# Genome-Wide Assessment of Pleiotropy Across >1000 Traits from Global Biobanks

**DOI:** 10.1101/2025.04.18.25326074

**Authors:** Michael G Levin, Satoshi Koyama, Jakob Woerner, David Y Zhang, Alexis Rodriguez, Tarak Nandi, Buu Truong, Sarah A Abramowitz, Hritvik Gupta, Himani Kamineni, Whitney Hornsby, Zilinghan Li, Taylor Cohron, Jennifer E Huffman, Patrick Ellinor, Dokyoon Kim, Katherine P Liao, Ravi K Madduri, Benjamin F Voight, Anurag Verma, Scott M Damrauer, Pradeep Natarajan

## Abstract

Large-scale genetic association studies have identified thousands of trait-associated risk loci, establishing the polygenic basis for common complex traits and diseases. Although prior studies suggest that many trait-associated loci are pleiotropic, the extent to which this pleiotropy reflects shared causal variants or confounding by linkage disequilibrium remains poorly characterized. To define a set of candidate loci with potentially pleiotropic associations, we performed genome-wide association study (GWAS) meta-analyses of up to 1,167 clinically relevant traits and diseases across 1,789,365 diverse individuals genetically similar to Admixed American (AMR, N_Max_ = 60,756), African (AFR, N_Max_ = 128,361), East Asian (EAS, N_Max_ = 307,465), European (EUR, N_Max_ = 1,283,907), and South Asian (SAS, N_Max_ = 8,876) reference populations from the VA Million Veteran Program (MVP), UK Biobank (UKB), FinnGen, Biobank Japan (BBJ), Tohoku Medical Megabank (ToMMo), and Korean Genome and Epidemiology Study (KoGES). We identified 27,193 genome-wide significant locus-trait pairs (1MB region with P_GWAMA_ < 5 × 10^−8^) in within-population analysis and 29,139 in multi-population analysis (P_MR-MEGA_ < 5 × 10^−8^). Among these, 11.5% (n = 3,149) of locus-trait pairs in population-wise and 6.4% (n = 1,875) in multi-population analyses did not reach genome-wide significance in previously published GWAS. In aggregate, the genome-wide significant loci fell within 2,624 non-overlapping autosomal genomic windows on average ∼600kb in size. Each locus contained genome-wide significant signals for a median of 6 traits (IQR 2 to 18), including 2,110 (80%) pleiotropic loci associated with >1 trait. Multi-trait colocalization identified 1,902 (72%) loci with high-confidence (posterior probability > 0.9) evidence of a shared causal variant across two or more traits. Variants in pleiotropic loci were significantly enriched for a broad spectrum of functional annotations compared to non-pleiotropic counterparts. Polygenic scores (PGS) developed from these data generally improved prediction compared to existing PGS, and were broadly associated with both primary and pleiotropic phenotypes. These results provide a contemporary map of genetic pleiotropy across the spectrum of human traits/diseases and diverse genetic backgrounds.

## Supplemental Tables for "Genome-Wide Assessment of Pleiotropy Across >1000 Traits from Global Biobanks" (part 1 of 3)

### Sheet: ST1_Trait_Summary
Trait	Category	Description
Phe_008	Infectious Diseases	Intestinal infection
Phe_008_5	Infectious Diseases	Bacterial enteritis
Phe_008_51	Infectious Diseases	Intestinal e.coli
Phe_008_52	Infectious Diseases	Intestinal infection due to C. difficile
Phe_008_6	Infectious Diseases	Viral Enteritis
Phe_008_7	Infectious Diseases	Intestinal infection due to protozoa
Phe_010	Infectious Diseases	Tuberculosis
Phe_031	Infectious Diseases	Diseases due to other mycobacteria
Phe_031_1	Infectious Diseases	Leprosy
Phe_038	Infectious Diseases	Septicemia
Phe_038_1	Infectious Diseases	Gram negative septicemia
Phe_038_2	Infectious Diseases	Gram positive septicemia
Phe_038_3	Infectious Diseases	Bacteremia
Phe_041	Infectious Diseases	Bacterial infection NOS
Phe_041_1	Infectious Diseases	Staphylococcus infections
Phe_041_11	Infectious Diseases	Methicillin sensitive Staphylococcus aureus
Phe_041_12	Infectious Diseases	Methicillin resistant Staphylococcus aureus
Phe_041_2	Infectious Diseases	Streptococcus infection
Phe_041_21	Infectious Diseases	Rheumatic fever / chorea
Phe_041_4	Infectious Diseases	E. coli
Phe_041_8	Infectious Diseases	H. pylori
Phe_041_9	Infectious Diseases	Infection with drug-resistant microorganisms
Phe_053	Infectious Diseases	Herpes zoster
Phe_053_1	Infectious Diseases	Herpes zoster with nervous system complications
Phe_054	Infectious Diseases	Herpes simplex
Phe_070	Infectious Diseases	Viral hepatitis
Phe_070_1	Infectious Diseases	Viral hepatitis A
Phe_070_2	Infectious Diseases	Viral hepatitis B
Phe_070_3	Infectious Diseases	Viral hepatitis C
Phe_070_4	Infectious Diseases	Chronic hepatitis
Phe_070_9	Infectious Diseases	Hepatitis NOS
Phe_071	Infectious Diseases	Human immunodeficiency virus [HIV] disease
Phe_071_1	Infectious Diseases	HIV infection, symptomatic
Phe_078	Infectious Diseases	Viral warts & HPV
Phe_079	Infectious Diseases	Viral infection
Phe_079_1	Infectious Diseases	Varicella infection
Phe_079_2	Infectious Diseases	Infectious mononucleosis
Phe_079_9	Infectious Diseases	Viremia, NOS
Phe_080	Infectious Diseases	Postoperative infection
Phe_081	Infectious Diseases	Infection/inflammation of internal prosthetic device; implant; and graft
Phe_081_1	Infectious Diseases	Graft-versus-host disease
Phe_081_11	Infectious Diseases	Acute graft-versus-host disease
Phe_081_12	Infectious Diseases	Chronic graft-versus-host disease
Phe_090	Infectious Diseases	Sexually transmitted infections (not HIV or hepatitis)
Phe_090_2	Infectious Diseases	Gonococcal infections
Phe_090_3	Infectious Diseases	Venereal diseases due to Chlamydia trachomatis
Phe_1000	Null	Burns
Phe_1001	Null	Foreign body injury
Phe_1002	Null	Symptoms concerning nutrition, metabolism, and development
Phe_1003	Null	Sudden death
Phe_1004	Null	Other signs and symptoms involving emotional state
Phe_1005	Null	Other symptoms
Phe_1006	Null	Crushing injury
Phe_1007	Null	Injury to blood vessels
Phe_1008	Null	Crushing or internal injury to organs
Phe_1009	Null	Injury, NOS
Phe_1010	Null	Other tests
Phe_1011	Null	Complications of surgical and medical procedures
Phe_1012	Null	Late effect
Phe_1013	Null	Asphyxia and hypoxemia
Phe_1014	Null	Effects of heat, cold and air pressure
Phe_1015	Null	Effects of other external causes
Phe_1019	Null	Other ill-defined and unknown causes of morbidity and mortality
Phe_110	Infectious Diseases	Dermatophytosis / Dermatomycosis
Phe_110_1	Infectious Diseases	Dermatophytosis
Phe_110_11	Infectious Diseases	Dermatophytosis of nail
Phe_110_12	Infectious Diseases	Althete's foot
Phe_110_13	Infectious Diseases	Dermatophytosis of the body
Phe_110_2	Infectious Diseases	Dermatomycoses
Phe_1100	Null	Family history
Phe_112	Infectious Diseases	Candidiasis
Phe_112_3	Infectious Diseases	Candidiasis of skin and nails
Phe_117	Infectious Diseases	Mycoses
Phe_117_1	Infectious Diseases	Histoplasmosis
Phe_117_2	Infectious Diseases	Coccidioidomycosis
Phe_117_3	Infectious Diseases	Blastomycotic infection
Phe_117_4	Infectious Diseases	Aspergillosis
Phe_130	Infectious Diseases	Spirochetal infection
Phe_130_1	Infectious Diseases	Lyme disease
Phe_131	Infectious Diseases	Protozoan infection
Phe_132	Infectious Diseases	Infestation (lice, mites)
Phe_132_1	Infectious Diseases	Pediculosis and phthirus infestation
Phe_133	Infectious Diseases	Arthropod-borne diseases
Phe_134	Infectious Diseases	Helminthiases
Phe_134_1	Infectious Diseases	Intestinal helminthiases
Phe_136	Infectious Diseases	Other infectious and parasitic diseases
Phe_145	Neoplasms	Cancer of mouth
Phe_145_1	Neoplasms	Cancer of lip
Phe_145_2	Neoplasms	Cancer of tongue
Phe_145_3	Neoplasms	Cancer of major salivary glands
Phe_145_4	Neoplasms	Cancer of the gums
Phe_145_5	Neoplasms	Cancer of the mouth floor
Phe_149	Neoplasms	Cancer of larynx, pharynx, nasal cavities
Phe_149_1	Neoplasms	Cancer of oropharynx
Phe_149_2	Neoplasms	Cancer of nasopharynx
Phe_149_3	Neoplasms	Cancer of hypopharynx
Phe_149_4	Neoplasms	Cancer of larynx
Phe_149_5	Neoplasms	Hx of malignant neoplasm of oral cavity and pharynx
Phe_149_9	Neoplasms	Cancer of of nasal cavities
Phe_150	Neoplasms	Cancer of esophagus
Phe_151	Neoplasms	Cancer of stomach
Phe_153	Neoplasms	Colorectal cancer
Phe_153_2	Neoplasms	Colon cancer
Phe_153_3	Neoplasms	Malignant neoplasm of rectum, rectosigmoid junction, and anus
Phe_155	Neoplasms	Cancer of liver and intrahepatic bile duct
Phe_155_1	Neoplasms	Malignant neoplasm of liver, primary
Phe_157	Neoplasms	Pancreatic cancer
Phe_158	Neoplasms	Neoplasm of unspecified nature of digestive system
Phe_159	Neoplasms	Malignant neoplasm of other and ill-defined sites within the digestive organs and peritoneum
Phe_159_2	Neoplasms	Malignant neoplasm of small intestine, including duodenum
Phe_159_3	Neoplasms	Malignant neoplasm of gallbladder and extrahepatic bile ducts
Phe_159_4	Neoplasms	Malignant neoplasm of retroperitoneum and peritoneum
Phe_164	Neoplasms	Cancer of intrathoracic organs
Phe_165	Neoplasms	Cancer within the respiratory system
Phe_165_1	Neoplasms	Cancer of bronchus; lung
Phe_170	Neoplasms	Cancer of bone and connective tissue
Phe_170_1	Neoplasms	Bone cancer
Phe_170_2	Neoplasms	Cancer of connective tissue
Phe_172	Neoplasms	Skin cancer
Phe_172_1	Neoplasms	Melanomas of skin, dx or hx
Phe_172_11	Neoplasms	Melanomas of skin
Phe_172_2	Neoplasms	Other non-epithelial cancer of skin
Phe_172_21	Neoplasms	Basal cell carcinoma
Phe_172_22	Neoplasms	Squamous cell carcinoma
Phe_172_3	Neoplasms	Carcinoma in situ of skin
Phe_173	Neoplasms	Neoplasm of uncertain behavior of skin
Phe_174	Neoplasms	Breast cancer
Phe_174_1	Neoplasms	Breast cancer [female]
Phe_174_11	Neoplasms	Malignant neoplasm of female breast
Phe_174_2	Neoplasms	Breast cancer [male]
Phe_174_3	Neoplasms	Neoplasm of uncertain behavior of breast
Phe_175	Neoplasms	Acquired absence of breast
Phe_180	Neoplasms	Cervical cancer and dysplasia
Phe_180_1	Neoplasms	Cervical cancer
Phe_180_3	Neoplasms	Cervical intraepithelial neoplasia [CIN] [Cervical dysplasia]
Phe_182	Neoplasms	Malignant neoplasm of uterus
Phe_184	Neoplasms	Cancer of other female genital organs
Phe_184_1	Neoplasms	Malignant neoplasm of ovary and other uterine adnexa
Phe_184_11	Neoplasms	Malignant neoplasm of ovary
Phe_184_2	Neoplasms	Cancer of other female genital organs (excluding uterus and ovary)
Phe_185	Neoplasms	Cancer of prostate
Phe_187	Neoplasms	Cancer of other male genital organs
Phe_187_1	Neoplasms	Malignant neoplasm of unspecified male genital organ
Phe_187_2	Neoplasms	Malignant neoplasm of testis
Phe_187_8	Neoplasms	Neoplasm of uncertain behavior of male genital organs
Phe_189	Neoplasms	Cancer of urinary organs (incl. kidney and bladder)
Phe_189_1	Neoplasms	Cancer of kidney and renal pelvis
Phe_189_11	Neoplasms	Malignant neoplasm of kidney, except pelvis
Phe_189_12	Neoplasms	Malignant neoplasm of renal pelvis
Phe_189_2	Neoplasms	Cancer of bladder
Phe_189_21	Neoplasms	Malignant neoplasm of bladder
Phe_189_4	Neoplasms	Malignant neoplasm of other urinary organs
Phe_190	Neoplasms	Cancer of eye
Phe_191	Neoplasms	Manlignant and unknown neoplasms of brain and nervous system
Phe_191_1	Neoplasms	Cancer of brain and nervous system
Phe_191_11	Neoplasms	Cancer of brain
Phe_193	Neoplasms	Thyroid cancer
Phe_194	Neoplasms	Cancer of other endocrine glands
Phe_195	Neoplasms	Cancer, suspected or other
Phe_195_1	Neoplasms	Malignant neoplasm, other
Phe_195_3	Neoplasms	Malignant neoplasm of head, face, and neck
Phe_196	Neoplasms	Radiotherapy
Phe_197	Neoplasms	Chemotherapy
Phe_198	Neoplasms	Secondary malignant neoplasm
Phe_198_1	Neoplasms	Secondary malignancy of lymph nodes
Phe_198_2	Neoplasms	Secondary malignancy of respiratory organs
Phe_198_3	Neoplasms	Secondary malignant neoplasm of digestive systems
Phe_198_4	Neoplasms	Secondary malignant neoplasm of liver
Phe_198_5	Neoplasms	Secondary malignancy of brain/spine
Phe_198_6	Neoplasms	Secondary malignancy of bone
Phe_198_7	Neoplasms	Secondary malignant neoplasm of skin
Phe_199	Neoplasms	Neoplasm of uncertain behavior
Phe_199_4	Neoplasms	Neurofibromatosis
Phe_200	Neoplasms	Myeloproliferative disease
Phe_200_1	Neoplasms	Polycythemia vera
Phe_201	Neoplasms	Hodgkin's disease
Phe_202	Neoplasms	Cancer of other lymphoid, histiocytic tissue
Phe_202_2	Neoplasms	Non-Hodgkins lymphoma
Phe_202_21	Neoplasms	Nodular lymphoma
Phe_202_22	Neoplasms	Reticulosarcoma
Phe_202_23	Neoplasms	Lymphosarcoma
Phe_202_24	Neoplasms	Large cell lymphoma
Phe_204	Neoplasms	Leukemia
Phe_204_1	Neoplasms	Lymphoid leukemia
Phe_204_11	Neoplasms	Lymphoid leukemia, acute
Phe_204_12	Neoplasms	Lymphoid leukemia, chronic
Phe_204_2	Neoplasms	Myeloid leukemia
Phe_204_21	Neoplasms	Myeloid leukemia, acute
Phe_204_22	Neoplasms	Myeloid leukemia, chronic
Phe_204_3	Neoplasms	Monocytic leukemia
Phe_204_4	Neoplasms	Multiple myeloma
Phe_208	Neoplasms	Benign neoplasm of colon
Phe_209	Neoplasms	Neuroendocrine tumors
Phe_210	Neoplasms	Benign neoplasm of lip, oral cavity, and pharynx
Phe_211	Neoplasms	Benign neoplasm of other parts of digestive system
Phe_212	Neoplasms	Benign neoplasm of respiratory and intrathoracic organs
Phe_213	Neoplasms	Benign neoplasm of bone and articular cartilage
Phe_214	Neoplasms	Lipoma
Phe_214_1	Neoplasms	Lipoma of skin and subcutaneous tissue
Phe_215	Neoplasms	Other benign neoplasm of connective and other soft tissue
Phe_216	Neoplasms	Benign neoplasm of skin
Phe_216_1	Neoplasms	Screening for malignant neoplasms of the skin
Phe_217	Neoplasms	Vascular hamartomas and non-neoplastic nevi
Phe_217_1	Neoplasms	Nevus, non-neoplastic
Phe_218	Neoplasms	Benign neoplasm of uterus
Phe_218_1	Neoplasms	Uterine leiomyoma
Phe_218_2	Neoplasms	Other benign neoplasm of uterus
Phe_220	Neoplasms	Benign neoplasm of ovary
Phe_221	Neoplasms	Benign neoplasm of other female genital organs
Phe_222	Neoplasms	Benign neoplasm of male genital organs
Phe_223	Neoplasms	Benign neoplasm of kidney and other urinary organs
Phe_224	Neoplasms	Benign neoplasm of eye
Phe_224_1	Neoplasms	Benign neoplasm of eye, uveal
Phe_225	Neoplasms	Benign neoplasm of brain and other parts of nervous system
Phe_225_1	Neoplasms	Benign neoplasm of brain, cranial nerves, meninges
Phe_225_2	Neoplasms	Benign neoplasm of spinal cord, meninges
Phe_226	Neoplasms	Benign neoplasm of thyroid glands
Phe_227	Neoplasms	Benign neoplasm of other endocrine glands and related structures
Phe_227_1	Neoplasms	Benign neoplasm of adrenal gland
Phe_227_2	Neoplasms	Benign neoplasm of parathyroid gland
Phe_227_3	Neoplasms	Benign neoplasm of pituitary gland and craniopharyngeal duct (pouch)
Phe_228	Neoplasms	Hemangioma and lymphangioma, any site
Phe_228_1	Neoplasms	Hemangioma of skin and subcutaneous tissue
Phe_229	Neoplasms	Benign neoplasm of unspecified sites
Phe_229_1	Neoplasms	Benign neoplasm of lymph nodes
Phe_230	Neoplasms	Kaposi's sarcoma
Phe_240	Endocrine/Metabolic	Simple and unspecified goiter
Phe_241	Endocrine/Metabolic	Nontoxic nodular goiter
Phe_241_1	Endocrine/Metabolic	Nontoxic uninodular goiter
Phe_241_2	Endocrine/Metabolic	Nontoxic multinodular goiter
Phe_242	Endocrine/Metabolic	Thyrotoxicosis with or without goiter
Phe_242_1	Endocrine/Metabolic	Graves' disease
Phe_242_2	Endocrine/Metabolic	Toxic multinodular goiter
Phe_242_3	Endocrine/Metabolic	Exophthalmos
Phe_242_31	Endocrine/Metabolic	Thyrotoxic exophthalmos
Phe_244	Endocrine/Metabolic	Hypothyroidism
Phe_244_1	Endocrine/Metabolic	Secondary hypothyroidism
Phe_244_2	Endocrine/Metabolic	Acquired hypothyroidism
Phe_244_3	Endocrine/Metabolic	Iodine hypothyroidism
Phe_244_4	Endocrine/Metabolic	Hypothyroidism NOS
Phe_244_5	Endocrine/Metabolic	Congenital hypothyroidism
Phe_245	Endocrine/Metabolic	Thyroiditis
Phe_245_1	Endocrine/Metabolic	Thyroiditis, acute and subacute
Phe_245_2	Endocrine/Metabolic	Chronic thyroiditis
Phe_245_21	Endocrine/Metabolic	Chronic lymphocytic thyroiditis
Phe_246	Endocrine/Metabolic	Other disorders of thyroid
Phe_246_2	Endocrine/Metabolic	Thyroid cyst
Phe_246_7	Endocrine/Metabolic	Abnormal results of function study of thyroid
Phe_249	Endocrine/Metabolic	Secondary diabetes mellitus
Phe_250	Endocrine/Metabolic	Diabetes mellitus
Phe_250_1	Endocrine/Metabolic	Type 1 diabetes
Phe_250_11	Endocrine/Metabolic	Type 1 diabetes with ketoacidosis
Phe_250_12	Endocrine/Metabolic	Type 1 diabetes with renal manifestations
Phe_250_13	Endocrine/Metabolic	Type 1 diabetes with ophthalmic manifestations
Phe_250_14	Endocrine/Metabolic	Type 1 diabetes with neurological manifestations
Phe_250_15	Endocrine/Metabolic	Diabetes type 1 with peripheral circulatory disorders
Phe_250_2	Endocrine/Metabolic	Type 2 diabetes
Phe_250_21	Endocrine/Metabolic	Type 2 diabetes with ketoacidosis
Phe_250_22	Endocrine/Metabolic	Type 2 diabetes with renal manifestations
Phe_250_23	Endocrine/Metabolic	Type 2 diabetes with ophthalmic manifestations
Phe_250_24	Endocrine/Metabolic	Type 2 diabetes with neurological manifestations
Phe_250_25	Endocrine/Metabolic	Diabetes type 2 with peripheral circulatory disorders
Phe_250_3	Endocrine/Metabolic	Insulin pump user
Phe_250_4	Endocrine/Metabolic	Abnormal glucose
Phe_250_41	Endocrine/Metabolic	Impaired fasting glucose
Phe_250_42	Endocrine/Metabolic	Other abnormal glucose
Phe_250_5	Endocrine/Metabolic	Glycosuria or Acetonuria
Phe_250_6	Endocrine/Metabolic	Polyneuropathy in diabetes
Phe_250_7	Endocrine/Metabolic	Diabetic retinopathy
Phe_251	Endocrine/Metabolic	Other disorders of pancreatic internal secretion
Phe_251_1	Endocrine/Metabolic	Hypoglycemia
Phe_251_8	Endocrine/Metabolic	Abnormality of secretion of glucagon or gastrin
Phe_252	Endocrine/Metabolic	Disorders of parathyroid gland
Phe_252_1	Endocrine/Metabolic	Hyperparathyroidism
Phe_252_2	Endocrine/Metabolic	Hypoparathyroidism
Phe_253	Endocrine/Metabolic	Disorders of the pituitary gland and its hypothalamic control
Phe_253_1	Endocrine/Metabolic	Pituitary hyperfunction
Phe_253_11	Endocrine/Metabolic	Acromegaly and gigantism
Phe_253_2	Endocrine/Metabolic	Pituitary hypofunction
Phe_253_3	Endocrine/Metabolic	Diabetes insipidus
Phe_253_4	Endocrine/Metabolic	Anterior pituitary disorders
Phe_253_5	Endocrine/Metabolic	Pituitary dwarfism
Phe_253_7	Endocrine/Metabolic	Other disorders of neurohypophysis
Phe_254	Endocrine/Metabolic	Diseases of thymus gland
Phe_255	Endocrine/Metabolic	Disorders of adrenal glands
Phe_255_1	Endocrine/Metabolic	Adrenal hyperfunction
Phe_255_11	Endocrine/Metabolic	Cushing's syndrome
Phe_255_12	Endocrine/Metabolic	Hyperaldosteronism
Phe_255_13	Endocrine/Metabolic	Medulloadrenal hyperfunction
Phe_255_2	Endocrine/Metabolic	Adrenal hypofunction
Phe_255_21	Endocrine/Metabolic	Glucocorticoid deficiency
Phe_255_22	Endocrine/Metabolic	Mineralocorticoid deficiency
Phe_255_3	Endocrine/Metabolic	Adrenogenital disorders
Phe_256	Endocrine/Metabolic	Ovarian dysfunction
Phe_256_1	Endocrine/Metabolic	Hyperestrogenism
Phe_256_4	Endocrine/Metabolic	Polycystic ovaries
Phe_257	Endocrine/Metabolic	Testicular dysfunction
Phe_257_1	Endocrine/Metabolic	Testicular hypofunction
Phe_258	Endocrine/Metabolic	Iatrogenic endocrine disorders
Phe_258_1	Endocrine/Metabolic	Postablative ovarian failure
Phe_259	Endocrine/Metabolic	Other endocrine disorders
Phe_259_1	Endocrine/Metabolic	Nonspecific abnormal results of other endocrine function study
Phe_259_2	Endocrine/Metabolic	Carcinoid syndrome
Phe_259_3	Endocrine/Metabolic	Delay in sexual development and puberty NEC
Phe_259_4	Endocrine/Metabolic	Precocious sexual development and puberty NEC
Phe_259_8	Endocrine/Metabolic	Polyglandular activity in multiple endocrine adenomatosis
Phe_260	Endocrine/Metabolic	Protein-calorie malnutrition
Phe_260_1	Endocrine/Metabolic	Cachexia
Phe_260_2	Endocrine/Metabolic	severe protein-calorie malnutrition
Phe_260_21	Endocrine/Metabolic	Kwashiorkor
Phe_260_22	Endocrine/Metabolic	Nutritional marasmus
Phe_260_3	Endocrine/Metabolic	Adult failure to thrive
Phe_260_6	Endocrine/Metabolic	Anorexia
Phe_260_7	Endocrine/Metabolic	Polyphagia
Phe_261	Endocrine/Metabolic	Vitamin deficiency
Phe_261_1	Endocrine/Metabolic	Vitamin A deficiency
Phe_261_2	Endocrine/Metabolic	Vitamin B-complex deficiencies
Phe_261_3	Endocrine/Metabolic	Vitamin C deficiencies
Phe_261_4	Endocrine/Metabolic	Vitamin D deficiency
Phe_261_41	Endocrine/Metabolic	Rickets or osteomalacia
Phe_262	Endocrine/Metabolic	Mineral deficiency NEC
Phe_263	Endocrine/Metabolic	Other nutritional deficiency
Phe_264	Endocrine/Metabolic	Lack of normal physiological development
Phe_264_1	Endocrine/Metabolic	Short stature
Phe_264_2	Endocrine/Metabolic	Failure to thrive (childhood)
Phe_264_3	Endocrine/Metabolic	Delayed milestones
Phe_264_9	Endocrine/Metabolic	Lack of normal physiological development, unspecified
Phe_269	Endocrine/Metabolic	Proteinuria
Phe_270	Endocrine/Metabolic	Disorders of protein plasma/amino-acid transport and metabolism
Phe_270_1	Endocrine/Metabolic	Disturbances of amino-acid transport
Phe_270_11	Endocrine/Metabolic	Disturbances of sulphur-bearing amino-acid metabolism
Phe_270_12	Endocrine/Metabolic	Phenylketonuria [PKU]
Phe_270_2	Endocrine/Metabolic	Disorders of amino-acid metabolism
Phe_270_21	Endocrine/Metabolic	Disorders of urea cycle metabolism
Phe_270_3	Endocrine/Metabolic	Disorders of plasma protein metabolism
Phe_270_31	Endocrine/Metabolic	Polyclonal hypergammaglobulinemia
Phe_270_32	Endocrine/Metabolic	Paraproteinemia
Phe_270_33	Endocrine/Metabolic	Amyloidosis
Phe_270_34	Endocrine/Metabolic	Alpha-1-antitrypsin deficiency
Phe_270_35	Endocrine/Metabolic	Macroglobulinemia
Phe_270_38	Endocrine/Metabolic	Other specified disorders of plasma protein metabolism
Phe_271	Endocrine/Metabolic	Disorders of carbohydrate transport and metabolism
Phe_271_3	Endocrine/Metabolic	Intestinal disaccharidase deficiencies and disaccharide malabsorption
Phe_271_9	Endocrine/Metabolic	Other disorders of carbohydrate transport and metabolism
Phe_272	Endocrine/Metabolic	Disorders of lipoid metabolism
Phe_272_1	Endocrine/Metabolic	Hyperlipidemia
Phe_272_11	Endocrine/Metabolic	Hypercholesterolemia
Phe_272_12	Endocrine/Metabolic	Hyperglyceridemia
Phe_272_13	Endocrine/Metabolic	Mixed hyperlipidemia
Phe_272_14	Endocrine/Metabolic	Hyperchylomicronemia
Phe_272_9	Endocrine/Metabolic	Unspecified disorder of lipoid metabolism
Phe_274	Endocrine/Metabolic	Gout and other crystal arthropathies
Phe_274_1	Endocrine/Metabolic	Gout
Phe_274_11	Endocrine/Metabolic	Gouty arthropathy
Phe_274_2	Endocrine/Metabolic	Crystal arthropathies
Phe_274_21	Endocrine/Metabolic	Chondrocalcinosis
Phe_275	Endocrine/Metabolic	Disorders of mineral metabolism
Phe_275_1	Hematopoietic	Disorders of iron metabolism
Phe_275_11	Hematopoietic	Hereditary hemochromatosis
Phe_275_2	Endocrine/Metabolic	Disorders of copper metabolism
Phe_275_3	Endocrine/Metabolic	Disorders of magnesium metabolism
Phe_275_5	Endocrine/Metabolic	Disorders of calcium/phosphorus metabolism
Phe_275_51	Endocrine/Metabolic	Hypocalcemia
Phe_275_53	Endocrine/Metabolic	Disorders of phosphorus metabolism
Phe_275_6	Endocrine/Metabolic	Hypercalcemia
Phe_276	Endocrine/Metabolic	Disorders of fluid, electrolyte, and acid-base balance
Phe_276_1	Endocrine/Metabolic	Electrolyte imbalance
Phe_276_11	Endocrine/Metabolic	Hyperosmolality and/or hypernatremia
Phe_276_12	Endocrine/Metabolic	Hyposmolality and/or hyponatremia
Phe_276_13	Endocrine/Metabolic	Hyperpotassemia
Phe_276_14	Endocrine/Metabolic	Hypopotassemia
Phe_276_4	Endocrine/Metabolic	Acid-base balance disorder
Phe_276_41	Endocrine/Metabolic	Acidosis
Phe_276_42	Endocrine/Metabolic	Alkalosis
Phe_276_5	Endocrine/Metabolic	Hypovolemia
Phe_276_6	Endocrine/Metabolic	Fluid overload
Phe_276_8	Endocrine/Metabolic	Polydipsia
Phe_277	Endocrine/Metabolic	Other disorders of metabolism
Phe_277_1	Endocrine/Metabolic	Disorders of porphyrin metabolism
Phe_277_2	Endocrine/Metabolic	Other disorders of purine and pyrimidine metabolism
Phe_277_4	Endocrine/Metabolic	Disorders of bilirubin excretion
Phe_277_5	Endocrine/Metabolic	Other disorders of lipoid metabolism
Phe_277_51	Endocrine/Metabolic	Lipoprotein disorders
Phe_277_6	Endocrine/Metabolic	Other deficiencies of circulating enzymes
Phe_277_7	Endocrine/Metabolic	Dysmetabolic syndrome X
Phe_277_8	Endocrine/Metabolic	Carnitine deficiencies
Phe_278	Endocrine/Metabolic	Overweight, obesity and other hyperalimentation
Phe_278_1	Endocrine/Metabolic	Obesity
Phe_278_11	Endocrine/Metabolic	Morbid obesity
Phe_278_3	Endocrine/Metabolic	Localized adiposity
Phe_278_4	Endocrine/Metabolic	Abnormal weight gain
Phe_279	Endocrine/Metabolic	Disorders involving the immune mechanism
Phe_279_1	Endocrine/Metabolic	Immunity deficiency
Phe_279_11	Endocrine/Metabolic	Deficiency of humoral immunity
Phe_279_2	Endocrine/Metabolic	Autoimmune disease NEC
Phe_279_7	Endocrine/Metabolic	Other immunological findings
Phe_279_8	Endocrine/Metabolic	Other specified disorders involving the immune mechanism
Phe_280	Hematopoietic	Iron deficiency anemias
Phe_280_1	Hematopoietic	Iron deficiency anemias, unspecified or not due to blood loss
Phe_280_2	Hematopoietic	Iron deficiency anemia secondary to blood loss (chronic)
Phe_281	Hematopoietic	Other deficiency anemia
Phe_281_1	Hematopoietic	Megaloblastic anemia
Phe_281_11	Hematopoietic	Pernicious anemia
Phe_281_12	Hematopoietic	Other vitamin B12 deficiency anemia
Phe_281_13	Hematopoietic	Folate-deficiency anemia
Phe_281_9	Hematopoietic	Deficiency anemias
Phe_282	Hematopoietic	Hereditary hemolytic anemias
Phe_282_5	Hematopoietic	Sickle cell anemia
Phe_282_8	Hematopoietic	Other hemoglobinopathies
Phe_282_9	Hematopoietic	Other hereditary hemolytic anemias
Phe_283	Hematopoietic	Acquired hemolytic anemias
Phe_283_1	Hematopoietic	Autoimmune hemolytic anemias
Phe_283_2	Hematopoietic	Non-autoimmune hemolytic anemias
Phe_283_21	Hematopoietic	Hemolytic-uremic syndrome
Phe_284	Hematopoietic	Aplastic anemia
Phe_284_1	Hematopoietic	Pancytopenia
Phe_284_2	Hematopoietic	Constitutional aplastic anemia
Phe_285	Hematopoietic	Other anemias
Phe_285_1	Hematopoietic	Acute posthemorrhagic anemia
Phe_285_2	Hematopoietic	Anemia of chronic disease
Phe_285_21	Hematopoietic	Anemia in chronic kidney disease
Phe_285_22	Hematopoietic	Anemia in neoplastic disease
Phe_285_3	Hematopoietic	Sideroblastic anemia
Phe_285_8	Hematopoietic	Hemoglobinuria
Phe_286	Hematopoietic	Coagulation defects
Phe_286_1	Hematopoietic	Congenital coagulation defects
Phe_286_11	Hematopoietic	Von willebrand's disease
Phe_286_12	Hematopoietic	Congenital deficiency of other clotting factors (including factor VII)
Phe_286_13	Hematopoietic	Congenital factor VIII disorder
Phe_286_2	Hematopoietic	Encounter for long-term (current) use of anticoagulants
Phe_286_3	Hematopoietic	Coagulation defects complicating pregnancy or postpartum
Phe_286_4	Hematopoietic	Acquired coagulation factor deficiency
Phe_286_5	Hematopoietic	Hemorrhagic disorder due to intrinsic circulating anticoagulants
Phe_286_6	Hematopoietic	Defibrination syndrome
Phe_286_7	Hematopoietic	Other and unspecified coagulation defects
Phe_286_8	Hematopoietic	Hypercoagulable state
Phe_286_81	Hematopoietic	Primary hypercoagulable state
Phe_286_9	Hematopoietic	Abnormal coagulation profile
Phe_287	Hematopoietic	Purpura and other hemorrhagic conditions
Phe_287_1	Hematopoietic	Spontaneous ecchymoses
Phe_287_2	Hematopoietic	Allergic purpura
Phe_287_3	Hematopoietic	Thrombocytopenia
Phe_287_31	Hematopoietic	Primary thrombocytopenia
Phe_287_32	Hematopoietic	Secondary thrombocytopenia
Phe_287_4	Hematopoietic	Qualitative platelet defects
Phe_288	Hematopoietic	Diseases of white blood cells
Phe_288_1	Hematopoietic	Decreased white blood cell count
Phe_288_11	Hematopoietic	Neutropenia
Phe_288_2	Hematopoietic	Elevated white blood cell count
Phe_288_3	Hematopoietic	Eosinophilia
Phe_289	Hematopoietic	Other diseases of blood and blood-forming organs
Phe_289_1	Hematopoietic	Myelofibrosis
Phe_289_3	Hematopoietic	Personal history of diseases of blood and blood-forming organs
Phe_289_4	Hematopoietic	Lymphadenitis
Phe_289_5	Hematopoietic	Diseases of spleen
Phe_289_8	Hematopoietic	Polycythemia, secondary
Phe_289_9	Hematopoietic	Abnormality of red blood cells
Phe_290	Mental Disorders	Delirium dementia and amnestic and other cognitive disorders
Phe_290_1	Mental Disorders	Dementias
Phe_290_11	Mental Disorders	Alzheimer's disease
Phe_290_12	Mental Disorders	Dementia with cerebral degenerations
Phe_290_13	Mental Disorders	Senile dementia
Phe_290_16	Mental Disorders	Vascular dementia
Phe_290_2	Mental Disorders	Delirium due to conditions classified elsewhere
Phe_290_3	Mental Disorders	Other persistent mental disorders due to conditions classified elsewhere
Phe_291	Mental Disorders	Other specified nonpsychotic and/or transient mental disorders
Phe_291_1	Mental Disorders	Transient mental disorders due to conditions classified elsewhere
Phe_291_4	Mental Disorders	Specific nonpsychotic mental disorders due to brain damage
Phe_291_8	Mental Disorders	Alteration of consciousness
Phe_292	Mental Disorders	Neurological disorders
Phe_292_1	Mental Disorders	Aphasia/speech disturbance
Phe_292_11	Mental Disorders	Aphasia
Phe_292_12	Mental Disorders	Symbolic dysfunction
Phe_292_2	Mental Disorders	Mild cognitive impairment
Phe_292_3	Mental Disorders	Memory loss
Phe_292_4	Mental Disorders	Altered mental status
Phe_292_5	Mental Disorders	Transient alteration of awareness
Phe_292_6	Mental Disorders	Hallucinations
Phe_293	Mental Disorders	Symptoms involving head and neck
Phe_293_1	Mental Disorders	Swelling, mass, or lump in head and neck [Space-occupying lesion, intracranial NOS]
Phe_295	Mental Disorders	Schizophrenia and other psychotic disorders
Phe_295_1	Mental Disorders	Schizophrenia
Phe_295_2	Mental Disorders	Paranoid disorders
Phe_295_3	Mental Disorders	Psychosis
Phe_296	Mental Disorders	Mood disorders
Phe_296_1	Mental Disorders	Bipolar
Phe_296_2	Mental Disorders	Depression
Phe_296_22	Mental Disorders	Major depressive disorder
Phe_297	Mental Disorders	Suicidal ideation or attempt
Phe_297_1	Mental Disorders	Suicidal ideation
Phe_297_2	Mental Disorders	Suicide or self-inflicted injury
Phe_300	Mental Disorders	Anxiety disorders
Phe_300_1	Mental Disorders	Anxiety disorder
Phe_300_11	Mental Disorders	Generalized anxiety disorder
Phe_300_12	Mental Disorders	Agorophobia, social phobia, and panic disorder
Phe_300_13	Mental Disorders	Phobia
Phe_300_2	Mental Disorders	Generalized anxiety & phobic disorders
Phe_300_3	Mental Disorders	Obsessive-compulsive disorders
Phe_300_4	Mental Disorders	Dysthymic disorder
Phe_300_8	Mental Disorders	Acute reaction to stress
Phe_300_9	Mental Disorders	Posttraumatic stress disorder
Phe_301	Mental Disorders	Personality disorders
Phe_301_1	Mental Disorders	Schizoid personality disorder
Phe_301_2	Mental Disorders	Antisocial/borderline personality disorder
Phe_302	Mental Disorders	Sexual and gender identity disorders
Phe_302_1	Mental Disorders	Decreased libido
Phe_303	Mental Disorders	Psychogenic and somatoform disorders
Phe_303_1	Mental Disorders	Dissociative disorder
Phe_303_3	Mental Disorders	Psychogenic disorder
Phe_303_31	Mental Disorders	Gastrointestinal malfunction arising from mental factors
Phe_303_4	Mental Disorders	Somatoform disorder
Phe_304	Mental Disorders	Adjustment reaction
Phe_305_2	Mental Disorders	Eating disorder
Phe_305_21	Mental Disorders	Anorexia nervosa
Phe_306	Mental Disorders	Other mental disorder
Phe_306_1	Mental Disorders	Mental disorders durring/after pregnancy
Phe_306_9	Mental Disorders	Tension headache
Phe_312	Mental Disorders	Conduct disorders
Phe_312_3	Mental Disorders	Impulse control disorder
Phe_313	Mental Disorders	Pervasive developmental disorders
Phe_313_1	Mental Disorders	Attention deficit hyperactivity disorder
Phe_313_2	Mental Disorders	Tics and stuttering
Phe_313_3	Mental Disorders	Autism
Phe_315	Mental Disorders	Develomental delays and disorders
Phe_315_1	Mental Disorders	Learning disorder
Phe_315_2	Mental Disorders	Speech and language disorder
Phe_315_3	Mental Disorders	Mental retardation
Phe_316	Mental Disorders	Substance addiction and disorders
Phe_316_1	Mental Disorders	Polyneuropathy due to drugs
Phe_317	Mental Disorders	Alcohol-related disorders
Phe_317_1	Mental Disorders	Alcoholism
Phe_317_11	Mental Disorders	Alcoholic liver damage
Phe_318	Mental Disorders	Tobacco use disorder
Phe_320	Neurological	Meningitis
Phe_323	Neurological	Encephalitis
Phe_323_2	Neurological	Acute (transverse) myelitis
Phe_323_8	Neurological	Encephalitis, non-infectious
Phe_324	Neurological	Other CNS infection and poliomyelitis
Phe_324_1	Neurological	Jakob-Creutzfeldt disease
Phe_325	Neurological	Phlebitis and thrombophlebitis of intracranial venous sinuses
Phe_327	Neurological	Sleep disorders
Phe_327_1	Neurological	Hypersomnia
Phe_327_3	Neurological	Sleep apnea
Phe_327_31	Neurological	Central/nonobstroctive sleep apnea
Phe_327_32	Neurological	Obstructive sleep apnea
Phe_327_4	Neurological	Insomnia
Phe_327_41	Neurological	Organic or persistent insomnia
Phe_327_5	Neurological	Parasomnia
Phe_327_6	Neurological	Circadian rhythm sleep disorder
Phe_327_7	Neurological	Sleep related movement disorders
Phe_327_71	Neurological	Restless legs syndrome
Phe_327_72	Neurological	Sleep related leg cramps
Phe_331	Neurological	Other cerebral degenerations
Phe_331_1	Neurological	Hydrocephalus
Phe_331_9	Neurological	Cerebral degeneration, unspecified
Phe_332	Neurological	Parkinson's disease
Phe_333	Neurological	Extrapyramidal disease and abnormal movement disorders
Phe_333_1	Neurological	Essential tremor
Phe_333_2	Neurological	Myoclonus
Phe_333_3	Neurological	Tics and choreas
Phe_333_4	Neurological	Torsion dystonia
Phe_333_8	Neurological	Other degenerative diseases of the basal ganglia
Phe_334	Neurological	Degenerative disease of the spinal cord
Phe_334_1	Neurological	Spinocerebellar disease
Phe_334_2	Neurological	Anterior horn cell disease
Phe_334_21	Neurological	Amyotrophic Lateral Sclerosis
Phe_335	Neurological	Multiple sclerosis
Phe_337	Neurological	Disorders of the autonomic nervous system
Phe_337_1	Neurological	Peripheral autonomic neuropathy
Phe_338	Neurological	Pain
Phe_338_1	Neurological	Acute pain
Phe_338_2	Neurological	Chronic pain
Phe_339	Neurological	Other headache syndromes
Phe_340	Neurological	Migraine
Phe_340_1	Neurological	Migrain with aura
Phe_341	Neurological	Other demyelinating diseases of central nervous system
Phe_342	Neurological	Hemiplegia
Phe_343	Neurological	Infantile cerebral palsy
Phe_344	Neurological	Other paralytic syndromes
Phe_345	Neurological	Epilepsy, recurrent seizures, convulsions
Phe_345_1	Neurological	Epilepsy
Phe_345_11	Neurological	Generalized convulsive epilepsy
Phe_345_12	Neurological	Partial epilepsy
Phe_345_3	Neurological	Convulsions
Phe_346	Neurological	Abnormal findings on study of brain and/or nervous system
Phe_346_1	Neurological	Nonspecific abnormal findings on radiological and other examination of skull and head
Phe_346_2	Neurological	Nonspecific abnormal results of function study of brain and central nervous system
Phe_346_3	Neurological	Nonspecific abnormal findings in cerebrospinal fluid
Phe_347	Neurological	Cataplexy and narcolepsy
Phe_348	Neurological	Other conditions of brain
Phe_348_2	Neurological	Cerebral edema and compression of brain
Phe_348_4	Neurological	Cerebral cysts
Phe_348_7	Neurological	Coma
Phe_348_8	Neurological	Encephalopathy, not elsewhere classified
Phe_348_9	Neurological	Other conditions of brain, NOS
Phe_349	Neurological	Other and unspecified disorders of the nervous system
Phe_350	Neurological	Abnormal movement
Phe_350_1	Neurological	Abnormal involuntary movements
Phe_350_2	Neurological	Abnormality of gait
Phe_350_3	Neurological	Lack of coordination
Phe_350_5	Neurological	Abnormal reflex
Phe_350_6	Neurological	Disturbances of sensation of smell and taste
Phe_351	Neurological	Other peripheral nerve disorders
Phe_352	Neurological	Disorders of other cranial nerves
Phe_352_1	Neurological	Trigeminal nerve disorders [CN5]
Phe_352_2	Neurological	Facial nerve disorders [CN7]
Phe_353	Neurological	Nerve root and plexus disorders
Phe_353_1	Neurological	Nerve plexus lesions
Phe_353_2	Neurological	Nerve root lesions
Phe_355	Neurological	Complex regional/central pain syndrome
Phe_355_1	Neurological	Chronic pain syndrome
Phe_356	Neurological	Hereditary and idiopathic peripheral neuropathy
Phe_357	Neurological	Inflammatory and toxic neuropathy
Phe_358	Neurological	Myoneural disorders
Phe_358_1	Neurological	Myasthenia gravis
Phe_359	Neurological	Muscular dystrophies and other myopathies
Phe_359_1	Neurological	Muscular dystrophies
Phe_359_2	Neurological	Myopathy
Phe_360	Sense Organs	Disorders of the globe
Phe_360_2	Sense Organs	Progressive myopia
Phe_360_3	Sense Organs	Hypotony of eye
Phe_361	Sense Organs	Retinal detachments and defects
Phe_361_1	Sense Organs	Retinal detachment with retinal defect
Phe_361_2	Sense Organs	Retinoschisis and retinal cysts
Phe_362	Sense Organs	Other retinal disorders
Phe_362_1	Sense Organs	Retinopathy of prematurity
Phe_362_2	Sense Organs	Degeneration of macula and posterior pole of retina
Phe_362_21	Sense Organs	Macular degeneration, dry
Phe_362_22	Sense Organs	Macular degeneration, wet
Phe_362_23	Sense Organs	Cystoid macular degeneration of retina
Phe_362_26	Sense Organs	Macular puckering of retina
Phe_362_27	Sense Organs	Drusen (degenerative) of retina
Phe_362_29	Sense Organs	Macular degeneration (senile) of retina NOS
Phe_362_3	Sense Organs	Other nondiabetic retinopathy
Phe_362_31	Sense Organs	Separation of retinal layers
Phe_362_4	Sense Organs	Retinal vascular changes and abnomalities
Phe_362_5	Sense Organs	Toxic maculopathy of retina
Phe_362_6	Sense Organs	Peripheral retinal degenerations
Phe_362_7	Sense Organs	Hereditary retinal dystrophies
Phe_362_8	Sense Organs	Retinal hemorrhage/ischemia
Phe_362_9	Sense Organs	Retinal edema
Phe_363	Sense Organs	Chorioretinal inflammations, scars, and other disorders of choroid
Phe_363_3	Sense Organs	Chorioretinal scars
Phe_363_4	Sense Organs	Choroidal degenerations
Phe_364	Sense Organs	Corneal opacity and other disorders of cornea
Phe_364_1	Sense Organs	Corneal opacity
Phe_364_2	Sense Organs	Corneal edema
Phe_364_4	Sense Organs	Corneal degenerations
Phe_364_41	Sense Organs	Keratoconus
Phe_364_5	Sense Organs	Corneal dystrophy
Phe_364_51	Sense Organs	Fuchs' dystrophy
Phe_364_9	Sense Organs	Cornea replaced by transplant
Phe_365	Sense Organs	Glaucoma
Phe_365_1	Sense Organs	Open-angle glaucoma
Phe_365_11	Sense Organs	Primary open angle glaucoma
Phe_365_2	Sense Organs	Primary angle-closure glaucoma
Phe_365_5	Sense Organs	Pseudoexfoliation glaucoma
Phe_366	Sense Organs	Cataract
Phe_366_1	Sense Organs	Nonsenile Cataract
Phe_366_2	Sense Organs	Senile cataract
Phe_366_3	Sense Organs	Traumatic cataract
Phe_367	Sense Organs	Disorders of refraction and accommodation; blindness and low vision
Phe_367_1	Sense Organs	Myopia
Phe_367_2	Sense Organs	Astigmatism
Phe_367_4	Sense Organs	Presbyopia
Phe_367_8	Sense Organs	Hypermetropia
Phe_367_9	Sense Organs	Blindness and low vision
Phe_368	Sense Organs	Visual disturbances
Phe_368_1	Sense Organs	Amblyopia
Phe_368_2	Sense Organs	Diplopia and disorders of binocular vision
Phe_368_3	Sense Organs	Anisometropia
Phe_368_4	Sense Organs	Visual field defects
Phe_368_5	Sense Organs	Color vision deficiencies
Phe_368_7	Sense Organs	Disorders of accommodation
Phe_368_9	Sense Organs	Subjective visual disturbances
Phe_368_91	Sense Organs	Psychophysical visual disturbances
Phe_369	Sense Organs	Infection of the eye
Phe_369_2	Sense Organs	Eye infection, viral
Phe_369_5	Sense Organs	Conjunctivitis, infectious
Phe_370	Sense Organs	Keratitis
Phe_370_1	Sense Organs	Corneal ulcer
Phe_370_2	Sense Organs	Superficial keratitis
Phe_370_3	Sense Organs	Keratoconjunctivitis
Phe_370_31	Sense Organs	Keratoconjunctivitis sicca
Phe_371	Sense Organs	Inflammation of the eye
Phe_371_1	Sense Organs	Uveitis, noninfectious or NOS
Phe_371_2	Sense Organs	Conjunctivitis, noninfectious
Phe_371_21	Sense Organs	Allergic conjunctivitis
Phe_371_3	Sense Organs	Inflammation of eyelids
Phe_371_33	Sense Organs	Noninfectious dermatoses of eyelid
Phe_371_9	Sense Organs	Chronic inflammatory disorders of orbit
Phe_372	Sense Organs	Disorders of conjunctiva
Phe_374	Sense Organs	Other disorders of eyelids
Phe_374_1	Sense Organs	Ectropion or entropion
Phe_374_2	Sense Organs	Lagophthalmos
Phe_374_3	Sense Organs	Ptosis of eyelid
Phe_374_6	Sense Organs	Dermatochalasis
Phe_375	Sense Organs	Disorders of lacrimal system
Phe_375_1	Sense Organs	Dry eyes
Phe_375_2	Sense Organs	Epiphora
Phe_376	Sense Organs	Disorders of the orbit
Phe_377	Sense Organs	Disorders of optic nerve and visual pathways
Phe_377_1	Sense Organs	Optic atrophy
Phe_377_3	Sense Organs	Optic neuritis/neuropathy
Phe_378	Sense Organs	Strabismus and other disorders of binocular eye movements
Phe_378_1	Sense Organs	Strabismus (not specified as paralytic)
Phe_378_2	Sense Organs	Nystagmus and other irregular eye movements
Phe_378_5	Sense Organs	Paralytic strabismus
Phe_379	Sense Organs	Other disorders of eye
Phe_379_1	Sense Organs	Scleritis and episcleritis
Phe_379_2	Sense Organs	Disorders of vitreous body
Phe_379_3	Sense Organs	Aphakia and other disorders of lens
Phe_379_4	Sense Organs	Anomalies of pupillary function
Phe_379_5	Sense Organs	Disorders of iris and ciliary body
Phe_379_51	Sense Organs	Pigmentary iris degeneration
Phe_379_9	Sense Organs	Pain, swelling or discharge of eye
Phe_380	Sense Organs	Disorders of external ear
Phe_380_1	Sense Organs	Otitis externa
Phe_380_4	Sense Organs	Impacted cerumen
Phe_381	Sense Organs	Otitis media and Eustachian tube disorders
Phe_381_1	Sense Organs	Otitis media
Phe_381_11	Sense Organs	Suppurative and unspecified otitis media
Phe_381_2	Sense Organs	Eustachian tube disorders
Phe_381_3	Sense Organs	Mastoiditis & related conditions
Phe_381_9	Sense Organs	Otorrhea
Phe_382	Sense Organs	Otalgia
Phe_383	Sense Organs	Otosclerosis
Phe_384	Sense Organs	Other disorders of tympanic membrane
Phe_384_1	Sense Organs	Myringitis
Phe_384_4	Sense Organs	Perforation of tympanic membrane
Phe_385	Sense Organs	Other disorders of middle ear and mastoid
Phe_385_3	Sense Organs	Cholesteatoma
Phe_385_5	Sense Organs	Tympanosclerosis and middle ear disease related to otitis media
Phe_386	Sense Organs	Vertiginous syndromes and other disorders of vestibular system
Phe_386_1	Sense Organs	Meniere's disease
Phe_386_2	Sense Organs	Peripheral or central vertigo
Phe_386_21	Sense Organs	Central origin vertigo
Phe_386_3	Sense Organs	Labyrinthitis
Phe_386_9	Sense Organs	Dizziness and giddiness (Light-headedness and vertigo)
Phe_388	Sense Organs	Other disorders of ear
Phe_389	Sense Organs	Hearing loss
Phe_389_1	Sense Organs	Sensorineural hearing loss
Phe_389_2	Sense Organs	Conductive hearing loss
Phe_389_3	Sense Organs	Degenerative and vascular disorders of ear
Phe_389_4	Sense Organs	Tinnitus
Phe_389_5	Sense Organs	Disorders of acoustic nerve
Phe_394	Circulatory System	Rheumatic disease of the heart valves
Phe_394_1	Circulatory System	Mitral valve stenosis and aortic valve stenosis
Phe_394_2	Circulatory System	Mitral valve disease
Phe_394_3	Circulatory System	Aortic valve disease
Phe_394_4	Circulatory System	Acute rheumatic heart disease
Phe_394_7	Circulatory System	Disease of tricuspid valve
Phe_395	Circulatory System	Heart valve disorders
Phe_395_1	Circulatory System	Nonrheumatic mitral valve disorders
Phe_395_2	Circulatory System	Nonrheumatic aortic valve disorders
Phe_395_3	Circulatory System	Nonrheumatic tricuspid valve disorders
Phe_395_4	Circulatory System	Nonrheumatic pulmonary valve disorders
Phe_395_6	Circulatory System	Heart valve replaced
Phe_396	Circulatory System	Abnormal heart sounds
Phe_401	Circulatory System	Hypertension
Phe_401_1	Circulatory System	Essential hypertension
Phe_401_2	Circulatory System	Hypertensive heart and/or renal disease
Phe_401_21	Circulatory System	Hypertensive heart disease
Phe_401_22	Circulatory System	Hypertensive chronic kidney disease
Phe_401_3	Circulatory System	Other hypertensive complications
Phe_402	Circulatory System	Elevated blood pressure reading without diagnosis of hypertension
Phe_411	Circulatory System	Ischemic Heart Disease
Phe_411_1	Circulatory System	Unstable angina (intermediate coronary syndrome)
Phe_411_2	Circulatory System	Myocardial infarction
Phe_411_3	Circulatory System	Angina pectoris
Phe_411_4	Circulatory System	Coronary atherosclerosis
Phe_411_41	Circulatory System	Aneurysm and dissection of heart
Phe_411_8	Circulatory System	Other chronic ischemic heart disease, unspecified
Phe_411_9	Circulatory System	Other acute and subacute forms of ischemic heart disease
Phe_414	Circulatory System	Other forms of chronic heart disease
Phe_414_2	Circulatory System	ASCVD
Phe_415	Circulatory System	Pulmonary heart disease
Phe_415_1	Circulatory System	Acute pulmonary heart disease
Phe_415_11	Circulatory System	Pulmonary embolism and infarction, acute
Phe_415_2	Circulatory System	Chronic pulmonary heart disease
Phe_415_21	Circulatory System	Primary pulmonary hypertension
Phe_416	Circulatory System	Cardiomegaly
Phe_418	Circulatory System	Nonspecific chest pain
Phe_418_1	Circulatory System	Precordial pain
Phe_420	Circulatory System	Carditis
Phe_420_1	Circulatory System	Myocarditis
Phe_420_2	Circulatory System	Pericarditis
Phe_420_21	Circulatory System	Acute pericarditis
Phe_420_22	Circulatory System	Chronic pericarditis
Phe_420_3	Circulatory System	Endocarditis
Phe_425	Circulatory System	Cardiomyopathy
Phe_425_1	Circulatory System	Primary/intrinsic cardiomyopathies
Phe_425_11	Circulatory System	Hypertrophic obstructive cardiomyopathy
Phe_425_12	Circulatory System	Other hypertrophic cardiomyopathy
Phe_425_2	Circulatory System	Secondary/extrinsic cardiomyopathies
Phe_425_8	Circulatory System	Other cardiomyopathy
Phe_426	Circulatory System	Cardiac conduction disorders
Phe_426_2	Circulatory System	Atrioventricular [AV] block
Phe_426_21	Circulatory System	First degree AV block
Phe_426_22	Circulatory System	Mobitz II AV block
Phe_426_23	Circulatory System	Second degree AV block
Phe_426_24	Circulatory System	Atrioventricular block, complete
Phe_426_25	Circulatory System	Other heart block
Phe_426_3	Circulatory System	Bundle branch block
Phe_426_31	Circulatory System	Right bundle branch block
Phe_426_32	Circulatory System	Left bundle branch block
Phe_426_4	Circulatory System	Anomalous atrioventricular excitation
Phe_426_7	Circulatory System	Abnormal electrocardiogram [ECG] [EKG]
Phe_426_8	Circulatory System	Other cardiac conduction disorders
Phe_426_9	Circulatory System	Cardiac pacemaker/device in situ
Phe_426_91	Circulatory System	Cardiac pacemaker in situ
Phe_426_92	Circulatory System	Cardiac defibrillator in situ
Phe_427	Circulatory System	Cardiac dysrhythmias
Phe_427_1	Circulatory System	Paroxysmal tachycardia, unspecified
Phe_427_11	Circulatory System	Paroxysmal supraventricular tachycardia
Phe_427_12	Circulatory System	Paroxysmal ventricular tachycardia
Phe_427_2	Circulatory System	Atrial fibrillation and flutter
Phe_427_21	Circulatory System	Atrial fibrillation
Phe_427_22	Circulatory System	Atrial flutter
Phe_427_3	Circulatory System	Other specified cardiac dysrhythmias
Phe_427_4	Circulatory System	Cardiac arrest and ventricular fibrillation
Phe_427_41	Circulatory System	Ventricular fibrillation and flutter
Phe_427_42	Circulatory System	Cardiac arrest
Phe_427_5	Circulatory System	Arrhythmia (cardiac) NOS
Phe_427_6	Circulatory System	Premature beats
Phe_427_61	Circulatory System	Supraventricular premature beats
Phe_427_7	Circulatory System	Tachycardia NOS
Phe_427_8	Circulatory System	Sinoatrial node dysfunction (Bradycardia)
Phe_427_9	Circulatory System	Palpitations
Phe_428	Circulatory System	Congestive heart failure; nonhypertensive
Phe_428_1	Circulatory System	Congestive heart failure (CHF) NOS
Phe_428_2	Circulatory System	Heart failure NOS
Phe_428_3	Circulatory System	Heart failure with reduced EF [Systolic or combined heart failure]
Phe_428_4	Circulatory System	Heart failure with preserved EF [Diastolic heart failure]
Phe_429	Circulatory System	Ill-defined descriptions and complications of heart disease
Phe_429_1	Circulatory System	Heart transplant/surgery
Phe_429_2	Circulatory System	Abnormal function study of cardiovascular system
Phe_429_3	Circulatory System	Symptoms involving cardiovascular system
Phe_429_9	Circulatory System	Cardiac complications, not elsewhere classified
Phe_430	Circulatory System	Intracranial hemorrhage
Phe_430_1	Circulatory System	Subarachnoid hemorrhage
Phe_430_2	Circulatory System	Intracerebral hemorrhage
Phe_430_3	Circulatory System	Subdural hemorrhage
Phe_433	Circulatory System	Cerebrovascular disease
Phe_433_1	Circulatory System	Occlusion and stenosis of precerebral arteries
Phe_433_11	Circulatory System	Occlusion of cerebral arteries, with cerebral infarction
Phe_433_12	Circulatory System	Cerebral atherosclerosis
Phe_433_2	Circulatory System	Occlusion of cerebral arteries
Phe_433_21	Circulatory System	Cerebral artery occlusion, with cerebral infarction
Phe_433_3	Circulatory System	Cerebral ischemia
Phe_433_31	Circulatory System	Transient cerebral ischemia
Phe_433_32	Circulatory System	Moyamoya disease
Phe_433_5	Circulatory System	Cerebral aneurysm
Phe_433_6	Circulatory System	Acute, but ill-defined cerebrovascular disease
Phe_433_8	Circulatory System	Late effects of cerebrovascular disease
Phe_440	Circulatory System	Atherosclerosis
Phe_440_1	Circulatory System	Atherosclerosis of renal artery
Phe_440_2	Circulatory System	Atherosclerosis of the extremities
Phe_440_21	Circulatory System	Atherosclerosis of native arteries of the extremities with ulceration or gangrene
Phe_440_22	Circulatory System	Atherosclerosis of native arteries of the extremities with intermittent claudication
Phe_440_9	Circulatory System	Atherosclerosis of aorta
Phe_441	Circulatory System	Vascular insufficiency of intestine
Phe_441_1	Circulatory System	Acute vascular insufficiency of intestine
Phe_441_2	Circulatory System	Chronic vascular insufficiency of intestine
Phe_442	Circulatory System	Other aneurysm
Phe_442_1	Circulatory System	Aortic aneurysm
Phe_442_11	Circulatory System	Abdominal aortic aneurysm
Phe_442_2	Circulatory System	Aneurysm of iliac artery
Phe_442_3	Circulatory System	Aneurysm of artery of lower extremity
Phe_442_4	Circulatory System	Arterial dissection
Phe_442_8	Circulatory System	Aneurysm of other specified artery
Phe_443	Circulatory System	Peripheral vascular disease
Phe_443_1	Circulatory System	Raynaud's syndrome
Phe_443_7	Circulatory System	Peripheral angiopathy in diseases classified elsewhere
Phe_443_8	Circulatory System	Other specified peripheral vascular diseases
Phe_443_9	Circulatory System	Peripheral vascular disease, unspecified
Phe_444	Circulatory System	Arterial embolism and thrombosis
Phe_444_1	Circulatory System	Arterial embolism and thrombosis of lower extremity artery
Phe_444_2	Circulatory System	Embolism and thrombosis of abdominal aorta
Phe_444_5	Circulatory System	Atheroembolism
Phe_446	Circulatory System	Polyarteritis nodosa and allied conditions
Phe_446_1	Circulatory System	Thromboangiitis obliterans
Phe_446_2	Circulatory System	Acute febrile mucocutaneous lymph node syndrome (Kawasaki disease)
Phe_446_3	Circulatory System	Hypersensitivity angiitis
Phe_446_4	Circulatory System	Wegener's granulomatosis
Phe_446_5	Circulatory System	Giant cell arteritis
Phe_446_6	Circulatory System	Polyarteritis nodosa
Phe_446_7	Circulatory System	Takayasu's disease
Phe_446_8	Circulatory System	Thrombotic microangiopathy
Phe_446_9	Circulatory System	Arteritis NOS
Phe_447	Circulatory System	Other disorders of arteries and arterioles
Phe_447_1	Circulatory System	Stricture of artery
Phe_447_7	Circulatory System	Aortic ectasia
Phe_448	Circulatory System	Disease of capillaries
Phe_450	Circulatory System	Noninfectious disorders of lymphatic channels
Phe_451	Circulatory System	Phlebitis and thrombophlebitis
Phe_451_2	Circulatory System	Phlebitis and thrombophlebitis of lower extremities
Phe_452	Circulatory System	Other venous embolism and thrombosis
Phe_452_1	Circulatory System	Iatrogenic pulmonary embolism and infarction
Phe_452_2	Circulatory System	Deep vein thrombosis [DVT]
Phe_452_8	Circulatory System	Postphlebitic syndrome
Phe_453	Circulatory System	Chronic venous hypertension
Phe_454	Circulatory System	Varicose veins
Phe_454_1	Circulatory System	Varicose veins of lower extremity
Phe_454_11	Circulatory System	Varicose veins of lower extremity, symptomtic
Phe_455	Circulatory System	Hemorrhoids
Phe_456	Circulatory System	Chronic venous insufficiency [CVI]
Phe_457	Circulatory System	Encounter for long-term (current) use of anticoagulants, antithrombotics, aspirin
Phe_457_2	Circulatory System	Encounter for long-term (current) use of antiplatelets/antithrombotics
Phe_457_3	Circulatory System	Encounter for long-term (current) use of aspirin
Phe_458	Circulatory System	Hypotension
Phe_458_1	Circulatory System	Orthostatic hypotension
Phe_458_2	Circulatory System	Iatrogenic hypotension
Phe_458_9	Circulatory System	Hypotension NOS
Phe_459	Circulatory System	Other disorders of circulatory system
Phe_459_1	Circulatory System	Hemorrhage NOS
Phe_459_7	Circulatory System	Blood vessel replaced
Phe_459_9	Circulatory System	Circulatory disease NEC
Phe_464	Respiratory	Acute sinusitis
Phe_465	Respiratory	Acute upper respiratory infections of multiple or unspecified sites
Phe_465_2	Respiratory	Acute pharyngitis
Phe_465_4	Respiratory	Acute laryngitis and tracheitis
Phe_470	Respiratory	Septal Deviations/Turbinate Hypertrophy
Phe_471	Respiratory	Nasal polyps
Phe_472	Respiratory	Chronic pharyngitis and nasopharyngitis
Phe_473	Respiratory	Diseases of the larynx and vocal cords
Phe_473_1	Respiratory	Chronic laryngitis
Phe_473_3	Respiratory	Paralysis/spasm of vocal cords or larynx
Phe_473_4	Respiratory	Voice disturbance
Phe_474	Respiratory	Acute and chronic tonsillitis
Phe_474_1	Respiratory	Acute tonsillitis
Phe_474_2	Respiratory	Chronic tonsillitis and adenoiditis
Phe_475	Respiratory	Chronic sinusitis
Phe_475_9	Respiratory	Postnasal drip
Phe_476	Respiratory	Allergic rhinitis
Phe_477	Respiratory	Epistaxis or throat hemorrhage
Phe_478	Respiratory	Throat pain
Phe_479	Respiratory	Other upper respiratory disease
Phe_480	Respiratory	Pneumonia
Phe_480_1	Respiratory	Bacterial pneumonia
Phe_480_11	Respiratory	Pneumococcal pneumonia
Phe_480_12	Respiratory	Pseudomonal pneumonia
Phe_480_13	Respiratory	MRSA pneumonia
Phe_480_2	Respiratory	Viral pneumonia
Phe_480_3	Respiratory	Pneumonia due to fungus (mycoses)
Phe_480_5	Respiratory	Bronchopneumonia and lung abscess
Phe_481	Respiratory	Influenza
Phe_483	Respiratory	Acute bronchitis and bronchiolitis
Phe_495	Respiratory	Asthma
Phe_495_1	Respiratory	Chronic obstructive asthma
Phe_495_11	Respiratory	Chronic obstructive asthma with exacerbation
Phe_495_2	Respiratory	Asthma with exacerbation
Phe_496	Respiratory	Chronic airway obstruction
Phe_496_1	Respiratory	Emphysema
Phe_496_2	Respiratory	Chronic bronchitis
Phe_496_21	Respiratory	Obstructive chronic bronchitis
Phe_496_3	Respiratory	Bronchiectasis
Phe_497	Respiratory	Bronchitis
Phe_498	Respiratory	Acute bronchospasm
Phe_499	Respiratory	Cystic fibrosis
Phe_500	Respiratory	Lung disease due to external agents
Phe_500_1	Respiratory	Extrinsic allergic alveolitis
Phe_500_2	Respiratory	Pneumoconiosis
Phe_501	Respiratory	Pneumonitis due to inhalation of food or vomitus
Phe_502	Respiratory	Postinflammatory pulmonary fibrosis
Phe_503	Respiratory	Pulmonary congestion and hypostasis
Phe_504	Respiratory	Other alveolar and parietoalveolar pneumonopathy
Phe_504_1	Respiratory	Idiopathic fibrosing alveolitis
Phe_505	Respiratory	Other pulmonary inflamation or edema
Phe_506	Respiratory	Empyema and pneumothorax
Phe_507	Respiratory	Pleurisy; pleural effusion
Phe_508	Respiratory	Pulmonary collapse; interstitial and compensatory emphysema
Phe_509	Respiratory	Respiratory failure, insufficiency, arrest
Phe_509_1	Respiratory	Respiratory failure
Phe_509_2	Respiratory	Respiratory insufficiency
Phe_509_3	Respiratory	Pulmonary insufficiency or respiratory failure following trauma and surgery
Phe_509_5	Respiratory	Respiratory arrest
Phe_509_8	Respiratory	Dependence on respirator [Ventilator] or supplemental oxygen
Phe_510	Respiratory	Other diseases of lung
Phe_510_2	Respiratory	Lung transplant
Phe_512	Respiratory	Other symptoms of respiratory system
Phe_512_1	Respiratory	Wheezing
Phe_512_2	Respiratory	Painful respiration
Phe_512_3	Respiratory	Abnormal chest sounds
Phe_512_7	Respiratory	Shortness of breath
Phe_512_8	Respiratory	Cough
Phe_512_9	Respiratory	Other dyspnea
Phe_513	Respiratory	Respiratory abnormalities
Phe_513_3	Respiratory	Hypoventilation
Phe_513_31	Respiratory	Apnea
Phe_513_32	Respiratory	Orthopnea
Phe_513_4	Respiratory	Hyperventilation
Phe_513_8	Respiratory	Disorders of diaphragm
Phe_514	Respiratory	Abnormal findings examination of lungs
Phe_514_1	Respiratory	Abnormal results of function study of pulmonary system
Phe_514_2	Respiratory	Solitary pulmonary nodule
Phe_516	Respiratory	Abnormal sputum
Phe_516_1	Respiratory	Hemoptysis
Phe_519	Respiratory	Other diseases of respiratory system, not elsewhere classified
Phe_519_1	Respiratory	Tracheostomy complications
Phe_519_2	Respiratory	Respiratory complications
Phe_519_8	Respiratory	Other diseases of respiratory system, NEC
Phe_519_9	Respiratory	Symptoms involving respiratory system and other chest symptoms
Phe_520	Digestive	Disorders of tooth development
Phe_520_1	Digestive	Hereditary disturbances in tooth structure
Phe_520_2	Digestive	Disturbances in tooth eruption
Phe_521	Digestive	Diseases of hard tissues of teeth
Phe_521_1	Digestive	Dental caries
Phe_521_2	Digestive	Dental abrasion, erosion and attrition
Phe_521_4	Digestive	Tooth complications likely association with other diseases
Phe_522	Digestive	Diseases of pulp and periapical tissues
Phe_522_1	Digestive	Pulpitis and necrosis of tooth pulp
Phe_522_5	Digestive	Periapical abscess
Phe_523	Digestive	Gingival and periodontal diseases
Phe_523_1	Digestive	Gingivitis
Phe_523_3	Digestive	Periodontitis (acute or chronic)
Phe_523_31	Digestive	Acute periodontitis
Phe_523_32	Digestive	Chronic periodontitis
Phe_524	Digestive	Dentofacial anomalies, including malocclusion
Phe_524_3	Digestive	Anomalies of tooth position/malocclusion
Phe_525	Digestive	Other diseases of the teeth and supporting structures
Phe_525_1	Digestive	Loss of teeth or edentulism
Phe_525_2	Digestive	Atrophy of edentulous alveolar ridge
Phe_526	Digestive	Diseases of the jaws
Phe_526_1	Digestive	Cysts of the jaws
Phe_526_3	Digestive	Anomalies of jaw size/symmetry
Phe_526_4	Digestive	Temporomandibular joint disorders
Phe_526_41	Digestive	Temporomandibular joint disorder, unspecified
Phe_526_42	Digestive	Arthralgia/ankylosis of temporomandibular joint
Phe_526_5	Digestive	Inflammatory conditions of jaw
Phe_526_8	Digestive	Exostosis of jaw
Phe_526_9	Digestive	Jaw disease NOS
Phe_527	Digestive	Diseases of the salivary glands
Phe_527_1	Digestive	Hypertrophy of salivary gland
Phe_527_2	Digestive	Sialoadenitis
Phe_527_7	Digestive	Disturbance of salivary secretion
Phe_527_8	Digestive	Other specified diseases of the salivary glands
Phe_528	Digestive	Diseases of the oral soft tissues, excluding lesions specific for gingiva and tongue
Phe_528_1	Digestive	Stomatitis and mucositis
Phe_528_11	Digestive	Stomatitis and mucositis (ulcerative)
Phe_528_12	Digestive	Oral aphthae
Phe_528_3	Digestive	Cellulitis and abscess of oral soft tissues
Phe_528_4	Digestive	Cysts of oral soft tissues
Phe_528_41	Digestive	Cyst of the salivary gland
Phe_528_5	Digestive	Diseases of lips
Phe_528_6	Digestive	Leukoplakia of oral mucosa
Phe_528_7	Digestive	Sialolithiasis
Phe_529	Digestive	Diseases and other conditions of the tongue
Phe_529_1	Digestive	Glossitis
Phe_529_6	Digestive	Glossodynia
Phe_530	Digestive	Diseases of esophagus
Phe_530_1	Digestive	Esophagitis, GERD and related diseases
Phe_530_11	Digestive	GERD
Phe_530_12	Digestive	Ulcer of esophagus
Phe_530_13	Digestive	Barrett's esophagus
Phe_530_14	Digestive	Reflux esophagitis
Phe_530_15	Digestive	Eosinophilic esophagitis
Phe_530_2	Digestive	Esophageal bleeding (varices/hemorrhage)
Phe_530_3	Digestive	Stricture and stenosis of esophagus
Phe_530_5	Digestive	Disorders of esophageal motility
Phe_530_6	Digestive	Diverticulum of esophagus, acquired
Phe_530_7	Digestive	Gastroesophageal laceration-hemorrhage syndrome
Phe_530_9	Digestive	Heartburn
Phe_531	Digestive	Peptic ulcer (excl. esophageal)
Phe_531_1	Digestive	Hemorrhage from gastrointestinal ulcer
Phe_531_2	Digestive	Gastric ulcer
Phe_531_3	Digestive	Duodenal ulcer
Phe_531_4	Digestive	Peptic ulcer, site unspecified
Phe_531_5	Digestive	Gastrojejunal ulcer
Phe_532	Digestive	Dysphagia
Phe_535	Digestive	Gastritis and duodenitis
Phe_535_1	Digestive	Acute gastritis
Phe_535_2	Digestive	Atrophic gastritis
Phe_535_6	Digestive	Duodenitis
Phe_535_8	Digestive	Other specified gastritis
Phe_535_9	Digestive	Gastritis and duodenitis, NOS
Phe_536	Digestive	Disorders of function of stomach
Phe_536_3	Digestive	Gastroparesis
Phe_536_7	Digestive	Complications of gastrostomy, colostomy and enterostomy
Phe_536_8	Digestive	Dyspepsia and other specified disorders of function of stomach
Phe_537	Digestive	Other disorders of stomach and duodenum
Phe_537_1	Digestive	Lesions of stomach and duodenum
Phe_539	Digestive	Bariatric surgery
Phe_540	Digestive	Appendiceal conditions
Phe_540_1	Digestive	Appendicitis
Phe_540_11	Digestive	Acute appendicitis
Phe_550	Digestive	Abdominal hernia
Phe_550_1	Digestive	Inguinal hernia
Phe_550_2	Digestive	Diaphragmatic hernia
Phe_550_3	Digestive	Femoral hernia
Phe_550_4	Digestive	Umbilical hernia
Phe_550_5	Digestive	Ventral hernia
Phe_550_6	Digestive	Incisional hernia
Phe_555	Digestive	Inflammatory bowel disease and other gastroenteritis and colitis
Phe_555_1	Digestive	Regional enteritis
Phe_555_2	Digestive	Ulcerative colitis
Phe_555_21	Digestive	Ulcerative colitis (chronic)
Phe_556	Digestive	Ulceration of the lower GI tract
Phe_556_1	Digestive	Ulceration of intestine
Phe_556_11	Digestive	Angiodysplasia of intestine (without mention of hemorrhage)
Phe_557	Digestive	Intestinal malabsorption (non-celiac)
Phe_557_1	Digestive	Celiac disease
Phe_558	Digestive	Noninfectious gastroenteritis
Phe_559	Digestive	Ileostomy status
Phe_560	Digestive	Intestinal obstruction without mention of hernia
Phe_560_1	Digestive	Paralytic ileus
Phe_560_2	Digestive	Impaction of intestine
Phe_560_3	Digestive	Peritoneal or intestinal adhesions
Phe_560_4	Digestive	Other intestinal obstruction
Phe_561	Digestive	Symptoms involving digestive system
Phe_561_1	Digestive	Diarrhea
Phe_561_2	Digestive	Flatulence
Phe_562	Digestive	Diverticulosis and diverticulitis
Phe_562_1	Digestive	Diverticulosis
Phe_562_2	Digestive	Diverticulitis
Phe_563	Digestive	Constipation
Phe_564	Digestive	Functional digestive disorders
Phe_564_1	Digestive	Irritable Bowel Syndrome
Phe_564_8	Digestive	Abnormal findings on exam of gastrointestinal tract/ abdominal area
Phe_564_9	Digestive	Personal history of diseases of digestive system
Phe_565	Digestive	Anal and rectal conditions
Phe_565_1	Digestive	Anal and rectal polyp
Phe_567	Digestive	Peritonitis and retroperitoneal infections
Phe_568	Digestive	Other disorders of peritoneum
Phe_568_1	Digestive	Peritoneal adhesions (postoperative) (postinfection)
Phe_569	Digestive	Other disorders of intestine
Phe_569_1	Digestive	Toxic gastroenteritis and colitis
Phe_569_2	Digestive	Gastrointestinal complications
Phe_571	Digestive	Chronic liver disease and cirrhosis
Phe_571_5	Digestive	Other chronic nonalcoholic liver disease
Phe_571_51	Digestive	Cirrhosis of liver without mention of alcohol
Phe_571_6	Digestive	Primary biliary cirrhosis
Phe_571_8	Digestive	Liver abscess and sequelae of chronic liver disease
Phe_571_81	Digestive	Portal hypertension
Phe_572	Digestive	Ascites (non malignant)
Phe_573	Digestive	Other disorders of liver
Phe_573_1	Digestive	Chronic passive congestion of liver
Phe_573_2	Digestive	Liver replaced by transplant
Phe_573_3	Digestive	Hepatomegaly
Phe_573_4	Digestive	Acute and subacute necrosis of liver
Phe_573_5	Digestive	Jaundice (not of newborn)
Phe_573_6	Digestive	Nonspecific elevation of levels of transaminase or lactic acid dehydrogenase [LDH]
Phe_573_7	Digestive	Abnormal results of function study of liver
Phe_573_9	Digestive	Abnormal serum enzyme levels
Phe_574	Digestive	Cholelithiasis and cholecystitis
Phe_574_1	Digestive	Cholelithiasis
Phe_574_11	Digestive	Cholelithiasis with acute cholecystitis
Phe_574_12	Digestive	Cholelithiasis with other cholecystitis
Phe_574_2	Digestive	Calculus of bile duct
Phe_574_3	Digestive	Cholecystitis without cholelithiasis
Phe_575	Digestive	Other biliary tract disease
Phe_575_1	Digestive	Cholangitis
Phe_575_2	Digestive	Obstruction of bile duct
Phe_575_6	Digestive	Cholesterolosis of gallbladder
Phe_575_7	Digestive	Other disorders of gallbladder
Phe_575_8	Digestive	Other disorders of biliary tract
Phe_575_9	Digestive	Nonspecific abnormal findings on radiological and other examination of biliary tract
Phe_577	Digestive	Diseases of pancreas
Phe_577_1	Digestive	Acute pancreatitis
Phe_577_2	Digestive	Chronic pancreatitis
Phe_577_3	Digestive	Cyst and pseudocyst of pancreas
Phe_578	Digestive	Gastrointestinal hemorrhage
Phe_578_1	Digestive	Hematemesis
Phe_578_2	Digestive	Blood in stool
Phe_578_8	Digestive	Hemorrhage of rectum and anus
Phe_578_9	Digestive	Hemorrhage of gastrointestinal tract
Phe_579	Digestive	Other symptoms involving abdomen and pelvis
Phe_579_2	Digestive	Splenomegaly
Phe_579_8	Digestive	Nonspecific abnormal findings in stool contents
Phe_580	Genitourinary	Nephritis; nephrosis; renal sclerosis
Phe_580_1	Genitourinary	Glomerulonephritis
Phe_580_11	Genitourinary	Proliferative glomerulonephritis
Phe_580_12	Genitourinary	Non-proliferative glomerulonephritis
Phe_580_13	Genitourinary	Acute glomerulonephritis, NOS
Phe_580_14	Genitourinary	Chronic glomerulonephritis, NOS
Phe_580_2	Genitourinary	Nephrotic syndrome without mention of glomerulonephritis
Phe_580_3	Genitourinary	Nephritis and nephropathy without mention of glomerulonephritis
Phe_580_31	Genitourinary	Nephritis and nephropathy in diseases classified elsewhere
Phe_580_32	Genitourinary	Nephritis and nephropathy with pathological lesion
Phe_580_4	Genitourinary	Renal sclerosis, NOS
Phe_585	Genitourinary	Renal failure
Phe_585_1	Genitourinary	Acute renal failure
Phe_585_2	Genitourinary	Renal failure NOS
Phe_585_3	Genitourinary	Chronic renal failure [CKD]
Phe_585_31	Genitourinary	Renal dialysis
Phe_585_32	Genitourinary	End stage renal disease
Phe_585_33	Genitourinary	Chronic Kidney Disease, Stage III
Phe_585_34	Genitourinary	Chronic Kidney Disease, Stage IV
Phe_585_4	Genitourinary	Chronic kidney disease, Stage I or II
Phe_586	Genitourinary	Other disorders of the kidney and ureters
Phe_586_1	Genitourinary	Anatomical abnormatilies of kidney and ureters
Phe_586_11	Genitourinary	Small kidney
Phe_586_12	Genitourinary	Vesicoureteral reflux
Phe_586_2	Genitourinary	Cyst of kidney, acquired
Phe_586_3	Genitourinary	Vascular disorders of kidney/hypertrophy
Phe_586_4	Genitourinary	Stricture/obstruction of ureter
Phe_587	Genitourinary	Kidney replaced by transpant
Phe_588	Genitourinary	Disorders resulting from impaired renal function
Phe_588_1	Genitourinary	Renal osteodystrophy
Phe_588_2	Genitourinary	Secondary hyperparathyroidism (of renal origin)
Phe_589	Genitourinary	Abnormal results of function study of kidney
Phe_590	Genitourinary	Pyelonephritis
Phe_591	Genitourinary	Urinary tract infection
Phe_592	Genitourinary	Cystitis and urethritis
Phe_592_1	Genitourinary	Cystitis
Phe_592_11	Genitourinary	Acute cystitis
Phe_592_12	Genitourinary	Chronic cystitis
Phe_592_13	Genitourinary	Chronic interstitial cystitis
Phe_592_2	Genitourinary	Urethritis and urethral syndrome
Phe_592_21	Genitourinary	Urethral syndrome
Phe_592_3	Genitourinary	Urethral stricture due to infecton
Phe_593	Genitourinary	Hematuria
Phe_593_1	Genitourinary	Gross hematuria
Phe_593_2	Genitourinary	Microscopic hematuria
Phe_594	Genitourinary	Urinary calculus
Phe_594_1	Genitourinary	Calculus of kidney
Phe_594_2	Genitourinary	Calculus of lower urinary tract
Phe_594_3	Genitourinary	Calculus of ureter
Phe_594_8	Genitourinary	Renal colic
Phe_595	Genitourinary	Hydronephrosis
Phe_596	Genitourinary	Other disorders of bladder
Phe_596_1	Genitourinary	Bladder neck obstruction
Phe_596_5	Genitourinary	Functional disorders of bladder
Phe_597	Genitourinary	Other disorders of urethra and urinary tract
Phe_597_1	Genitourinary	Urethral stricture (not specified as infectious)
Phe_597_2	Genitourinary	Urinary complications NEC
Phe_597_8	Genitourinary	Urethral hypermobility/ISD
Phe_598	Genitourinary	Abnormal findings on examination of urine
Phe_598_4	Genitourinary	Other cells and casts in urine
Phe_598_9	Genitourinary	Other nonspecific findings on examination of urine
Phe_599	Genitourinary	Other symptoms/disorders or the urinary system
Phe_599_1	Genitourinary	Urinary obstruction
Phe_599_2	Genitourinary	Retention of urine
Phe_599_3	Genitourinary	Dysuria
Phe_599_4	Genitourinary	Urinary incontinence
Phe_599_5	Genitourinary	Frequency of urination and polyuria
Phe_599_6	Genitourinary	Oliguria and anuria
Phe_599_7	Genitourinary	Urethral discharge
Phe_599_8	Genitourinary	Other symptoms involving urinary system
Phe_599_9	Genitourinary	Other abnormality of urination
Phe_600	Genitourinary	Hyperplasia of prostate
Phe_601	Genitourinary	Inflammatory diseases of prostate
Phe_601_1	Genitourinary	Prostatitis
Phe_601_11	Genitourinary	Acute prostatitis
Phe_601_12	Genitourinary	Chronic prostatitis
Phe_601_3	Genitourinary	Orchitis and epididymitis
Phe_601_4	Genitourinary	Balanoposthitis
Phe_601_8	Genitourinary	Other inflammatory disorders of male genital organs
Phe_602	Genitourinary	Other disorders of prostate
Phe_602_3	Genitourinary	Dysplasia of prostate
Phe_603	Genitourinary	Other disorders of testis
Phe_603_1	Genitourinary	Hydrocele
Phe_603_2	Genitourinary	Spermatocele
Phe_604	Genitourinary	Disorders of penis
Phe_604_1	Genitourinary	Redundant prepuce and phimosis/BXO
Phe_604_2	Genitourinary	Vascular disorders of penis
Phe_604_3	Genitourinary	Peyronie's disease
Phe_605	Genitourinary	Erectile dysfunction [ED]
Phe_608	Genitourinary	Other disorders of male genital organs
Phe_609	Genitourinary	Male infertility and abnormal spermatozoa
Phe_609_1	Genitourinary	Infertility, male
Phe_609_11	Genitourinary	Azoospermia and oligospermia
Phe_609_2	Genitourinary	Abnormal spermatozoa
Phe_610	Genitourinary	Benign mammary dysplasias
Phe_610_1	Genitourinary	Cystic mastopathy
Phe_610_2	Genitourinary	Fibroadenosis of breast
Phe_610_3	Genitourinary	Fibrosclerosis of breast
Phe_610_4	Genitourinary	Benign neoplasm of breast
Phe_610_8	Genitourinary	Other specified benign mammary dysplasias
Phe_611	Genitourinary	Abnormal findings on mammogram or breast exam
Phe_611_1	Genitourinary	Abnormal mammogram
Phe_611_11	Genitourinary	Mammographic microcalcification
Phe_611_3	Genitourinary	Lump or mass in breast
Phe_612	Genitourinary	Breast conditions, congenital or relating to hormones
Phe_612_1	Genitourinary	Galactorrhea
Phe_612_2	Genitourinary	Hypertrophy of breast (Gynecomastia)
Phe_612_3	Genitourinary	Congenital anomalies of breast
Phe_613	Genitourinary	Other nonmalignant breast conditions
Phe_613_1	Genitourinary	Inflammatory disease of breast
Phe_613_5	Genitourinary	Mastodynia
Phe_613_7	Genitourinary	Other signs and symptoms in breast
Phe_613_8	Genitourinary	Other specified disorders of breast
Phe_613_9	Genitourinary	Breast disorder NOS
Phe_614	Genitourinary	Inflammatory diseases of female pelvic organs
Phe_614_1	Genitourinary	Pelvic peritoneal adhesions, female (postoperative) (postinfection)
Phe_614_3	Genitourinary	Pelvic inflammatory disease (PID)
Phe_614_31	Genitourinary	Acute inflammatory pelvic disease
Phe_614_32	Genitourinary	Chronic inflammatory pelvic disease
Phe_614_33	Genitourinary	Pelvic inflammatory disease, NOS
Phe_614_4	Genitourinary	Inflammatory diseases of uterus, except cervix
Phe_614_5	Genitourinary	Inflammatory disease of cervix, vagina, and vulva
Phe_614_51	Genitourinary	Cervicitis and endocervicitis
Phe_614_52	Genitourinary	Vaginitis and vulvovaginitis
Phe_614_53	Genitourinary	Cyst or abscess of Bartholin's gland
Phe_614_54	Genitourinary	Abscess or ulceration of vulva
Phe_615	Genitourinary	Endometriosis
Phe_617	Genitourinary	Disorders secondary to childbirth, surgery, trauma
Phe_618	Genitourinary	Genital prolapse
Phe_618_1	Genitourinary	Prolapse of vaginal walls
Phe_618_2	Genitourinary	Uterine/Uterovaginal prolapse
Phe_618_5	Genitourinary	Prolapse of vaginal vault after hysterectomy
Phe_618_6	Genitourinary	Vaginal enterocele, congenital or acquired
Phe_619	Genitourinary	Noninflammatory female genital disorders
Phe_619_1	Genitourinary	Noninflammatory disorders of ovary, fallopian tube, and broad ligament
Phe_619_2	Genitourinary	Disorders of uterus, NEC
Phe_619_3	Genitourinary	Noninflammatory disorders of cervix
Phe_619_4	Genitourinary	Noninflammatory disorders of vagina
Phe_619_5	Genitourinary	Noninflammatory disorders of vulva and perineum
Phe_620	Genitourinary	Dysplasia of female genital organs
Phe_620_1	Genitourinary	Dysplasia of cervix
Phe_621	Genitourinary	Endometrial hyperplasia
Phe_622	Genitourinary	Polyp of female genital organs
Phe_622_1	Genitourinary	Polyp of corpus uteri
Phe_622_2	Genitourinary	Mucous polyp of cervix
Phe_623	Genitourinary	Hypertrophy of female genital organs
Phe_624	Genitourinary	Symptoms involving female genital tract
Phe_624_1	Genitourinary	Dystrophy of female genital tract
Phe_624_2	Genitourinary	Atrophy of female genital tract
Phe_624_9	Genitourinary	stress incontinence, female
Phe_625	Genitourinary	Pain and other symptoms associated with female genital organs
Phe_625_1	Genitourinary	Dyspareunia
Phe_626	Genitourinary	Disorders of menstruation and other abnormal bleeding from female genital tract
Phe_626_1	Genitourinary	Irregular menstrual cycle/bleeding
Phe_626_11	Genitourinary	Absent or infrequent menstruation
Phe_626_12	Genitourinary	Excessive or frequent menstruation
Phe_626_13	Genitourinary	Irregular menstrual cycle
Phe_626_14	Genitourinary	Irregular menstrual bleeding
Phe_626_15	Genitourinary	Infertility, female, associated with anovulation
Phe_626_2	Genitourinary	Dysmenorrhea
Phe_626_21	Genitourinary	Mittelschmerz
Phe_626_4	Genitourinary	Premenstrual tension syndromes
Phe_626_8	Genitourinary	Infertility, female
Phe_627	Genitourinary	Menopausal and postmenopausal disorders
Phe_627_1	Genitourinary	Postmenopausal bleeding
Phe_627_2	Genitourinary	Symptomatic menopause
Phe_627_21	Genitourinary	Symptomatic artificial menopause
Phe_627_22	Genitourinary	Need for Hormone replacement therapy (postmenopausal)
Phe_627_3	Genitourinary	Postmenopausal atrophic vaginitis
Phe_627_4	Genitourinary	Premenopausal menorrhagia
Phe_627_5	Genitourinary	Premature menopause and other ovarian failure
Phe_628	Genitourinary	Ovarian cyst
Phe_634	Pregnancy Complications	Miscarriage; stillbirth
Phe_634_1	Pregnancy Complications	Missed abortion/Hydatidiform mole
Phe_634_3	Pregnancy Complications	Ectopic pregnancy
Phe_635	Pregnancy Complications	Hemorrhage during pregnancy; childbirth and postpartum
Phe_635_2	Pregnancy Complications	Antepartum hemorrhage, abruptio placentae, and placenta previa
Phe_635_3	Pregnancy Complications	Placenta previa and abruptio placenta
Phe_636	Pregnancy Complications	Early or threatened labor; hemorrhage in early pregnancy
Phe_636_1	Pregnancy Complications	Threatened premature labor
Phe_636_2	Pregnancy Complications	Early onset of delivery
Phe_636_3	Pregnancy Complications	Hemorrhage in early pregnancy
Phe_636_8	Pregnancy Complications	Cervical incompetence
Phe_637	Pregnancy Complications	Short gestation; low birth weight; and fetal growth retardation
Phe_638	Pregnancy Complications	Other high-risk pregnancy
Phe_639	Pregnancy Complications	Complications following abortion or ectopic and molar pregnancies
Phe_642	Pregnancy Complications	Hypertension complicating pregnancy, childbirth, and the puerperium
Phe_642_1	Pregnancy Complications	Preeclampsia and eclampsia
Phe_643	Pregnancy Complications	Excessive vomiting in pregnancy
Phe_643_1	Pregnancy Complications	Hyperemesis gravidarum
Phe_644	Pregnancy Complications	Anemia during pregnancy
Phe_645	Pregnancy Complications	Late pregnancy and failed induction
Phe_646	Pregnancy Complications	Other complications of pregnancy NEC
Phe_647	Pregnancy Complications	Infectious and parasitic complications affecting pregnancy
Phe_647_1	Pregnancy Complications	Infections of genitourinary tract during pregnancy
Phe_647_3	Pregnancy Complications	Major puerperal infection
Phe_649	Pregnancy Complications	Other conditions or status of the mother complicating pregnancy, childbirth, or the puerperium
Phe_649_1	Pregnancy Complications	Diabetes or abnormal glucose tolerance complicating pregnancy
Phe_650	Pregnancy Complications	Normal delivery
Phe_651	Pregnancy Complications	Multiple gestation
Phe_652	Pregnancy Complications	Malposition and malpresentation of fetus or obstruction
Phe_653	Pregnancy Complications	Problems associated with amniotic cavity and membranes
Phe_654	Pregnancy Complications	Other and unspecified complications of birth; puerperium affecting management of mother
Phe_654_1	Pregnancy Complications	Abnormality of organs and soft tissues of pelvis complicating pregnancy, childbirth, or the puerperium
Phe_654_2	Pregnancy Complications	Rhesus isoimmunization in pregnancy
Phe_655	Pregnancy Complications	Known or suspected fetal abnormality affecting management of mother
Phe_655_1	Pregnancy Complications	Abnormality in fetal heart rate or rhythm
Phe_656	Pregnancy Complications	Other perinatal conditions of fetus or newborn
Phe_656_1	Pregnancy Complications	Isoimmunization of fetus or newborn
Phe_656_2	Pregnancy Complications	Respiratory conditions of fetus and newborn
Phe_656_22	Pregnancy Complications	Interstitial emphysema and related conditions of newborn
Phe_656_26	Pregnancy Complications	Transitory tachypnea or apnea of newborn
Phe_656_3	Pregnancy Complications	Endocrine and metabolic disturbances of fetus and newborn
Phe_656_4	Pregnancy Complications	Hemorrhage of fetus or newborn
Phe_656_5	Pregnancy Complications	Hematological disorders of newborn
Phe_656_6	Pregnancy Complications	Perinatal disorders of digestive system
Phe_656_7	Pregnancy Complications	Conditions involving the integument and temperature regulation of fetus and newborn
Phe_656_8	Pregnancy Complications	Perinatal jaundice
Phe_656_9	Pregnancy Complications	Neonatal bradycardia or tachycardia
Phe_657	Pregnancy Complications	Infections specific to the perinatal period
Phe_658	Pregnancy Complications	Maternal complication of pregnancy affecting fetus or newborn
Phe_661	Pregnancy Complications	Fetal distress and abnormal forces of labor
Phe_663	Pregnancy Complications	Umbilical cord complications during labor and delivery
Phe_665	Pregnancy Complications	Obstetrical/birth trauma
Phe_668	Pregnancy Complications	Complications of the administration of anesthetic or other sedation in labor and delivery
Phe_669	Pregnancy Complications	Complications of labor and delivery NEC
Phe_671	Pregnancy Complications	Venous/cerebrovascular complications embolism in pregnancy and the puerperium
Phe_674	Pregnancy Complications	Other complications of the puerperium NEC
Phe_676	Pregnancy Complications	Other disorders of the breast associated with childbirth and disorders of lactation
Phe_679	Pregnancy Complications	Complications of in utero procedures
Phe_681	Dermatologic	Superficial cellulitis and abscess
Phe_681_1	Dermatologic	Cellulitis and abscess of fingers/toes
Phe_681_2	Dermatologic	Cellulitis and abscess of face/neck
Phe_681_3	Dermatologic	Cellulitis and abscess of arm/hand
Phe_681_5	Dermatologic	Cellulitis and abscess of leg, except foot
Phe_681_6	Dermatologic	Cellulitis and abscess of foot, toe
Phe_681_7	Dermatologic	Cellulitis and abscess of trunk
Phe_686	Dermatologic	Other local infections of skin and subcutaneous tissue
Phe_686_1	Dermatologic	Carbuncle and furuncle
Phe_686_2	Dermatologic	Impetigo
Phe_686_3	Dermatologic	Pilonidal cyst
Phe_686_4	Dermatologic	Pyogenic granuloma
Phe_686_5	Dermatologic	Pyoderma
Phe_687	Dermatologic	Symptoms affecting skin
Phe_687_1	Dermatologic	Rash and other nonspecific skin eruption
Phe_687_2	Dermatologic	Localized superficial swelling, mass, or lump
Phe_687_3	Dermatologic	Changes in skin texture
Phe_687_4	Dermatologic	Disturbance of skin sensation
Phe_689	Dermatologic	Disorder of skin and subcutaneous tissue NOS
Phe_690	Dermatologic	Erythematosquamous dermatosis
Phe_690_1	Dermatologic	Seborrheic dermatitis
Phe_691	Dermatologic	Congenital anomalies of skin
Phe_691_1	Dermatologic	Ichthyosis congenita
Phe_691_3	Dermatologic	Congenital pigmentary anomalies of skin
Phe_694	Dermatologic	Dyschromia and Vitiligo
Phe_694_1	Dermatologic	Vitiligo
Phe_694_2	Dermatologic	Other dyschromia
Phe_694_3	Dermatologic	Vascular disorders of skin
Phe_695	Dermatologic	Erythematous conditions
Phe_695_1	Dermatologic	Toxic erythema
Phe_695_2	Dermatologic	Bullous dermatoses
Phe_695_21	Dermatologic	Dermatitis herpetiformis
Phe_695_22	Dermatologic	Pemphigus and pemphigoid
Phe_695_3	Dermatologic	Rosacea
Phe_695_4	Dermatologic	Lupus (localized and systemic)
Phe_695_41	Dermatologic	Cutaneous lupus erythematosus
Phe_695_42	Dermatologic	Systemic lupus erythematosus
Phe_695_7	Dermatologic	Prurigo and Lichen
Phe_695_8	Dermatologic	Other specified erythematous conditions
Phe_695_81	Dermatologic	Erythema nodosum
Phe_695_9	Dermatologic	Unspecified erythematous condition
Phe_696	Dermatologic	Psoriasis and related disorders
Phe_696_2	Dermatologic	Parapsoriasis
Phe_696_3	Dermatologic	Pityriasis
Phe_696_4	Dermatologic	Psoriasis
Phe_696_41	Dermatologic	Psoriasis vulgaris
Phe_696_42	Dermatologic	Psoriatic arthropathy
Phe_697	Dermatologic	Sarcoidosis
Phe_698	Dermatologic	Pruritus and related conditions
Phe_700	Dermatologic	Corns and callosities
Phe_701	Dermatologic	Other hypertrophic and atrophic conditions of skin
Phe_701_1	Dermatologic	Keratoderma, acquired
Phe_701_2	Dermatologic	Scar conditions and fibrosis of skin
Phe_701_3	Dermatologic	Circumscribed scleroderma
Phe_701_4	Dermatologic	Keloid scar
Phe_701_5	Dermatologic	Abnormal granulation tissue
Phe_701_6	Dermatologic	Acquired acanthosis nigricans
Phe_702	Dermatologic	Degenerative skin conditions and other dermatoses
Phe_702_1	Dermatologic	Actinic keratosis
Phe_702_2	Dermatologic	Seborrheic keratosis
Phe_702_4	Dermatologic	Degenerative skin disorders
Phe_703	Dermatologic	Diseases of nail, NOS
Phe_703_1	Dermatologic	Ingrowing nail
Phe_704	Dermatologic	Diseases of hair and hair follicles
Phe_704_1	Dermatologic	Alopecia
Phe_704_11	Dermatologic	Alopecia Areata
Phe_704_12	Dermatologic	Telogen effluvium
Phe_704_2	Dermatologic	Hirsutism
Phe_704_8	Dermatologic	Other specified diseases of hair and hair follicles
Phe_705	Dermatologic	Disorders of sweat glands
Phe_705_1	Dermatologic	Dyshidrosis
Phe_705_3	Dermatologic	Hidradenitis
Phe_705_8	Dermatologic	Hyperhidrosis
Phe_706	Dermatologic	Diseases of sebaceous glands
Phe_706_1	Dermatologic	Acne
Phe_706_2	Dermatologic	Sebaceous cyst
Phe_706_3	Dermatologic	Seborrhea
Phe_706_8	Dermatologic	Other specified diseases of sebaceous glands
Phe_707	Dermatologic	Chronic ulcer of skin
Phe_707_1	Dermatologic	Decubitus ulcer
Phe_707_2	Dermatologic	Chronic ulcer of leg or foot
Phe_707_3	Dermatologic	Chronic ulcer of unspecified site
Phe_709	Dermatologic	Diffuse diseases of connective tissue
Phe_709_2	Dermatologic	Sicca syndrome
Phe_709_3	Dermatologic	Systemic sclerosis
Phe_709_4	Dermatologic	Polymyositis
Phe_709_5	Dermatologic	Dermatomyositis
Phe_709_6	Dermatologic	Other specified diffuse diseases of connective tissue
Phe_709_7	Dermatologic	Unspecified diffuse connective tissue disease
Phe_710	Musculoskeletal	Osteomyelitis, periostitis, and other infections involving bone
Phe_710_1	Musculoskeletal	Osteomyelitis
Phe_710_11	Musculoskeletal	Acute osteomyelitis
Phe_710_12	Musculoskeletal	Chronic osteomyelitis
Phe_710_19	Musculoskeletal	Unspecified osteomyelitis
Phe_710_2	Musculoskeletal	Periostitis
Phe_710_3	Musculoskeletal	Osteopathy resulting from poliomyelitis
Phe_711	Musculoskeletal	Arthropathy associated with infections
Phe_711_1	Musculoskeletal	Pyogenic arthritis
Phe_711_2	Musculoskeletal	Reiter's disease
Phe_711_3	Musculoskeletal	Behcet's syndrome
Phe_712	Musculoskeletal	Infective connective tissue disorders
Phe_713	Musculoskeletal	Arthropathy associated with other disorders classified elsewhere
Phe_713_5	Musculoskeletal	Arthropathy associated with neurological disorders
Phe_714	Musculoskeletal	Rheumatoid arthritis and other inflammatory polyarthropathies
Phe_714_1	Musculoskeletal	Rheumatoid arthritis
Phe_714_2	Musculoskeletal	Juvenile rheumatoid arthritis
Phe_715	Musculoskeletal	Other inflammatory spondylopathies
Phe_715_1	Musculoskeletal	Sacroiliitis NEC
Phe_715_2	Musculoskeletal	Ankylosing spondylitis
Phe_715_3	Musculoskeletal	Spinal enthesopathy
Phe_716	Musculoskeletal	Other arthropathies
Phe_716_1	Musculoskeletal	Unspecified polyarthropathy or polyarthritis
Phe_716_2	Musculoskeletal	Unspecified monoarthritis
Phe_716_3	Musculoskeletal	Kaschin-Beck disease
Phe_716_8	Musculoskeletal	Palindromic rheumatism
Phe_716_9	Musculoskeletal	Arthropathy NOS
Phe_717	Musculoskeletal	Polymyalgia Rheumatica
Phe_720	Musculoskeletal	Spinal stenosis
Phe_720_1	Musculoskeletal	Spinal stenosis of lumbar region
Phe_721	Musculoskeletal	Spondylosis and allied disorders
Phe_721_1	Musculoskeletal	Spondylosis without myelopathy
Phe_721_2	Musculoskeletal	Spondylosis with myelopathy
Phe_721_8	Musculoskeletal	Other allied disorders of spine
Phe_722	Musculoskeletal	Intervertebral disc disorders
Phe_722_1	Musculoskeletal	Displacement of intervertebral disc
Phe_722_3	Musculoskeletal	Schmorl's nodes
Phe_722_6	Musculoskeletal	Degeneration of intervertebral disc
Phe_722_7	Musculoskeletal	Intervertebral disc disorder with myelopathy
Phe_722_8	Musculoskeletal	Postlaminectomy syndrome
Phe_722_9	Musculoskeletal	Other and unspecified disc disorder
Phe_723	Musculoskeletal	Other disorders of cervical region
Phe_723_1	Musculoskeletal	Torticollis
Phe_724	Musculoskeletal	Other and unspecified disorders of back
Phe_724_1	Musculoskeletal	Disorders of sacrum
Phe_724_2	Musculoskeletal	Disorders of coccyx
Phe_724_8	Musculoskeletal	Other symptoms referable to back
Phe_724_9	Musculoskeletal	Other unspecified back disorders
Phe_726	Musculoskeletal	Peripheral enthesopathies and allied syndromes
Phe_726_1	Musculoskeletal	Enthesopathy
Phe_726_2	Musculoskeletal	Synoviopathy
Phe_726_3	Musculoskeletal	Bursitis
Phe_726_4	Musculoskeletal	Calcaneal spur; Exostosis NOS
Phe_727	Musculoskeletal	Other disorders of synovium, tendon, and bursa
Phe_727_1	Musculoskeletal	Synovitis and tenosynovitis
Phe_727_2	Musculoskeletal	Bursitis disorders
Phe_727_4	Musculoskeletal	Ganglion and cyst of synovium, tendon, and bursa
Phe_727_5	Musculoskeletal	Rupture of synovium
Phe_727_6	Musculoskeletal	Rupture of tendon, nontraumatic
Phe_727_7	Musculoskeletal	Contracture of tendon (sheath)
Phe_727_8	Musculoskeletal	Plica syndrome
Phe_728	Musculoskeletal	Disorders of muscle, ligament, and fascia
Phe_728_1	Musculoskeletal	Muscular calcification and ossification
Phe_728_2	Musculoskeletal	Laxity of ligament or hypermobility syndrome
Phe_728_7	Musculoskeletal	Fasciitis
Phe_728_71	Musculoskeletal	Contracture of palmar fascia [Dupuytren's disease]
Phe_729	Musculoskeletal	Other disorders of soft tissues
Phe_729_1	Musculoskeletal	Rheumatism, unspecified and fibrositis
Phe_729_3	Musculoskeletal	Panniculitis
Phe_729_7	Musculoskeletal	Nontraumatic compartment syndrome
Phe_731	Musculoskeletal	Osteitis deformans and osteopathies associated with other disorders classified elsewhere
Phe_731_1	Musculoskeletal	Osteitis deformans [Paget's disease of bone]
Phe_732	Musculoskeletal	Osteochondropathies
Phe_732_1	Musculoskeletal	Juvenile osteochondrosis
Phe_732_7	Musculoskeletal	Osteochondritis dissecans
Phe_733	Musculoskeletal	Other disorders of bone and cartilage
Phe_733_2	Musculoskeletal	Cyst of bone
Phe_733_4	Musculoskeletal	Aseptic necrosis of bone
Phe_733_6	Musculoskeletal	Costochondritis
Phe_733_8	Musculoskeletal	Malunion and nonunion of fracture
Phe_733_9	Musculoskeletal	Chondromalacia
Phe_735	Musculoskeletal	Acquired foot deformities
Phe_735_1	Musculoskeletal	Flat foot
Phe_735_2	Musculoskeletal	Acquired toe deformities
Phe_735_21	Musculoskeletal	Hammer toe (acquired)
Phe_735_22	Musculoskeletal	Claw toe (acquired)
Phe_735_23	Musculoskeletal	Hallux rigidus
Phe_735_3	Musculoskeletal	Hallux valgus (Bunion)
Phe_736	Musculoskeletal	Other acquired deformities of limbs
Phe_736_1	Musculoskeletal	Acquired deformities of forearm
Phe_736_2	Musculoskeletal	Acquired deformities of finger
Phe_736_3	Musculoskeletal	Acquired deformities of hip
Phe_736_4	Musculoskeletal	Genu valgum or varum (acquired)
Phe_736_5	Musculoskeletal	Acquired deformities of knee
Phe_736_6	Musculoskeletal	Unequal leg length (acquired)
Phe_737	Musculoskeletal	Curvature of spine
Phe_737_1	Musculoskeletal	Kyphosis (acquired)
Phe_737_2	Musculoskeletal	Lordosis (acquired)
Phe_737_3	Musculoskeletal	Kyphoscoliosis and scoliosis
Phe_738	Musculoskeletal	Other acquired musculoskeletal deformity
Phe_738_4	Musculoskeletal	Acquired spondylolisthesis
Phe_739	Musculoskeletal	Contracture of joint
Phe_740	Musculoskeletal	Osteoarthrosis
Phe_740_1	Musculoskeletal	Osteoarthritis; localized
Phe_740_11	Musculoskeletal	Osteoarthrosis, localized, primary
Phe_740_12	Musculoskeletal	Osteoarthrosis, localized, secondary
Phe_740_2	Musculoskeletal	Osteoarthrosis, generalized
Phe_740_3	Musculoskeletal	Osteoarthrosis involving more than one site, but not specified as generalized
Phe_740_9	Musculoskeletal	Osteoarthrosis NOS
Phe_741	Musculoskeletal	Symptoms and disorders of the joints
Phe_741_1	Musculoskeletal	Ankylosis of joint
Phe_741_2	Musculoskeletal	Stiffness of joint
Phe_741_3	Musculoskeletal	Difficulty in walking
Phe_741_4	Musculoskeletal	Joint effusions
Phe_741_5	Musculoskeletal	Hemarthrosis
Phe_741_6	Musculoskeletal	Villonodular synovitis
Phe_742	Musculoskeletal	Derangement of joint, non-traumatic
Phe_742_1	Musculoskeletal	Loose body in joint
Phe_742_2	Musculoskeletal	Pathological, developmental or recurrent dislocation
Phe_742_8	Musculoskeletal	Articular cartilage disorder
Phe_742_9	Musculoskeletal	Other derangement of joint
Phe_743	Musculoskeletal	Osteoporosis, osteopenia and pathological fracture
Phe_743_1	Musculoskeletal	Osteoporosis
Phe_743_11	Musculoskeletal	Osteoporosis NOS
Phe_743_12	Musculoskeletal	Senile osteoporosis
Phe_743_13	Musculoskeletal	Other specified osteoporosis
Phe_743_2	Musculoskeletal	Pathologic fracture
Phe_743_21	Musculoskeletal	Pathologic fracture of vertebrae
Phe_743_22	Musculoskeletal	Pathologic fracture of femur
Phe_743_4	Musculoskeletal	Stress fracture
Phe_743_9	Musculoskeletal	Osteopenia or other disorder of bone and cartilage
Phe_745	Musculoskeletal	Pain in joint
Phe_747	Congenital Anomalies	Cardiac and circulatory congenital anomalies
Phe_747_1	Congenital Anomalies	Cardiac congenital anomalies
Phe_747_11	Congenital Anomalies	Cardiac shunt/ heart septal defect
Phe_747_12	Congenital Anomalies	Valvular heart disease/ heart chambers
Phe_747_13	Congenital Anomalies	Congenital anomalies of great vessels
Phe_747_2	Congenital Anomalies	Congenital anomalies of peripheral vascular system
Phe_748	Congenital Anomalies	Anomalies of respiratory system, congenital
Phe_749	Congenital Anomalies	Congenital anomalies of face and neck
Phe_749_1	Congenital Anomalies	Cleft palate
Phe_749_2	Congenital Anomalies	Congenital anomalies of skull and face bones
Phe_750	Congenital Anomalies	Digestive congenital anomalies
Phe_750_1	Congenital Anomalies	Upper gastrointestinal congenital anomalies
Phe_750_11	Congenital Anomalies	Esophageal atresia/tracheoesophageal fistula
Phe_750_13	Congenital Anomalies	Congenital anomalies of mouth/tongue
Phe_750_14	Congenital Anomalies	Congenital anomalies of esophagus
Phe_750_15	Congenital Anomalies	Congenital anomalies of stomach
Phe_750_2	Congenital Anomalies	Lower gastrointestinal congenital anomalies
Phe_750_21	Congenital Anomalies	Congenital anomalies of intestine
Phe_750_22	Congenital Anomalies	Congenital anomaly of gallbladder, bile ducts, liver, pancreas
Phe_750_5	Congenital Anomalies	Congenital hypertrophic pyloric stenosis
Phe_751	Congenital Anomalies	Genitourinary congenital anomalies
Phe_751_1	Congenital Anomalies	Congenital anomalies of genital organs
Phe_751_11	Congenital Anomalies	Congenital anomalies of female genital organs
Phe_751_12	Congenital Anomalies	Congenital anomalies of male genital organs
Phe_751_2	Congenital Anomalies	Congenital anomalies of urinary system
Phe_751_21	Congenital Anomalies	Cystic kidney disease
Phe_751_22	Congenital Anomalies	Other specified congenital anomalies of kidney
Phe_751_3	Congenital Anomalies	Obstructive genitourinary defect
Phe_752	Congenital Anomalies	Nervous system congenital anomalies
Phe_752_1	Congenital Anomalies	Neural tube defects
Phe_752_11	Congenital Anomalies	Spina bifida
Phe_752_2	Congenital Anomalies	Other specified congenital anomalies of nervous system
Phe_753	Congenital Anomalies	Congenital anomalies of the eye
Phe_753_1	Congenital Anomalies	Congenital cataract and lens anomalies
Phe_753_2	Congenital Anomalies	Congenital anomalies of posterior segment of eye
Phe_754	Congenital Anomalies	Congenital musculoskeletal deformities of spine
Phe_754_1	Congenital Anomalies	Lumbosacral spondylolysis, congenital
Phe_754_2	Congenital Anomalies	Spondylolisthesis, congenital
Phe_755	Congenital Anomalies	Congenital anomalies of limbs
Phe_755_1	Congenital Anomalies	Congenital deformities of feet
Phe_755_3	Congenital Anomalies	Congenital anomaly of fingers/toes
Phe_755_4	Congenital Anomalies	Congenital anomalies of upper limb, including shoulder girdle
Phe_755_6	Congenital Anomalies	Other congenital anomalies of lower limb, including pelvic girdle
Phe_755_61	Congenital Anomalies	Congenital hip dysplasia and deformity
Phe_756	Congenital Anomalies	Other congenital musculoskeletal anomalies
Phe_756_1	Congenital Anomalies	Congenital anomalies of abdominal wall; diaphram
Phe_756_2	Congenital Anomalies	Pectus and other congenital anomalies of ribs/sternum
Phe_756_21	Congenital Anomalies	Pectus excavatum
Phe_756_22	Congenital Anomalies	Pectus carinatum
Phe_756_3	Congenital Anomalies	Congenital anomalies of muscle, tendon, fascia, and connective tissue
Phe_756_5	Congenital Anomalies	Congenital osteodystrophies
Phe_757	Congenital Anomalies	Congenital anomalies of the integument
Phe_758	Congenital Anomalies	Chromosomal anomalies and genetic disorders
Phe_758_1	Congenital Anomalies	Chromosomal anomalies
Phe_759	Congenital Anomalies	Other and unspecified congenital anomalies
Phe_759_1	Congenital Anomalies	Anomalies of endocrine glands, congenital
Phe_760	Symptoms	Back pain
Phe_761	Symptoms	Cervicalgia
Phe_763	Symptoms	Thoracic or lumbosacral neuritis or radiculitis, unspecified
Phe_764	Symptoms	Sciatica
Phe_765	Symptoms	Cervical radiculitis
Phe_766	Symptoms	Neuralgia, neuritis, and radiculitis NOS
Phe_767	Symptoms	Cervicocranial/Cervicobrachial syndrome
Phe_769	Symptoms	Nonallopathic lesions NEC
Phe_770	Symptoms	Myalgia and myositis unspecified
Phe_771	Symptoms	Musculoskeletal symptoms referable to limbs
Phe_771_1	Symptoms	Swelling of limb
Phe_771_2	Symptoms	Cramp of limb
Phe_772	Symptoms	Symptoms of the muscles
Phe_772_1	Symptoms	Muscular wasting and disuse atrophy
Phe_772_2	Symptoms	Spasm of muscle
Phe_772_3	Symptoms	Muscle weakness
Phe_772_4	Symptoms	Rhabdomyolysis
Phe_772_6	Symptoms	Facial weakness
Phe_773	Symptoms	Pain in limb
Phe_780	Symptoms	Hypothermia/Chills
Phe_781	Symptoms	Symptoms involving nervous and musculoskeletal systems
Phe_781_1	Symptoms	Loss of height
Phe_781_2	Symptoms	Abnormal posture
Phe_782	Symptoms	Symptoms involving skin and other integumentary tissue
Phe_782_3	Symptoms	Edema
Phe_782_6	Symptoms	Pallor and flushing
Phe_783	Symptoms	Fever of unknown origin
Phe_783_1	Symptoms	Postprocedural fever
Phe_785	Symptoms	Abdominal pain
Phe_788	Symptoms	Syncope and collapse
Phe_789	Symptoms	Nausea and vomiting
Phe_789_1	Symptoms	Persistent vomiting
Phe_790	Symptoms	Nonspecific findings on examination of blood
Phe_790_1	Symptoms	Elevated sedimentation rate
Phe_790_6	Symptoms	Other abnormal blood chemistry
Phe_790_8	Symptoms	Elevated C-reactive protein (CRP)
Phe_790_9	Symptoms	Abnormal arterial blood gases
Phe_791	Symptoms	Gangrene
Phe_792	Genitourinary	Abnormal Papanicolaou smear of cervix and cervical HPV
Phe_792_1	Genitourinary	Papanicolaou smear of cervix or vagina with atypical squamous cells
Phe_793	Symptoms	Nonspecific abnormal findings on radiological and other examination of musculoskeletal system
Phe_793_2	Symptoms	Nonspecific abnormal findings on radiological and other examination of other intrathoracic organs (echocardiogram, etc)
Phe_794	Symptoms	Abnormal results of other function studies (bladder, pancreas, placenta, spleen, etc)
Phe_795	Symptoms	Other and nonspecific abnormal cytological, histological and immunological findings
Phe_795_8	Symptoms	Abnormal tumor markers
Phe_795_81	Symptoms	Elevated carcinoembryonic antigen [CEA]
Phe_795_82	Symptoms	Elevated cancer antigen 125 [CA 125]
Phe_796	Genitourinary	Elevated prostate specific antigen [PSA]
Phe_797	Symptoms	Shock
Phe_797_1	Symptoms	Cardiogenic shock
Phe_798	Symptoms	Malaise and fatigue
Phe_798_1	Symptoms	Chronic fatigue syndrome
Phe_799	Symptoms	Debility unspecified
Phe_800	Injuries & Poisonings	Fracture of lower limb
Phe_800_1	Injuries & Poisonings	Fracture of neck of femur
Phe_800_2	Injuries & Poisonings	Fracture of unspecified part of femur
Phe_800_3	Injuries & Poisonings	Fracture of tibia and fibula
Phe_800_4	Injuries & Poisonings	Fracture of patella
Phe_801	Injuries & Poisonings	Fracture of ankle and foot
Phe_801_1	Injuries & Poisonings	Fracture of foot
Phe_802	Injuries & Poisonings	Fracture of pelvis
Phe_803	Injuries & Poisonings	Fracture of upper limb
Phe_803_1	Injuries & Poisonings	Fracture of humerus
Phe_803_2	Injuries & Poisonings	Fracture of radius and ulna
Phe_803_21	Injuries & Poisonings	Colles' fracture
Phe_803_3	Injuries & Poisonings	Fracture of clavicle or scapula
Phe_804	Injuries & Poisonings	Fracture of hand or wrist
Phe_805	Injuries & Poisonings	Fracture of vertebral column without mention of spinal cord injury
Phe_807	Injuries & Poisonings	Fracture of ribs
Phe_809	Injuries & Poisonings	Fracture of unspecified bones
Phe_816	Injuries & Poisonings	Cerebral laceration and contusion
Phe_817	Injuries & Poisonings	Concussion
Phe_818	Injuries & Poisonings	Intracranial hemorrhage (injury)
Phe_818_1	Injuries & Poisonings	Subdural hemorrhage (injury)
Phe_818_2	Injuries & Poisonings	Subarachnoid hemorrhage (injury)
Phe_819	Injuries & Poisonings	Skull and face fracture and other intercranial injury
Phe_823	Injuries & Poisonings	Torus fracture
Phe_830	Injuries & Poisonings	Dislocation
Phe_835	Injuries & Poisonings	Internal derangement of knee
Phe_836	Injuries & Poisonings	Traumatic arthropathy
Phe_840	Injuries & Poisonings	Sprains and strains
Phe_840_1	Injuries & Poisonings	Muscle/tendon sprain
Phe_840_2	Injuries & Poisonings	Rotator cuff (capsule) sprain
Phe_840_3	Injuries & Poisonings	Joint/ligament sprain
Phe_841	Injuries & Poisonings	Sprains and strains of back and neck
Phe_842	Injuries & Poisonings	Other sprains and strains
Phe_850	Injuries & Poisonings	Hemorrhage or hematoma complicating a procedure
Phe_851	Injuries & Poisonings	Complications of transplants and reattached limbs
Phe_853	Injuries & Poisonings	Complication of colostomy or enterostomy
Phe_854	Injuries & Poisonings	Complications of cardiac/vascular device, implant, and graft
Phe_855	Injuries & Poisonings	Complication of nervous system device, implant, and graft
Phe_856	Injuries & Poisonings	Vascular complications of surgery and medical procedures
Phe_857	Injuries & Poisonings	Mechanical complication of unspecified genitourinary device, implant, and graft
Phe_858	Injuries & Poisonings	Complication of internal orthopedic device
Phe_859	Injuries & Poisonings	Complication due to other implant and internal device
Phe_860	Neoplasms	Bone marrow or stem cell transplant
Phe_870	Injuries & Poisonings	Open wounds of head; neck; and trunk
Phe_870_1	Injuries & Poisonings	Open wound or laceration of eye or eyelid
Phe_870_2	Injuries & Poisonings	Open wound of ear
Phe_870_3	Injuries & Poisonings	Other open wound of head and face
Phe_870_4	Injuries & Poisonings	Open wound of nose and sinus
Phe_870_5	Injuries & Poisonings	Open wound of lip and mouth
Phe_870_6	Injuries & Poisonings	Open wound of neck
Phe_870_8	Injuries & Poisonings	Open wound of genital organs
Phe_871	Injuries & Poisonings	Open wounds of extremities
Phe_871_1	Injuries & Poisonings	Open wound of hand except finger(s)
Phe_871_2	Injuries & Poisonings	Open wound of finger(s)
Phe_871_3	Injuries & Poisonings	Open wound of foot except toe(s) alone
Phe_871_4	Injuries & Poisonings	Open wound of toe(s)
Phe_872	Injuries & Poisonings	Traumatic amputation
Phe_873	Injuries & Poisonings	Broken tooth
Phe_874	Injuries & Poisonings	Complication of amputation stump
Phe_875	Injuries & Poisonings	Non-healing surgical wound
Phe_876	Injuries & Poisonings	Posttraumatic wound infection not elsewhere classified
Phe_905	Injuries & Poisonings	Late effects of musculoskeletal and connective tissue injuries
Phe_906	Injuries & Poisonings	Late effects of injuries to skin and subcutaneous tissues
Phe_907	Injuries & Poisonings	Injuries to the nervous system
Phe_908	Injuries & Poisonings	Late effects of other injuries
Phe_909	Injuries & Poisonings	Late effects of external causes
Phe_910	Injuries & Poisonings	Superficial injury, infected
Phe_911	Injuries & Poisonings	Blister
Phe_912	Injuries & Poisonings	Insect bite
Phe_913	Injuries & Poisonings	Toxic effect of venom
Phe_915	Injuries & Poisonings	Superficial injury without mention of infection
Phe_916	Injuries & Poisonings	Contusion
Phe_930	Injuries & Poisonings	Allergic reaction to food
Phe_931	Dermatologic	Contact dermatitis and other eczema due to plants [except food]
Phe_938	Dermatologic	Dermatitis due to solar radiation
Phe_938_1	Dermatologic	Acute dermatitis due to solar radiation
Phe_938_2	Dermatologic	Chronic dermatitis due to solar radiation
Phe_939	Dermatologic	Atopic/contact dermatitis due to other or unspecified
Phe_939_1	Dermatologic	Contact and allergic dermatitis of eyelid
Phe_941	Injuries & Poisonings	Adverse reaction to serum or vaccine
Phe_942	Injuries & Poisonings	Infusion and transfusion reaction
Phe_946	Injuries & Poisonings	Anaphylactic shock NOS
Phe_947	Dermatologic	Urticaria
Phe_949	Injuries & Poisonings	Allergies, other
Phe_949_1	Injuries & Poisonings	Diaper or napkin rash
Phe_952	Injuries & Poisonings	Spinal cord injury without evidence of spinal bone injury
Phe_957	Injuries & Poisonings	Injury to other and unspecified nerves
Phe_958	Injuries & Poisonings	Certain early complications of trauma or procedure
Phe_958_1	Injuries & Poisonings	Postoperative shock
Phe_958_2	Injuries & Poisonings	Traumatic and surgical subcutaneous emphysema
Phe_960	Injuries & Poisonings	Poisoning by antibiotics
Phe_960_1	Injuries & Poisonings	Adverse effects of antibacterials (not penicillins)
Phe_960_2	Injuries & Poisonings	Allergy/adverse effect of penicillin
Phe_960_3	Injuries & Poisonings	Poisoning by antifungal antibiotics
Phe_961	Injuries & Poisonings	Poisoning by other anti-infectives
Phe_961_1	Injuries & Poisonings	Poisoning/allergy of sulfonamides
Phe_962	Injuries & Poisonings	Poisoning by hormones and synthetic substitutes
Phe_962_1	Injuries & Poisonings	Adrenal cortical steroids causing adverse effects in therapeutic use
Phe_962_2	Injuries & Poisonings	Insulins and antidiabetic agents causing adverse effects in therapeutic use
Phe_962_3	Injuries & Poisonings	Hormones and synthetic substitutes causing adverse effects in therapeutic use
Phe_963	Injuries & Poisonings	Poisoning by primarily systemic agents
Phe_963_1	Injuries & Poisonings	Antineoplastic and immunosuppressive drugs causing adverse effects
Phe_964	Injuries & Poisonings	Poisoning by agents primarily affecting blood constituents
Phe_964_1	Injuries & Poisonings	Anticoagulants causing adverse effects
Phe_965	Injuries & Poisonings	Poisoning by analgesics, antipyretics, and antirheumatics
Phe_965_1	Injuries & Poisonings	Opiates and related narcotics causing adverse effects in therapeutic use
Phe_965_2	Injuries & Poisonings	Antirheumatics causing adverse effects in therapeutic use
Phe_965_3	Injuries & Poisonings	Salicylates causing adverse effects in therapeutic use
Phe_966	Injuries & Poisonings	Poisoning by anticonvulsants and anti-Parkinsonism drugs
Phe_967	Injuries & Poisonings	Adverse effects of sedatives or other central nervous system depressants and anesthetics
Phe_969	Injuries & Poisonings	Poisoning by psychotropic agents
Phe_971	Injuries & Poisonings	Poisoning by drugs primarily affecting the autonomic nervous system
Phe_972	Injuries & Poisonings	Poisoning by agents primarily affecting the cardiovascular system
Phe_972_1	Injuries & Poisonings	Cardiac rhythm regulators causing adverse effects in therapeutic use
Phe_972_2	Injuries & Poisonings	Antilipemic and antiarteriosclerotic drugs causing adverse effects in therapeutic use
Phe_972_6	Injuries & Poisonings	Antihypertensive agents causing adverse effects
Phe_973	Injuries & Poisonings	Poisoning by agents primarily affecting the gastrointestinal system
Phe_974	Injuries & Poisonings	Poisoning by water, mineral, and uric acid metabolism drugs
Phe_975	Injuries & Poisonings	Poisoning by agents primarily acting on the smooth and skeletal muscles and respiratory system
Phe_976	Injuries & Poisonings	Poisoning by agents primarily affecting skin & mucous membrane, ophthalmological, otorhinolaryngological, & dental drugs
Phe_977	Injuries & Poisonings	Personal history of allergy to medicinal agents
Phe_979	Injuries & Poisonings	Adverse drug events and drug allergies
Phe_980	Infectious Diseases	Encounter for long-term (current) use of antibiotics
Phe_981	Injuries & Poisonings	Toxic effect of (non-ethyl) alcohol and petroleum and other solvents
Phe_983	Injuries & Poisonings	Toxic effect of corrosive aromatics, acids, and caustic alkalis
Phe_984	Injuries & Poisonings	Toxic effect of lead and its compounds (including fumes)
Phe_985	Injuries & Poisonings	Toxic effect of other metals
Phe_986	Injuries & Poisonings	Toxic effect of carbon monoxide
Phe_987	Injuries & Poisonings	Toxic effect of other gases, fumes, or vapors
Phe_988	Injuries & Poisonings	Toxic effect of noxious substances eaten as food
Phe_989	Injuries & Poisonings	Toxic effect of other substances, chiefly nonmedicinal as to source
Phe_990	Injuries & Poisonings	Effects radiation NOS
Phe_994	Injuries & Poisonings	Sepsis and SIRS
Phe_994_1	Injuries & Poisonings	Systemic inflammatory response syndrome (SIRS)
Phe_994_2	Injuries & Poisonings	Sepsis
Phe_994_21	Injuries & Poisonings	Septic shock
Phe_996	Injuries & Poisonings	Complications peculiar to certain specified procedures
QTL_ALB	Endocrine/Metabolic	Albumin
QTL_ALP	Digestive	Alkaline Phosphatase
QTL_ALT	Digestive	Alanine Aminotransferase
QTL_AST	Digestive	Aspartate Transaminase
QTL_BASO	Hematopoietic	Basophil Count
QTL_BMI	Endocrine/Metabolic	Body Mass Index
QTL_BUN	Genitourinary	Blood Urea Nitrogen
QTL_CALCIUM	Endocrine/Metabolic	Calcium
QTL_CRE	Genitourinary	Serum Creatinine
QTL_CRP	Endocrine/Metabolic	C-reactive Protein
QTL_CYSC	Genitourinary	Cystatin C
QTL_DBP	Circulatory System	Diastolic Blood Pressure
QTL_EGFR	Genitourinary	Estimated Glomerular Filtration Rate Serum Creatinine
QTL_EGFRCYSC	Genitourinary	Estimated Glomerular Filtration Rate Serum Cystatin-C
QTL_EOSINO	Hematopoietic	Eosinophill Count
QTL_GLU	Endocrine/Metabolic	Blood Glucose
QTL_GTP	Digestive	Gamma Glutamyl Transferase
QTL_HB	Hematopoietic	Hemoglobin
QTL_HBA1C	Endocrine/Metabolic	Hemoglobin A1c
QTL_HDLC	Endocrine/Metabolic	High Density Lipoprotein Cholesterol
QTL_HEIGHT	Endocrine/Metabolic	Height
QTL_HR	Circulatory System	Heart Rate
QTL_HT	Endocrine/Metabolic	Hematocrit
QTL_LDLC	Endocrine/Metabolic	Low Density Lipoprotein Cholesterol
QTL_LYMPH	Hematopoietic	Lymphocyte Count
QTL_MAP	Circulatory System	Mean Arterial Pressure
QTL_MCH	Hematopoietic	Mean Corpuscular Hemoglobin
QTL_MCHC	Hematopoietic	Mean Corpuscular Hemoglobin Concentration
QTL_MCV	Hematopoietic	Mean Corpuscular Volume
QTL_MONO	Hematopoietic	Monocyte Count
QTL_MPV	Hematopoietic	Mean Platelet Volume
QTL_NEUTRO	Hematopoietic	Neutrophill Count
QTL_PLT	Hematopoietic	Platelet Count
QTL_PP	Circulatory System	Pulse Pressure
QTL_RBC	Hematopoietic	Red Blood Cell Count
QTL_RDW	Hematopoietic	Red Blood Cell Erythrocyte Distribution Width
QTL_RF	Musculoskeletal	Rheumatoid Factor
QTL_SBP	Circulatory System	Systolic Blood Pressure
QTL_TBIL	Digestive	Total Bilirubin
QTL_TC	Endocrine/Metabolic	Total Cholesterol
QTL_TG	Endocrine/Metabolic	Triglycerides
QTL_TP	Endocrine/Metabolic	Total Protein
QTL_UA	Endocrine/Metabolic	Uric Acids
QTL_WAIST	Endocrine/Metabolic	Waist Circumference
QTL_WBC	Hematopoietic	White Blood Cell Count
QTL_WEIGHT	Endocrine/Metabolic	Body Weight

### Sheet: ST2_SummaryStats
Trait	Study	Biobank	Population	Sumstats
Phe_008	AFR	MVP	AFR	MVP_R4.1000G_AGR.Phe_008.AFR.GIA.dbGaP
Phe_008	AFR	UKB	AFR	phecode-008-both_sexes.AFR
Phe_008	ALL	MVP	AFR	MVP_R4.1000G_AGR.Phe_008.AFR.GIA.dbGaP
Phe_008	ALL	MVP	AMR	MVP_R4.1000G_AGR.Phe_008.AMR.GIA.dbGaP
Phe_008	ALL	MVP	EUR	MVP_R4.1000G_AGR.Phe_008.EUR.GIA.dbGaP
Phe_008	ALL	UKB	AFR	phecode-008-both_sexes.AFR
Phe_008	ALL	UKB	EAS	phecode-008-both_sexes.EAS
Phe_008	ALL	UKB	EUR	phecode-008-both_sexes.EUR
Phe_008	ALL	UKB	SAS	phecode-008-both_sexes.CSA
Phe_008	EUR	MVP	EUR	MVP_R4.1000G_AGR.Phe_008.EUR.GIA.dbGaP
Phe_008	EUR	UKB	EUR	phecode-008-both_sexes.EUR
Phe_008_5	AFR	MVP	AFR	MVP_R4.1000G_AGR.Phe_008_5.AFR.GIA.dbGaP
Phe_008_5	AFR	UKB	AFR	phecode-008.5-both_sexes.AFR
Phe_008_5	ALL	BBJ	EAS	GWASsummary_Dysentery_Japanese_SakaueKanai2020
Phe_008_5	ALL	MVP	AFR	MVP_R4.1000G_AGR.Phe_008_5.AFR.GIA.dbGaP
Phe_008_5	ALL	MVP	AMR	MVP_R4.1000G_AGR.Phe_008_5.AMR.GIA.dbGaP
Phe_008_5	ALL	MVP	EUR	MVP_R4.1000G_AGR.Phe_008_5.EUR.GIA.dbGaP
Phe_008_5	ALL	UKB	AFR	phecode-008.5-both_sexes.AFR
Phe_008_5	ALL	UKB	EUR	phecode-008.5-both_sexes.EUR
Phe_008_5	ALL	UKB	SAS	phecode-008.5-both_sexes.CSA
Phe_008_5	EUR	MVP	EUR	MVP_R4.1000G_AGR.Phe_008_5.EUR.GIA.dbGaP
Phe_008_5	EUR	UKB	EUR	phecode-008.5-both_sexes.EUR
Phe_008_6	EUR	MVP	EUR	MVP_R4.1000G_AGR.Phe_008_6.EUR.GIA.dbGaP
Phe_008_6	EUR	UKB	EUR	phecode-008.6-both_sexes.EUR
Phe_008_52	EUR	MVP	EUR	MVP_R4.1000G_AGR.Phe_008_52.EUR.GIA.dbGaP
Phe_008_52	EUR	UKB	EUR	phecode-008.52-both_sexes.EUR
Phe_010	ALL	BBJ	EAS	GWASsummary_PTB_Japanese_SakaueKanai2020
Phe_010	ALL	MVP	AFR	MVP_R4.1000G_AGR.Phe_010.AFR.GIA.dbGaP
Phe_010	ALL	MVP	EUR	MVP_R4.1000G_AGR.Phe_010.EUR.GIA.dbGaP
Phe_010	ALL	UKB	EUR	phecode-010-both_sexes.EUR
Phe_010	ALL	UKB	SAS	phecode-010-both_sexes.CSA
Phe_010	EUR	MVP	EUR	MVP_R4.1000G_AGR.Phe_010.EUR.GIA.dbGaP
Phe_010	EUR	UKB	EUR	phecode-010-both_sexes.EUR
Phe_038	AFR	MVP	AFR	MVP_R4.1000G_AGR.Phe_038.AFR.GIA.dbGaP
Phe_038	AFR	UKB	AFR	phecode-038-both_sexes.AFR
Phe_038	ALL	MVP	AFR	MVP_R4.1000G_AGR.Phe_038.AFR.GIA.dbGaP
Phe_038	ALL	MVP	AMR	MVP_R4.1000G_AGR.Phe_038.AMR.GIA.dbGaP
Phe_038	ALL	MVP	EUR	MVP_R4.1000G_AGR.Phe_038.EUR.GIA.dbGaP
Phe_038	ALL	UKB	AFR	phecode-038-both_sexes.AFR
Phe_038	ALL	UKB	EUR	phecode-038-both_sexes.EUR
Phe_038	ALL	UKB	SAS	phecode-038-both_sexes.CSA
Phe_038	EUR	MVP	EUR	MVP_R4.1000G_AGR.Phe_038.EUR.GIA.dbGaP
Phe_038	EUR	UKB	EUR	phecode-038-both_sexes.EUR
Phe_038_1	EUR	MVP	EUR	MVP_R4.1000G_AGR.Phe_038_1.EUR.GIA.dbGaP
Phe_038_1	EUR	UKB	EUR	phecode-038.1-both_sexes.EUR
Phe_038_2	EUR	MVP	EUR	MVP_R4.1000G_AGR.Phe_038_2.EUR.GIA.dbGaP
Phe_038_2	EUR	UKB	EUR	phecode-038.2-both_sexes.EUR
Phe_041	AFR	MVP	AFR	MVP_R4.1000G_AGR.Phe_041.AFR.GIA.dbGaP
Phe_041	AFR	UKB	AFR	phecode-041-both_sexes.AFR
Phe_041	ALL	BBJ	EAS	GWASsummary_Diphtheria_Japanese_SakaueKanai2020
Phe_041	ALL	MVP	AFR	MVP_R4.1000G_AGR.Phe_041.AFR.GIA.dbGaP
Phe_041	ALL	MVP	AMR	MVP_R4.1000G_AGR.Phe_041.AMR.GIA.dbGaP
Phe_041	ALL	MVP	EUR	MVP_R4.1000G_AGR.Phe_041.EUR.GIA.dbGaP
Phe_041	ALL	UKB	AFR	phecode-041-both_sexes.AFR
Phe_041	ALL	UKB	EAS	phecode-041-both_sexes.EAS
Phe_041	ALL	UKB	EUR	phecode-041-both_sexes.EUR
Phe_041	ALL	UKB	SAS	phecode-041-both_sexes.CSA
Phe_041	EAS	BBJ	EAS	GWASsummary_Diphtheria_Japanese_SakaueKanai2020
Phe_041	EAS	UKB	EAS	phecode-041-both_sexes.EAS
Phe_041	EUR	MVP	EUR	MVP_R4.1000G_AGR.Phe_041.EUR.GIA.dbGaP
Phe_041	EUR	UKB	EUR	phecode-041-both_sexes.EUR
Phe_041_1	AFR	MVP	AFR	MVP_R4.1000G_AGR.Phe_041_1.AFR.GIA.dbGaP
Phe_041_1	AFR	UKB	AFR	phecode-041.1-both_sexes.AFR
Phe_041_1	ALL	MVP	AFR	MVP_R4.1000G_AGR.Phe_041_1.AFR.GIA.dbGaP
Phe_041_1	ALL	MVP	AMR	MVP_R4.1000G_AGR.Phe_041_1.AMR.GIA.dbGaP
Phe_041_1	ALL	MVP	EUR	MVP_R4.1000G_AGR.Phe_041_1.EUR.GIA.dbGaP
Phe_041_1	ALL	UKB	AFR	phecode-041.1-both_sexes.AFR
Phe_041_1	ALL	UKB	EUR	phecode-041.1-both_sexes.EUR
Phe_041_1	ALL	UKB	SAS	phecode-041.1-both_sexes.CSA
Phe_041_1	EUR	MVP	EUR	MVP_R4.1000G_AGR.Phe_041_1.EUR.GIA.dbGaP
Phe_041_1	EUR	UKB	EUR	phecode-041.1-both_sexes.EUR
Phe_041_2	EUR	MVP	EUR	MVP_R4.1000G_AGR.Phe_041_2.EUR.GIA.dbGaP
Phe_041_2	EUR	UKB	EUR	phecode-041.2-both_sexes.EUR
Phe_041_4	AFR	MVP	AFR	MVP_R4.1000G_AGR.Phe_041_4.AFR.GIA.dbGaP
Phe_041_4	AFR	UKB	AFR	phecode-041.4-both_sexes.AFR
Phe_041_4	ALL	MVP	AFR	MVP_R4.1000G_AGR.Phe_041_4.AFR.GIA.dbGaP
Phe_041_4	ALL	MVP	EUR	MVP_R4.1000G_AGR.Phe_041_4.EUR.GIA.dbGaP
Phe_041_4	ALL	UKB	AFR	phecode-041.4-both_sexes.AFR
Phe_041_4	ALL	UKB	EUR	phecode-041.4-both_sexes.EUR
Phe_041_4	ALL	UKB	SAS	phecode-041.4-both_sexes.CSA
Phe_041_4	EUR	MVP	EUR	MVP_R4.1000G_AGR.Phe_041_4.EUR.GIA.dbGaP
Phe_041_4	EUR	UKB	EUR	phecode-041.4-both_sexes.EUR
Phe_053	ALL	BBJ	EAS	GWASsummary_Zoster_Japanese_SakaueKanai2020
Phe_053	ALL	MVP	AFR	MVP_R4.1000G_AGR.Phe_053.AFR.GIA.dbGaP
Phe_053	ALL	MVP	AMR	MVP_R4.1000G_AGR.Phe_053.AMR.GIA.dbGaP
Phe_053	ALL	MVP	EUR	MVP_R4.1000G_AGR.Phe_053.EUR.GIA.dbGaP
Phe_053	ALL	UKB	EUR	phecode-053-both_sexes.EUR
Phe_053	EUR	MVP	EUR	MVP_R4.1000G_AGR.Phe_053.EUR.GIA.dbGaP
Phe_053	EUR	UKB	EUR	phecode-053-both_sexes.EUR
Phe_053_1	EUR	MVP	EUR	MVP_R4.1000G_AGR.Phe_053_1.EUR.GIA.dbGaP
Phe_053_1	EUR	UKB	EUR	phecode-053.1-both_sexes.EUR
Phe_054	ALL	BBJ	EAS	GWASsummary_Herpes_Japanese_SakaueKanai2020
Phe_054	ALL	MVP	AFR	MVP_R4.1000G_AGR.Phe_054.AFR.GIA.dbGaP
Phe_054	ALL	MVP	AMR	MVP_R4.1000G_AGR.Phe_054.AMR.GIA.dbGaP
Phe_054	ALL	MVP	EUR	MVP_R4.1000G_AGR.Phe_054.EUR.GIA.dbGaP
Phe_054	ALL	UKB	EUR	phecode-054-both_sexes.EUR
Phe_054	EUR	MVP	EUR	MVP_R4.1000G_AGR.Phe_054.EUR.GIA.dbGaP
Phe_054	EUR	UKB	EUR	phecode-054-both_sexes.EUR
Phe_070	EUR	MVP	EUR	MVP_R4.1000G_AGR.Phe_070.EUR.GIA.dbGaP
Phe_070	EUR	UKB	EUR	phecode-070-both_sexes.EUR
Phe_070_2	EUR	MVP	EUR	MVP_R4.1000G_AGR.Phe_070_2.EUR.GIA.dbGaP
Phe_070_2	EUR	UKB	EUR	phecode-070.2-both_sexes.EUR
Phe_070_3	ALL	BBJ	EAS	GWASsummary_CHC_Japanese_SakaueKanai2020
Phe_070_3	ALL	MVP	AFR	MVP_R4.1000G_AGR.Phe_070_3.AFR.GIA.dbGaP
Phe_070_3	ALL	MVP	AMR	MVP_R4.1000G_AGR.Phe_070_3.AMR.GIA.dbGaP
Phe_070_3	ALL	MVP	EUR	MVP_R4.1000G_AGR.Phe_070_3.EUR.GIA.dbGaP
Phe_070_3	ALL	UKB	EUR	phecode-070.3-both_sexes.EUR
Phe_070_3	EUR	MVP	EUR	MVP_R4.1000G_AGR.Phe_070_3.EUR.GIA.dbGaP
Phe_070_3	EUR	UKB	EUR	phecode-070.3-both_sexes.EUR
Phe_070_4	EUR	MVP	EUR	MVP_R4.1000G_AGR.Phe_070_4.EUR.GIA.dbGaP
Phe_070_4	EUR	UKB	EUR	phecode-070.4-both_sexes.EUR
Phe_070_9	EUR	MVP	EUR	MVP_R4.1000G_AGR.Phe_070_9.EUR.GIA.dbGaP
Phe_070_9	EUR	UKB	EUR	phecode-070.9-both_sexes.EUR
Phe_078	EUR	MVP	EUR	MVP_R4.1000G_AGR.Phe_078.EUR.GIA.dbGaP
Phe_078	EUR	UKB	EUR	phecode-078-both_sexes.EUR
Phe_079	AFR	MVP	AFR	MVP_R4.1000G_AGR.Phe_079.AFR.GIA.dbGaP
Phe_079	AFR	UKB	AFR	phecode-079-both_sexes.AFR
Phe_079	ALL	MVP	AFR	MVP_R4.1000G_AGR.Phe_079.AFR.GIA.dbGaP
Phe_079	ALL	MVP	AMR	MVP_R4.1000G_AGR.Phe_079.AMR.GIA.dbGaP
Phe_079	ALL	MVP	EUR	MVP_R4.1000G_AGR.Phe_079.EUR.GIA.dbGaP
Phe_079	ALL	UKB	AFR	phecode-079-both_sexes.AFR
Phe_079	ALL	UKB	EUR	phecode-079-both_sexes.EUR
Phe_079	ALL	UKB	SAS	phecode-079-both_sexes.CSA
Phe_079	EUR	MVP	EUR	MVP_R4.1000G_AGR.Phe_079.EUR.GIA.dbGaP
Phe_079	EUR	UKB	EUR	phecode-079-both_sexes.EUR
Phe_080	AFR	MVP	AFR	MVP_R4.1000G_AGR.Phe_080.AFR.GIA.dbGaP
Phe_080	AFR	UKB	AFR	phecode-080-both_sexes.AFR
Phe_080	ALL	MVP	AFR	MVP_R4.1000G_AGR.Phe_080.AFR.GIA.dbGaP
Phe_080	ALL	MVP	AMR	MVP_R4.1000G_AGR.Phe_080.AMR.GIA.dbGaP
Phe_080	ALL	MVP	EUR	MVP_R4.1000G_AGR.Phe_080.EUR.GIA.dbGaP
Phe_080	ALL	UKB	AFR	phecode-080-both_sexes.AFR
Phe_080	ALL	UKB	EUR	phecode-080-both_sexes.EUR
Phe_080	ALL	UKB	SAS	phecode-080-both_sexes.CSA
Phe_080	EUR	MVP	EUR	MVP_R4.1000G_AGR.Phe_080.EUR.GIA.dbGaP
Phe_080	EUR	UKB	EUR	phecode-080-both_sexes.EUR
Phe_081	EUR	MVP	EUR	MVP_R4.1000G_AGR.Phe_081.EUR.GIA.dbGaP
Phe_081	EUR	UKB	EUR	phecode-081-both_sexes.EUR
Phe_110	ALL	MVP	AFR	MVP_R4.1000G_AGR.Phe_110.AFR.GIA.dbGaP
Phe_110	ALL	MVP	AMR	MVP_R4.1000G_AGR.Phe_110.AMR.GIA.dbGaP
Phe_110	ALL	MVP	EAS	MVP_R4.1000G_AGR.Phe_110.EAS.GIA.dbGaP
Phe_110	ALL	MVP	EUR	MVP_R4.1000G_AGR.Phe_110.EUR.GIA.dbGaP
Phe_110	ALL	UKB	EUR	phecode-110-both_sexes.EUR
Phe_110	EUR	MVP	EUR	MVP_R4.1000G_AGR.Phe_110.EUR.GIA.dbGaP
Phe_110	EUR	UKB	EUR	phecode-110-both_sexes.EUR
Phe_110_1	ALL	MVP	AFR	MVP_R4.1000G_AGR.Phe_110_1.AFR.GIA.dbGaP
Phe_110_1	ALL	MVP	AMR	MVP_R4.1000G_AGR.Phe_110_1.AMR.GIA.dbGaP
Phe_110_1	ALL	MVP	EAS	MVP_R4.1000G_AGR.Phe_110_1.EAS.GIA.dbGaP
Phe_110_1	ALL	MVP	EUR	MVP_R4.1000G_AGR.Phe_110_1.EUR.GIA.dbGaP
Phe_110_1	ALL	UKB	EUR	phecode-110.1-both_sexes.EUR
Phe_110_1	EUR	MVP	EUR	MVP_R4.1000G_AGR.Phe_110_1.EUR.GIA.dbGaP
Phe_110_1	EUR	UKB	EUR	phecode-110.1-both_sexes.EUR
Phe_110_2	ALL	BBJ	EAS	GWASsummary_Ringworm_Japanese_SakaueKanai2020
Phe_110_2	ALL	FINNGEN	EUR	finngen_R10_AB1_OTHER_SUPERF_MYCOSIS
Phe_110_2	ALL	MVP	AFR	MVP_R4.1000G_AGR.Phe_110_2.AFR.GIA.dbGaP
Phe_110_2	ALL	MVP	AMR	MVP_R4.1000G_AGR.Phe_110_2.AMR.GIA.dbGaP
Phe_110_2	ALL	MVP	EUR	MVP_R4.1000G_AGR.Phe_110_2.EUR.GIA.dbGaP
Phe_110_2	EUR	FINNGEN	EUR	finngen_R10_AB1_OTHER_SUPERF_MYCOSIS
Phe_110_2	EUR	MVP	EUR	MVP_R4.1000G_AGR.Phe_110_2.EUR.GIA.dbGaP
Phe_110_12	EUR	MVP	EUR	MVP_R4.1000G_AGR.Phe_110_12.EUR.GIA.dbGaP
Phe_110_12	EUR	UKB	EUR	phecode-110.12-both_sexes.EUR
Phe_112	AFR	MVP	AFR	MVP_R4.1000G_AGR.Phe_112.AFR.GIA.dbGaP
Phe_112	AFR	UKB	AFR	phecode-112-both_sexes.AFR
Phe_112	ALL	MVP	AFR	MVP_R4.1000G_AGR.Phe_112.AFR.GIA.dbGaP
Phe_112	ALL	MVP	AMR	MVP_R4.1000G_AGR.Phe_112.AMR.GIA.dbGaP
Phe_112	ALL	MVP	EUR	MVP_R4.1000G_AGR.Phe_112.EUR.GIA.dbGaP
Phe_112	ALL	UKB	AFR	phecode-112-both_sexes.AFR
Phe_112	ALL	UKB	EUR	phecode-112-both_sexes.EUR
Phe_112	ALL	UKB	SAS	phecode-112-both_sexes.CSA
Phe_112	EUR	MVP	EUR	MVP_R4.1000G_AGR.Phe_112.EUR.GIA.dbGaP
Phe_112	EUR	UKB	EUR	phecode-112-both_sexes.EUR
Phe_117	EUR	MVP	EUR	MVP_R4.1000G_AGR.Phe_117.EUR.GIA.dbGaP
Phe_117	EUR	UKB	EUR	phecode-117-both_sexes.EUR
Phe_117_4	EUR	FINNGEN	EUR	finngen_R10_AB1_ASPERGILLOSIS
Phe_117_4	EUR	UKB	EUR	phecode-117.4-both_sexes.EUR
Phe_136	EUR	MVP	EUR	MVP_R4.1000G_AGR.Phe_136.EUR.GIA.dbGaP
Phe_136	EUR	UKB	EUR	phecode-136-both_sexes.EUR
Phe_145	EUR	MVP	EUR	MVP_R4.1000G_AGR.Phe_145.EUR.GIA.dbGaP
Phe_145	EUR	UKB	EUR	phecode-145-both_sexes.EUR
Phe_145_2	EUR	MVP	EUR	MVP_R4.1000G_AGR.Phe_145_2.EUR.GIA.dbGaP
Phe_145_2	EUR	UKB	EUR	phecode-145.2-both_sexes.EUR
Phe_145_3	EUR	MVP	EUR	MVP_R4.1000G_AGR.Phe_145_3.EUR.GIA.dbGaP
Phe_145_3	EUR	UKB	EUR	phecode-145.3-both_sexes.EUR
Phe_149	EUR	MVP	EUR	MVP_R4.1000G_AGR.Phe_149.EUR.GIA.dbGaP
Phe_149	EUR	UKB	EUR	phecode-149-both_sexes.EUR
Phe_149_1	EUR	MVP	EUR	MVP_R4.1000G_AGR.Phe_149_1.EUR.GIA.dbGaP
Phe_149_1	EUR	UKB	EUR	phecode-149.1-both_sexes.EUR
Phe_149_4	EUR	MVP	EUR	MVP_R4.1000G_AGR.Phe_149_4.EUR.GIA.dbGaP
Phe_149_4	EUR	UKB	EUR	phecode-149.4-both_sexes.EUR
Phe_150	EUR	MVP	EUR	MVP_R4.1000G_AGR.Phe_150.EUR.GIA.dbGaP
Phe_150	EUR	UKB	EUR	phecode-150-both_sexes.EUR
Phe_151	EUR	MVP	EUR	MVP_R4.1000G_AGR.Phe_151.EUR.GIA.dbGaP
Phe_151	EUR	UKB	EUR	phecode-151-both_sexes.EUR
Phe_153	AFR	MVP	AFR	MVP_R4.1000G_AGR.Phe_153.AFR.GIA.dbGaP
Phe_153	AFR	UKB	AFR	phecode-153-both_sexes.AFR
Phe_153	ALL	BBJ	EAS	GWASsummary_CRC_Japanese_SakaueKanai2020
Phe_153	ALL	MVP	AFR	MVP_R4.1000G_AGR.Phe_153.AFR.GIA.dbGaP
Phe_153	ALL	MVP	AMR	MVP_R4.1000G_AGR.Phe_153.AMR.GIA.dbGaP
Phe_153	ALL	MVP	EUR	MVP_R4.1000G_AGR.Phe_153.EUR.GIA.dbGaP
Phe_153	ALL	UKB	AFR	phecode-153-both_sexes.AFR
Phe_153	ALL	UKB	EUR	phecode-153-both_sexes.EUR
Phe_153	ALL	UKB	SAS	phecode-153-both_sexes.CSA
Phe_153	EUR	MVP	EUR	MVP_R4.1000G_AGR.Phe_153.EUR.GIA.dbGaP
Phe_153	EUR	UKB	EUR	phecode-153-both_sexes.EUR
Phe_153_2	EUR	MVP	EUR	MVP_R4.1000G_AGR.Phe_153_2.EUR.GIA.dbGaP
Phe_153_2	EUR	UKB	EUR	phecode-153.2-both_sexes.EUR
Phe_153_3	EUR	MVP	EUR	MVP_R4.1000G_AGR.Phe_153_3.EUR.GIA.dbGaP
Phe_153_3	EUR	UKB	EUR	phecode-153.3-both_sexes.EUR
Phe_155	ALL	BBJ	EAS	GWASsummary_BtC_Japanese_SakaueKanai2020
Phe_155	ALL	MVP	AFR	MVP_R4.1000G_AGR.Phe_155.AFR.GIA.dbGaP
Phe_155	ALL	MVP	AMR	MVP_R4.1000G_AGR.Phe_155.AMR.GIA.dbGaP
Phe_155	ALL	MVP	EUR	MVP_R4.1000G_AGR.Phe_155.EUR.GIA.dbGaP
Phe_155	ALL	UKB	EUR	phecode-155-both_sexes.EUR
Phe_155	EUR	MVP	EUR	MVP_R4.1000G_AGR.Phe_155.EUR.GIA.dbGaP
Phe_155	EUR	UKB	EUR	phecode-155-both_sexes.EUR
Phe_155_1	ALL	BBJ	EAS	GWASsummary_HepC_Japanese_SakaueKanai2020
Phe_155_1	ALL	MVP	AFR	MVP_R4.1000G_AGR.Phe_155_1.AFR.GIA.dbGaP
Phe_155_1	ALL	MVP	AMR	MVP_R4.1000G_AGR.Phe_155_1.AMR.GIA.dbGaP
Phe_155_1	ALL	MVP	EUR	MVP_R4.1000G_AGR.Phe_155_1.EUR.GIA.dbGaP
Phe_155_1	ALL	UKB	EUR	phecode-155.1-both_sexes.EUR
Phe_155_1	EUR	MVP	EUR	MVP_R4.1000G_AGR.Phe_155_1.EUR.GIA.dbGaP
Phe_155_1	EUR	UKB	EUR	phecode-155.1-both_sexes.EUR
Phe_157	EUR	MVP	EUR	MVP_R4.1000G_AGR.Phe_157.EUR.GIA.dbGaP
Phe_157	EUR	UKB	EUR	phecode-157-both_sexes.EUR
Phe_158	EUR	MVP	EUR	MVP_R4.1000G_AGR.Phe_158.EUR.GIA.dbGaP
Phe_158	EUR	UKB	EUR	phecode-158-both_sexes.EUR
Phe_159	AFR	MVP	AFR	MVP_R4.1000G_AGR.Phe_159.AFR.GIA.dbGaP
Phe_159	AFR	UKB	AFR	phecode-159-both_sexes.AFR
Phe_159	ALL	MVP	AFR	MVP_R4.1000G_AGR.Phe_159.AFR.GIA.dbGaP
Phe_159	ALL	MVP	EUR	MVP_R4.1000G_AGR.Phe_159.EUR.GIA.dbGaP
Phe_159	ALL	UKB	AFR	phecode-159-both_sexes.AFR
Phe_159	ALL	UKB	EUR	phecode-159-both_sexes.EUR
Phe_159	ALL	UKB	SAS	phecode-159-both_sexes.CSA
Phe_159	EUR	MVP	EUR	MVP_R4.1000G_AGR.Phe_159.EUR.GIA.dbGaP
Phe_159	EUR	UKB	EUR	phecode-159-both_sexes.EUR
Phe_165	EUR	MVP	EUR	MVP_R4.1000G_AGR.Phe_165.EUR.GIA.dbGaP
Phe_165	EUR	UKB	EUR	phecode-165-both_sexes.EUR
Phe_165_1	ALL	BBJ	EAS	GWASsummary_LuC_Japanese_SakaueKanai2020
Phe_165_1	ALL	MVP	AFR	MVP_R4.1000G_AGR.Phe_165_1.AFR.GIA.dbGaP
Phe_165_1	ALL	MVP	AMR	MVP_R4.1000G_AGR.Phe_165_1.AMR.GIA.dbGaP
Phe_165_1	ALL	MVP	EUR	MVP_R4.1000G_AGR.Phe_165_1.EUR.GIA.dbGaP
Phe_165_1	ALL	UKB	EUR	phecode-165.1-both_sexes.EUR
Phe_165_1	EUR	MVP	EUR	MVP_R4.1000G_AGR.Phe_165_1.EUR.GIA.dbGaP
Phe_165_1	EUR	UKB	EUR	phecode-165.1-both_sexes.EUR
Phe_170	EUR	MVP	EUR	MVP_R4.1000G_AGR.Phe_170.EUR.GIA.dbGaP
Phe_170	EUR	UKB	EUR	phecode-170-both_sexes.EUR
Phe_170_2	EUR	MVP	EUR	MVP_R4.1000G_AGR.Phe_170_2.EUR.GIA.dbGaP
Phe_170_2	EUR	UKB	EUR	phecode-170.2-both_sexes.EUR
Phe_172	EUR	MVP	EUR	MVP_R4.1000G_AGR.Phe_172.EUR.GIA.dbGaP
Phe_172	EUR	UKB	EUR	phecode-172-both_sexes.EUR
Phe_172_1	EUR	MVP	EUR	MVP_R4.1000G_AGR.Phe_172_1.EUR.GIA.dbGaP
Phe_172_1	EUR	UKB	EUR	phecode-172.1-both_sexes.EUR
Phe_172_2	ALL	BBJ	EAS	GWASsummary_SkC_Japanese_SakaueKanai2020
Phe_172_2	ALL	MVP	AFR	MVP_R4.1000G_AGR.Phe_172_2.AFR.GIA.dbGaP
Phe_172_2	ALL	MVP	AMR	MVP_R4.1000G_AGR.Phe_172_2.AMR.GIA.dbGaP
Phe_172_2	ALL	MVP	EUR	MVP_R4.1000G_AGR.Phe_172_2.EUR.GIA.dbGaP
Phe_172_2	ALL	UKB	EUR	phecode-172.2-both_sexes.EUR
Phe_172_2	EUR	MVP	EUR	MVP_R4.1000G_AGR.Phe_172_2.EUR.GIA.dbGaP
Phe_172_2	EUR	UKB	EUR	phecode-172.2-both_sexes.EUR
Phe_173	EUR	MVP	EUR	MVP_R4.1000G_AGR.Phe_173.EUR.GIA.dbGaP
Phe_173	EUR	UKB	EUR	phecode-173-both_sexes.EUR
Phe_174	AFR	MVP	AFR	MVP_R4.1000G_AGR.Phe_174.AFR.GIA.dbGaP
Phe_174	AFR	UKB	AFR	phecode-174-both_sexes.AFR
Phe_174	ALL	MVP	AFR	MVP_R4.1000G_AGR.Phe_174.AFR.GIA.dbGaP
Phe_174	ALL	MVP	EUR	MVP_R4.1000G_AGR.Phe_174.EUR.GIA.dbGaP
Phe_174	ALL	UKB	AFR	phecode-174-both_sexes.AFR
Phe_174	ALL	UKB	EAS	phecode-174-both_sexes.EAS
Phe_174	ALL	UKB	EUR	phecode-174-both_sexes.EUR
Phe_174	ALL	UKB	SAS	phecode-174-both_sexes.CSA
Phe_174	EUR	MVP	EUR	MVP_R4.1000G_AGR.Phe_174.EUR.GIA.dbGaP
Phe_174	EUR	UKB	EUR	phecode-174-both_sexes.EUR
Phe_174_1	AFR	MVP	AFR	MVP_R4.1000G_AGR.Phe_174_1.AFR.GIA.dbGaP
Phe_174_1	AFR	UKB	AFR	phecode-174.1-females.AFR
Phe_174_1	ALL	BBJ	EAS	GWASsummary_BrC_Japanese_SakaueKanai2020
Phe_174_1	ALL	MVP	AFR	MVP_R4.1000G_AGR.Phe_174_1.AFR.GIA.dbGaP
Phe_174_1	ALL	MVP	EUR	MVP_R4.1000G_AGR.Phe_174_1.EUR.GIA.dbGaP
Phe_174_1	ALL	UKB	AFR	phecode-174.1-females.AFR
Phe_174_1	ALL	UKB	EAS	phecode-174.1-females.EAS
Phe_174_1	ALL	UKB	EUR	phecode-174.1-females.EUR
Phe_174_1	ALL	UKB	SAS	phecode-174.1-females.CSA
Phe_174_1	EAS	BBJ	EAS	GWASsummary_BrC_Japanese_SakaueKanai2020
Phe_174_1	EAS	UKB	EAS	phecode-174.1-females.EAS
Phe_174_1	EUR	MVP	EUR	MVP_R4.1000G_AGR.Phe_174_1.EUR.GIA.dbGaP
Phe_174_1	EUR	UKB	EUR	phecode-174.1-females.EUR
Phe_174_11	AFR	MVP	AFR	MVP_R4.1000G_AGR.Phe_174_11.AFR.GIA.dbGaP
Phe_174_11	AFR	UKB	AFR	phecode-174.11-females.AFR
Phe_174_11	ALL	MVP	AFR	MVP_R4.1000G_AGR.Phe_174_11.AFR.GIA.dbGaP
Phe_174_11	ALL	MVP	EUR	MVP_R4.1000G_AGR.Phe_174_11.EUR.GIA.dbGaP
Phe_174_11	ALL	UKB	AFR	phecode-174.11-females.AFR
Phe_174_11	ALL	UKB	EAS	phecode-174.11-females.EAS
Phe_174_11	ALL	UKB	EUR	phecode-174.11-females.EUR
Phe_174_11	ALL	UKB	SAS	phecode-174.11-females.CSA
Phe_174_11	EUR	MVP	EUR	MVP_R4.1000G_AGR.Phe_174_11.EUR.GIA.dbGaP
Phe_174_11	EUR	UKB	EUR	phecode-174.11-females.EUR
Phe_180	AFR	MVP	AFR	MVP_R4.1000G_AGR.Phe_180.AFR.GIA.dbGaP
Phe_180	AFR	UKB	AFR	phecode-180-females.AFR
Phe_180	EUR	MVP	EUR	MVP_R4.1000G_AGR.Phe_180.EUR.GIA.dbGaP
Phe_180	EUR	UKB	EUR	phecode-180-females.EUR
Phe_180_3	AFR	MVP	AFR	MVP_R4.1000G_AGR.Phe_180_3.AFR.GIA.dbGaP
Phe_180_3	AFR	UKB	AFR	phecode-180.3-females.AFR
Phe_180_3	ALL	FINNGEN	EUR	finngen_R10_N14_CERVICAL_DYSPLASIA_ALL
Phe_180_3	ALL	MVP	AFR	MVP_R4.1000G_AGR.Phe_180_3.AFR.GIA.dbGaP
Phe_180_3	ALL	MVP	EUR	MVP_R4.1000G_AGR.Phe_180_3.EUR.GIA.dbGaP
Phe_180_3	ALL	UKB	AFR	phecode-180.3-females.AFR
Phe_180_3	ALL	UKB	EUR	phecode-180.3-females.EUR
Phe_180_3	EUR	FINNGEN	EUR	finngen_R10_N14_CERVICAL_DYSPLASIA_ALL
Phe_180_3	EUR	MVP	EUR	MVP_R4.1000G_AGR.Phe_180_3.EUR.GIA.dbGaP
Phe_180_3	EUR	UKB	EUR	phecode-180.3-females.EUR
Phe_185	AFR	MVP	AFR	MVP_R4.1000G_AGR.Phe_185.AFR.GIA.dbGaP
Phe_185	AFR	UKB	AFR	phecode-185-males.AFR
Phe_185	ALL	BBJ	EAS	GWASsummary_PrC_Japanese_SakaueKanai2020
Phe_185	ALL	MVP	AFR	MVP_R4.1000G_AGR.Phe_185.AFR.GIA.dbGaP
Phe_185	ALL	MVP	AMR	MVP_R4.1000G_AGR.Phe_185.AMR.GIA.dbGaP
Phe_185	ALL	MVP	EUR	MVP_R4.1000G_AGR.Phe_185.EUR.GIA.dbGaP
Phe_185	ALL	UKB	AFR	phecode-185-males.AFR
Phe_185	ALL	UKB	EUR	phecode-185-males.EUR
Phe_185	ALL	UKB	SAS	phecode-185-males.CSA
Phe_185	EUR	MVP	EUR	MVP_R4.1000G_AGR.Phe_185.EUR.GIA.dbGaP
Phe_185	EUR	UKB	EUR	phecode-185-males.EUR
Phe_187	EUR	MVP	EUR	MVP_R4.1000G_AGR.Phe_187.EUR.GIA.dbGaP
Phe_187	EUR	UKB	EUR	phecode-187-males.EUR
Phe_187_8	EUR	MVP	EUR	MVP_R4.1000G_AGR.Phe_187_8.EUR.GIA.dbGaP
Phe_187_8	EUR	UKB	EUR	phecode-187.8-males.EUR
Phe_189	ALL	MVP	AFR	MVP_R4.1000G_AGR.Phe_189.AFR.GIA.dbGaP
Phe_189	ALL	MVP	AMR	MVP_R4.1000G_AGR.Phe_189.AMR.GIA.dbGaP
Phe_189	ALL	MVP	EUR	MVP_R4.1000G_AGR.Phe_189.EUR.GIA.dbGaP
Phe_189	ALL	UKB	EUR	phecode-189-both_sexes.EUR
Phe_189	ALL	UKB	SAS	phecode-189-both_sexes.CSA
Phe_189	EUR	MVP	EUR	MVP_R4.1000G_AGR.Phe_189.EUR.GIA.dbGaP
Phe_189	EUR	UKB	EUR	phecode-189-both_sexes.EUR
Phe_189_1	EUR	MVP	EUR	MVP_R4.1000G_AGR.Phe_189_1.EUR.GIA.dbGaP
Phe_189_1	EUR	UKB	EUR	phecode-189.1-both_sexes.EUR
Phe_189_2	EUR	MVP	EUR	MVP_R4.1000G_AGR.Phe_189_2.EUR.GIA.dbGaP
Phe_189_2	EUR	UKB	EUR	phecode-189.2-both_sexes.EUR
Phe_189_11	EUR	MVP	EUR	MVP_R4.1000G_AGR.Phe_189_11.EUR.GIA.dbGaP
Phe_189_11	EUR	UKB	EUR	phecode-189.11-both_sexes.EUR
Phe_189_21	EUR	MVP	EUR	MVP_R4.1000G_AGR.Phe_189_21.EUR.GIA.dbGaP
Phe_189_21	EUR	UKB	EUR	phecode-189.21-both_sexes.EUR
Phe_191	EUR	MVP	EUR	MVP_R4.1000G_AGR.Phe_191.EUR.GIA.dbGaP
Phe_191	EUR	UKB	EUR	phecode-191-both_sexes.EUR
Phe_191_1	EUR	MVP	EUR	MVP_R4.1000G_AGR.Phe_191_1.EUR.GIA.dbGaP
Phe_191_1	EUR	UKB	EUR	phecode-191.1-both_sexes.EUR
Phe_191_11	EUR	MVP	EUR	MVP_R4.1000G_AGR.Phe_191_11.EUR.GIA.dbGaP
Phe_191_11	EUR	UKB	EUR	phecode-191.11-both_sexes.EUR
Phe_193	EUR	MVP	EUR	MVP_R4.1000G_AGR.Phe_193.EUR.GIA.dbGaP
Phe_193	EUR	UKB	EUR	phecode-193-both_sexes.EUR
Phe_194	EUR	MVP	EUR	MVP_R4.1000G_AGR.Phe_194.EUR.GIA.dbGaP
Phe_194	EUR	UKB	EUR	phecode-194-both_sexes.EUR
Phe_195	AFR	MVP	AFR	MVP_R4.1000G_AGR.Phe_195.AFR.GIA.dbGaP
Phe_195	AFR	UKB	AFR	phecode-195-both_sexes.AFR
Phe_195	ALL	MVP	AFR	MVP_R4.1000G_AGR.Phe_195.AFR.GIA.dbGaP
Phe_195	ALL	MVP	AMR	MVP_R4.1000G_AGR.Phe_195.AMR.GIA.dbGaP
Phe_195	ALL	MVP	EUR	MVP_R4.1000G_AGR.Phe_195.EUR.GIA.dbGaP
Phe_195	ALL	UKB	AFR	phecode-195-both_sexes.AFR
Phe_195	ALL	UKB	AMR	phecode-195-both_sexes.AMR
Phe_195	ALL	UKB	EAS	phecode-195-both_sexes.EAS
Phe_195	ALL	UKB	EUR	phecode-195-both_sexes.EUR
Phe_195	ALL	UKB	SAS	phecode-195-both_sexes.CSA
Phe_195	AMR	MVP	AMR	MVP_R4.1000G_AGR.Phe_195.AMR.GIA.dbGaP
Phe_195	AMR	UKB	AMR	phecode-195-both_sexes.AMR
Phe_195	EUR	MVP	EUR	MVP_R4.1000G_AGR.Phe_195.EUR.GIA.dbGaP
Phe_195	EUR	UKB	EUR	phecode-195-both_sexes.EUR
Phe_195_1	AFR	MVP	AFR	MVP_R4.1000G_AGR.Phe_195_1.AFR.GIA.dbGaP
Phe_195_1	AFR	UKB	AFR	phecode-195.1-both_sexes.AFR
Phe_195_1	ALL	MVP	AFR	MVP_R4.1000G_AGR.Phe_195_1.AFR.GIA.dbGaP
Phe_195_1	ALL	MVP	EUR	MVP_R4.1000G_AGR.Phe_195_1.EUR.GIA.dbGaP
Phe_195_1	ALL	UKB	AFR	phecode-195.1-both_sexes.AFR
Phe_195_1	ALL	UKB	AMR	phecode-195.1-both_sexes.AMR
Phe_195_1	ALL	UKB	EAS	phecode-195.1-both_sexes.EAS
Phe_195_1	ALL	UKB	EUR	phecode-195.1-both_sexes.EUR
Phe_195_1	ALL	UKB	SAS	phecode-195.1-both_sexes.CSA
Phe_195_1	EUR	MVP	EUR	MVP_R4.1000G_AGR.Phe_195_1.EUR.GIA.dbGaP
Phe_195_1	EUR	UKB	EUR	phecode-195.1-both_sexes.EUR
Phe_197	AFR	MVP	AFR	MVP_R4.1000G_AGR.Phe_197.AFR.GIA.dbGaP
Phe_197	AFR	UKB	AFR	phecode-197-both_sexes.AFR
Phe_197	ALL	MVP	AFR	MVP_R4.1000G_AGR.Phe_197.AFR.GIA.dbGaP
Phe_197	ALL	MVP	AMR	MVP_R4.1000G_AGR.Phe_197.AMR.GIA.dbGaP
Phe_197	ALL	MVP	EUR	MVP_R4.1000G_AGR.Phe_197.EUR.GIA.dbGaP
Phe_197	ALL	UKB	AFR	phecode-197-both_sexes.AFR
Phe_197	ALL	UKB	EUR	phecode-197-both_sexes.EUR
Phe_197	ALL	UKB	SAS	phecode-197-both_sexes.CSA
Phe_197	EUR	MVP	EUR	MVP_R4.1000G_AGR.Phe_197.EUR.GIA.dbGaP
Phe_197	EUR	UKB	EUR	phecode-197-both_sexes.EUR
Phe_198	AFR	MVP	AFR	MVP_R4.1000G_AGR.Phe_198.AFR.GIA.dbGaP
Phe_198	AFR	UKB	AFR	phecode-198-both_sexes.AFR
Phe_198	ALL	MVP	AFR	MVP_R4.1000G_AGR.Phe_198.AFR.GIA.dbGaP
Phe_198	ALL	MVP	AMR	MVP_R4.1000G_AGR.Phe_198.AMR.GIA.dbGaP
Phe_198	ALL	MVP	EUR	MVP_R4.1000G_AGR.Phe_198.EUR.GIA.dbGaP
Phe_198	ALL	UKB	AFR	phecode-198-both_sexes.AFR
Phe_198	ALL	UKB	EAS	phecode-198-both_sexes.EAS
Phe_198	ALL	UKB	EUR	phecode-198-both_sexes.EUR
Phe_198	ALL	UKB	SAS	phecode-198-both_sexes.CSA
Phe_198	EUR	MVP	EUR	MVP_R4.1000G_AGR.Phe_198.EUR.GIA.dbGaP
Phe_198	EUR	UKB	EUR	phecode-198-both_sexes.EUR
Phe_198_1	AFR	MVP	AFR	MVP_R4.1000G_AGR.Phe_198_1.AFR.GIA.dbGaP
Phe_198_1	AFR	UKB	AFR	phecode-198.1-both_sexes.AFR
Phe_198_1	ALL	MVP	AFR	MVP_R4.1000G_AGR.Phe_198_1.AFR.GIA.dbGaP
Phe_198_1	ALL	MVP	AMR	MVP_R4.1000G_AGR.Phe_198_1.AMR.GIA.dbGaP
Phe_198_1	ALL	MVP	EUR	MVP_R4.1000G_AGR.Phe_198_1.EUR.GIA.dbGaP
Phe_198_1	ALL	UKB	AFR	phecode-198.1-both_sexes.AFR
Phe_198_1	ALL	UKB	EUR	phecode-198.1-both_sexes.EUR
Phe_198_1	ALL	UKB	SAS	phecode-198.1-both_sexes.CSA
Phe_198_1	EUR	MVP	EUR	MVP_R4.1000G_AGR.Phe_198_1.EUR.GIA.dbGaP
Phe_198_1	EUR	UKB	EUR	phecode-198.1-both_sexes.EUR
Phe_198_2	EUR	MVP	EUR	MVP_R4.1000G_AGR.Phe_198_2.EUR.GIA.dbGaP
Phe_198_2	EUR	UKB	EUR	phecode-198.2-both_sexes.EUR
Phe_198_3	EUR	MVP	EUR	MVP_R4.1000G_AGR.Phe_198_3.EUR.GIA.dbGaP
Phe_198_3	EUR	UKB	EUR	phecode-198.3-both_sexes.EUR
Phe_198_4	EUR	MVP	EUR	MVP_R4.1000G_AGR.Phe_198_4.EUR.GIA.dbGaP
Phe_198_4	EUR	UKB	EUR	phecode-198.4-both_sexes.EUR
Phe_198_5	EUR	MVP	EUR	MVP_R4.1000G_AGR.Phe_198_5.EUR.GIA.dbGaP
Phe_198_5	EUR	UKB	EUR	phecode-198.5-both_sexes.EUR
Phe_198_6	EUR	MVP	EUR	MVP_R4.1000G_AGR.Phe_198_6.EUR.GIA.dbGaP
Phe_198_6	EUR	UKB	EUR	phecode-198.6-both_sexes.EUR
Phe_199	EUR	MVP	EUR	MVP_R4.1000G_AGR.Phe_199.EUR.GIA.dbGaP
Phe_199	EUR	UKB	EUR	phecode-199-both_sexes.EUR
Phe_200	EUR	MVP	EUR	MVP_R4.1000G_AGR.Phe_200.EUR.GIA.dbGaP
Phe_200	EUR	UKB	EUR	phecode-200-both_sexes.EUR
Phe_200_1	EUR	FINNGEN	EUR	finngen_R10_POLYCYTVERA
Phe_200_1	EUR	MVP	EUR	MVP_R4.1000G_AGR.Phe_200_1.EUR.GIA.dbGaP
Phe_200_1	EUR	UKB	EUR	phecode-200.1-both_sexes.EUR
Phe_201	EUR	MVP	EUR	MVP_R4.1000G_AGR.Phe_201.EUR.GIA.dbGaP
Phe_201	EUR	UKB	EUR	phecode-201-both_sexes.EUR
Phe_202	ALL	BBJ	EAS	GWASsummary_Malignant_Lymphoma_Japanese_SakaueKanai2020
Phe_202	ALL	MVP	AFR	MVP_R4.1000G_AGR.Phe_202.AFR.GIA.dbGaP
Phe_202	ALL	MVP	AMR	MVP_R4.1000G_AGR.Phe_202.AMR.GIA.dbGaP
Phe_202	ALL	MVP	EUR	MVP_R4.1000G_AGR.Phe_202.EUR.GIA.dbGaP
Phe_202	ALL	UKB	EUR	phecode-202-both_sexes.EUR
Phe_202	EUR	MVP	EUR	MVP_R4.1000G_AGR.Phe_202.EUR.GIA.dbGaP
Phe_202	EUR	UKB	EUR	phecode-202-both_sexes.EUR
Phe_202_2	EUR	MVP	EUR	MVP_R4.1000G_AGR.Phe_202_2.EUR.GIA.dbGaP
Phe_202_2	EUR	UKB	EUR	phecode-202.2-both_sexes.EUR
Phe_204	EUR	MVP	EUR	MVP_R4.1000G_AGR.Phe_204.EUR.GIA.dbGaP
Phe_204	EUR	UKB	EUR	phecode-204-both_sexes.EUR
Phe_204_1	EUR	MVP	EUR	MVP_R4.1000G_AGR.Phe_204_1.EUR.GIA.dbGaP
Phe_204_1	EUR	UKB	EUR	phecode-204.1-both_sexes.EUR
Phe_204_2	EUR	MVP	EUR	MVP_R4.1000G_AGR.Phe_204_2.EUR.GIA.dbGaP
Phe_204_2	EUR	UKB	EUR	phecode-204.2-both_sexes.EUR
Phe_204_4	EUR	MVP	EUR	MVP_R4.1000G_AGR.Phe_204_4.EUR.GIA.dbGaP
Phe_204_4	EUR	UKB	EUR	phecode-204.4-both_sexes.EUR
Phe_204_12	EUR	MVP	EUR	MVP_R4.1000G_AGR.Phe_204_12.EUR.GIA.dbGaP
Phe_204_12	EUR	UKB	EUR	phecode-204.12-both_sexes.EUR
Phe_204_22	EUR	FINNGEN	EUR	finngen_R10_CML
Phe_204_22	EUR	UKB	EUR	phecode-204.22-both_sexes.EUR
Phe_208	AFR	MVP	AFR	MVP_R4.1000G_AGR.Phe_208.AFR.GIA.dbGaP
Phe_208	AFR	UKB	AFR	phecode-208-both_sexes.AFR
Phe_208	ALL	BBJ	EAS	GWASsummary_Colon_polyp_Japanese_SakaueKanai2020
Phe_208	ALL	FINNGEN	EUR	finngen_R10_CD2_BENIGN_COLORECANI
Phe_208	ALL	MVP	AFR	MVP_R4.1000G_AGR.Phe_208.AFR.GIA.dbGaP
Phe_208	ALL	MVP	AMR	MVP_R4.1000G_AGR.Phe_208.AMR.GIA.dbGaP
Phe_208	ALL	MVP	EAS	MVP_R4.1000G_AGR.Phe_208.EAS.GIA.dbGaP
Phe_208	ALL	MVP	EUR	MVP_R4.1000G_AGR.Phe_208.EUR.GIA.dbGaP
Phe_208	ALL	UKB	AFR	phecode-208-both_sexes.AFR
Phe_208	ALL	UKB	AMR	phecode-208-both_sexes.AMR
Phe_208	ALL	UKB	EAS	phecode-208-both_sexes.EAS
Phe_208	ALL	UKB	EUR	phecode-208-both_sexes.EUR
Phe_208	ALL	UKB	SAS	phecode-208-both_sexes.CSA
Phe_208	AMR	MVP	AMR	MVP_R4.1000G_AGR.Phe_208.AMR.GIA.dbGaP
Phe_208	AMR	UKB	AMR	phecode-208-both_sexes.AMR
Phe_208	EAS	BBJ	EAS	GWASsummary_Colon_polyp_Japanese_SakaueKanai2020
Phe_208	EAS	MVP	EAS	MVP_R4.1000G_AGR.Phe_208.EAS.GIA.dbGaP
Phe_208	EAS	UKB	EAS	phecode-208-both_sexes.EAS
Phe_208	EUR	FINNGEN	EUR	finngen_R10_CD2_BENIGN_COLORECANI
Phe_208	EUR	MVP	EUR	MVP_R4.1000G_AGR.Phe_208.EUR.GIA.dbGaP
Phe_208	EUR	UKB	EUR	phecode-208-both_sexes.EUR
Phe_210	EUR	FINNGEN	EUR	finngen_R10_CD2_BENIGN_MOUTH_PHARYNX
Phe_210	EUR	MVP	EUR	MVP_R4.1000G_AGR.Phe_210.EUR.GIA.dbGaP
Phe_210	EUR	UKB	EUR	phecode-210-both_sexes.EUR
Phe_211	AFR	MVP	AFR	MVP_R4.1000G_AGR.Phe_211.AFR.GIA.dbGaP
Phe_211	AFR	UKB	AFR	phecode-211-both_sexes.AFR
Phe_211	ALL	BBJ	EAS	GWASsummary_Gastic_polyp_Japanese_SakaueKanai2020
Phe_211	ALL	FINNGEN	EUR	finngen_R10_CD2_BENIGN_OTHERDIGESTIVE
Phe_211	ALL	MVP	AFR	MVP_R4.1000G_AGR.Phe_211.AFR.GIA.dbGaP
Phe_211	ALL	MVP	EUR	MVP_R4.1000G_AGR.Phe_211.EUR.GIA.dbGaP
Phe_211	ALL	UKB	AFR	phecode-211-both_sexes.AFR
Phe_211	ALL	UKB	EUR	phecode-211-both_sexes.EUR
Phe_211	ALL	UKB	SAS	phecode-211-both_sexes.CSA
Phe_211	EUR	FINNGEN	EUR	finngen_R10_CD2_BENIGN_OTHERDIGESTIVE
Phe_211	EUR	MVP	EUR	MVP_R4.1000G_AGR.Phe_211.EUR.GIA.dbGaP
Phe_211	EUR	UKB	EUR	phecode-211-both_sexes.EUR
Phe_212	EUR	MVP	EUR	MVP_R4.1000G_AGR.Phe_212.EUR.GIA.dbGaP
Phe_212	EUR	UKB	EUR	phecode-212-both_sexes.EUR
Phe_213	EUR	FINNGEN	EUR	finngen_R10_CD2_BENIGN_BONE_CARTILAGE
Phe_213	EUR	MVP	EUR	MVP_R4.1000G_AGR.Phe_213.EUR.GIA.dbGaP
Phe_213	EUR	UKB	EUR	phecode-213-both_sexes.EUR
Phe_214	AFR	MVP	AFR	MVP_R4.1000G_AGR.Phe_214.AFR.GIA.dbGaP
Phe_214	AFR	UKB	AFR	phecode-214-both_sexes.AFR
Phe_214	ALL	MVP	AFR	MVP_R4.1000G_AGR.Phe_214.AFR.GIA.dbGaP
Phe_214	ALL	MVP	AMR	MVP_R4.1000G_AGR.Phe_214.AMR.GIA.dbGaP
Phe_214	ALL	MVP	EUR	MVP_R4.1000G_AGR.Phe_214.EUR.GIA.dbGaP
Phe_214	ALL	UKB	AFR	phecode-214-both_sexes.AFR
Phe_214	ALL	UKB	EUR	phecode-214-both_sexes.EUR
Phe_214	ALL	UKB	SAS	phecode-214-both_sexes.CSA
Phe_214	EUR	MVP	EUR	MVP_R4.1000G_AGR.Phe_214.EUR.GIA.dbGaP
Phe_214	EUR	UKB	EUR	phecode-214-both_sexes.EUR
Phe_214_1	AFR	MVP	AFR	MVP_R4.1000G_AGR.Phe_214_1.AFR.GIA.dbGaP
Phe_214_1	AFR	UKB	AFR	phecode-214.1-both_sexes.AFR
Phe_214_1	ALL	MVP	AFR	MVP_R4.1000G_AGR.Phe_214_1.AFR.GIA.dbGaP
Phe_214_1	ALL	MVP	AMR	MVP_R4.1000G_AGR.Phe_214_1.AMR.GIA.dbGaP
Phe_214_1	ALL	MVP	EUR	MVP_R4.1000G_AGR.Phe_214_1.EUR.GIA.dbGaP
Phe_214_1	ALL	UKB	AFR	phecode-214.1-both_sexes.AFR
Phe_214_1	ALL	UKB	EUR	phecode-214.1-both_sexes.EUR
Phe_214_1	ALL	UKB	SAS	phecode-214.1-both_sexes.CSA
Phe_214_1	EUR	MVP	EUR	MVP_R4.1000G_AGR.Phe_214_1.EUR.GIA.dbGaP
Phe_214_1	EUR	UKB	EUR	phecode-214.1-both_sexes.EUR
Phe_215	EUR	FINNGEN	EUR	finngen_R10_CD2_BENIGN_CONNECTIVE_SOFT
Phe_215	EUR	MVP	EUR	MVP_R4.1000G_AGR.Phe_215.EUR.GIA.dbGaP
Phe_215	EUR	UKB	EUR	phecode-215-both_sexes.EUR
Phe_216	AFR	MVP	AFR	MVP_R4.1000G_AGR.Phe_216.AFR.GIA.dbGaP
Phe_216	AFR	UKB	AFR	phecode-216-both_sexes.AFR
Phe_216	ALL	MVP	AFR	MVP_R4.1000G_AGR.Phe_216.AFR.GIA.dbGaP
Phe_216	ALL	MVP	AMR	MVP_R4.1000G_AGR.Phe_216.AMR.GIA.dbGaP
Phe_216	ALL	MVP	EUR	MVP_R4.1000G_AGR.Phe_216.EUR.GIA.dbGaP
Phe_216	ALL	UKB	AFR	phecode-216-both_sexes.AFR
Phe_216	ALL	UKB	EUR	phecode-216-both_sexes.EUR
Phe_216	ALL	UKB	SAS	phecode-216-both_sexes.CSA
Phe_216	EUR	MVP	EUR	MVP_R4.1000G_AGR.Phe_216.EUR.GIA.dbGaP
Phe_216	EUR	UKB	EUR	phecode-216-both_sexes.EUR
Phe_217	EUR	MVP	EUR	MVP_R4.1000G_AGR.Phe_217.EUR.GIA.dbGaP
Phe_217	EUR	UKB	EUR	phecode-217-both_sexes.EUR
Phe_217_1	EUR	MVP	EUR	MVP_R4.1000G_AGR.Phe_217_1.EUR.GIA.dbGaP
Phe_217_1	EUR	UKB	EUR	phecode-217.1-both_sexes.EUR
Phe_218	AFR	MVP	AFR	MVP_R4.1000G_AGR.Phe_218.AFR.GIA.dbGaP
Phe_218	AFR	UKB	AFR	phecode-218-females.AFR
Phe_218	ALL	MVP	AFR	MVP_R4.1000G_AGR.Phe_218.AFR.GIA.dbGaP
Phe_218	ALL	MVP	AMR	MVP_R4.1000G_AGR.Phe_218.AMR.GIA.dbGaP
Phe_218	ALL	MVP	EUR	MVP_R4.1000G_AGR.Phe_218.EUR.GIA.dbGaP
Phe_218	ALL	UKB	AFR	phecode-218-females.AFR
Phe_218	ALL	UKB	AMR	phecode-218-females.AMR
Phe_218	ALL	UKB	EAS	phecode-218-females.EAS
Phe_218	ALL	UKB	EUR	phecode-218-females.EUR
Phe_218	ALL	UKB	SAS	phecode-218-females.CSA
Phe_218	AMR	MVP	AMR	MVP_R4.1000G_AGR.Phe_218.AMR.GIA.dbGaP
Phe_218	AMR	UKB	AMR	phecode-218-females.AMR
Phe_218	EUR	MVP	EUR	MVP_R4.1000G_AGR.Phe_218.EUR.GIA.dbGaP
Phe_218	EUR	UKB	EUR	phecode-218-females.EUR
Phe_218_1	AFR	MVP	AFR	MVP_R4.1000G_AGR.Phe_218_1.AFR.GIA.dbGaP
Phe_218_1	AFR	UKB	AFR	phecode-218.1-females.AFR
Phe_218_1	ALL	BBJ	EAS	GWASsummary_UF_Japanese_SakaueKanai2020
Phe_218_1	ALL	FINNGEN	EUR	finngen_R10_CD2_BENIGN_LEIOMYOMA_UTERI
Phe_218_1	ALL	MVP	AFR	MVP_R4.1000G_AGR.Phe_218_1.AFR.GIA.dbGaP
Phe_218_1	ALL	MVP	AMR	MVP_R4.1000G_AGR.Phe_218_1.AMR.GIA.dbGaP
Phe_218_1	ALL	MVP	EUR	MVP_R4.1000G_AGR.Phe_218_1.EUR.GIA.dbGaP
Phe_218_1	ALL	UKB	AFR	phecode-218.1-females.AFR
Phe_218_1	ALL	UKB	EAS	phecode-218.1-females.EAS
Phe_218_1	ALL	UKB	EUR	phecode-218.1-females.EUR
Phe_218_1	ALL	UKB	SAS	phecode-218.1-females.CSA
Phe_218_1	EAS	BBJ	EAS	GWASsummary_UF_Japanese_SakaueKanai2020
Phe_218_1	EAS	UKB	EAS	phecode-218.1-females.EAS
Phe_218_1	EUR	FINNGEN	EUR	finngen_R10_CD2_BENIGN_LEIOMYOMA_UTERI
Phe_218_1	EUR	MVP	EUR	MVP_R4.1000G_AGR.Phe_218_1.EUR.GIA.dbGaP
Phe_218_1	EUR	UKB	EUR	phecode-218.1-females.EUR
Phe_218_2	EUR	FINNGEN	EUR	finngen_R10_CD2_BENIGN_UTERUS_OTH
Phe_218_2	EUR	UKB	EUR	phecode-218.2-females.EUR
Phe_220	EUR	FINNGEN	EUR	finngen_R10_CD2_BENIGN_OVARY
Phe_220	EUR	UKB	EUR	phecode-220-females.EUR
Phe_221	EUR	FINNGEN	EUR	finngen_R10_CD2_BENIGN_FEMALE_GEN_OTH
Phe_221	EUR	UKB	EUR	phecode-221-females.EUR
Phe_222	ALL	FINNGEN	EUR	finngen_R10_CD2_BENIGN_MALE_GEN
Phe_222	ALL	MVP	AFR	MVP_R4.1000G_AGR.Phe_222.AFR.GIA.dbGaP
Phe_222	ALL	MVP	AMR	MVP_R4.1000G_AGR.Phe_222.AMR.GIA.dbGaP
Phe_222	ALL	MVP	EUR	MVP_R4.1000G_AGR.Phe_222.EUR.GIA.dbGaP
Phe_222	ALL	UKB	EUR	phecode-222-males.EUR
Phe_222	EUR	FINNGEN	EUR	finngen_R10_CD2_BENIGN_MALE_GEN
Phe_222	EUR	MVP	EUR	MVP_R4.1000G_AGR.Phe_222.EUR.GIA.dbGaP
Phe_222	EUR	UKB	EUR	phecode-222-males.EUR
Phe_223	EUR	FINNGEN	EUR	finngen_R10_CD2_BENIGN_URINARY
Phe_223	EUR	MVP	EUR	MVP_R4.1000G_AGR.Phe_223.EUR.GIA.dbGaP
Phe_223	EUR	UKB	EUR	phecode-223-both_sexes.EUR
Phe_224	EUR	MVP	EUR	MVP_R4.1000G_AGR.Phe_224.EUR.GIA.dbGaP
Phe_224	EUR	UKB	EUR	phecode-224-both_sexes.EUR
Phe_225	EUR	MVP	EUR	MVP_R4.1000G_AGR.Phe_225.EUR.GIA.dbGaP
Phe_225	EUR	UKB	EUR	phecode-225-both_sexes.EUR
Phe_225_1	EUR	MVP	EUR	MVP_R4.1000G_AGR.Phe_225_1.EUR.GIA.dbGaP
Phe_225_1	EUR	UKB	EUR	phecode-225.1-both_sexes.EUR
Phe_226	EUR	FINNGEN	EUR	finngen_R10_CD2_BENIGN_THYROID
Phe_226	EUR	MVP	EUR	MVP_R4.1000G_AGR.Phe_226.EUR.GIA.dbGaP
Phe_226	EUR	UKB	EUR	phecode-226-both_sexes.EUR
Phe_227	AFR	MVP	AFR	MVP_R4.1000G_AGR.Phe_227.AFR.GIA.dbGaP
Phe_227	AFR	UKB	AFR	phecode-227-both_sexes.AFR
Phe_227	ALL	MVP	AFR	MVP_R4.1000G_AGR.Phe_227.AFR.GIA.dbGaP
Phe_227	ALL	MVP	AMR	MVP_R4.1000G_AGR.Phe_227.AMR.GIA.dbGaP
Phe_227	ALL	MVP	EUR	MVP_R4.1000G_AGR.Phe_227.EUR.GIA.dbGaP
Phe_227	ALL	UKB	AFR	phecode-227-both_sexes.AFR
Phe_227	ALL	UKB	EUR	phecode-227-both_sexes.EUR
Phe_227	EUR	MVP	EUR	MVP_R4.1000G_AGR.Phe_227.EUR.GIA.dbGaP
Phe_227	EUR	UKB	EUR	phecode-227-both_sexes.EUR
Phe_227_1	EUR	FINNGEN	EUR	finngen_R10_CD2_BENIGN_ADRENAL
Phe_227_1	EUR	MVP	EUR	MVP_R4.1000G_AGR.Phe_227_1.EUR.GIA.dbGaP
Phe_227_1	EUR	UKB	EUR	phecode-227.1-both_sexes.EUR
Phe_227_2	EUR	FINNGEN	EUR	finngen_R10_CD2_BENIGN_PARATHYROID
Phe_227_2	EUR	UKB	EUR	phecode-227.2-both_sexes.EUR
Phe_227_3	EUR	FINNGEN	EUR	finngen_R10_CD2_BENIGN_PITUITARY_CRANIPHAR
Phe_227_3	EUR	MVP	EUR	MVP_R4.1000G_AGR.Phe_227_3.EUR.GIA.dbGaP
Phe_227_3	EUR	UKB	EUR	phecode-227.3-both_sexes.EUR
Phe_228	ALL	FINNGEN	EUR	finngen_R10_CD2_BENIGN_HEAMANGIOMA_LYMPHANGIOMA
Phe_228	ALL	MVP	AFR	MVP_R4.1000G_AGR.Phe_228.AFR.GIA.dbGaP
Phe_228	ALL	MVP	AMR	MVP_R4.1000G_AGR.Phe_228.AMR.GIA.dbGaP
Phe_228	ALL	MVP	EUR	MVP_R4.1000G_AGR.Phe_228.EUR.GIA.dbGaP
Phe_228	ALL	UKB	EUR	phecode-228-both_sexes.EUR
Phe_228	EUR	FINNGEN	EUR	finngen_R10_CD2_BENIGN_HEAMANGIOMA_LYMPHANGIOMA
Phe_228	EUR	MVP	EUR	MVP_R4.1000G_AGR.Phe_228.EUR.GIA.dbGaP
Phe_228	EUR	UKB	EUR	phecode-228-both_sexes.EUR
Phe_240	EUR	MVP	EUR	MVP_R4.1000G_AGR.Phe_240.EUR.GIA.dbGaP
Phe_240	EUR	UKB	EUR	phecode-240-both_sexes.EUR
Phe_241	EUR	MVP	EUR	MVP_R4.1000G_AGR.Phe_241.EUR.GIA.dbGaP
Phe_241	EUR	UKB	EUR	phecode-241-both_sexes.EUR
Phe_241_1	ALL	FINNGEN	EUR	finngen_R10_E4_GOITRENOD
Phe_241_1	ALL	MVP	AFR	MVP_R4.1000G_AGR.Phe_241_1.AFR.GIA.dbGaP
Phe_241_1	ALL	MVP	AMR	MVP_R4.1000G_AGR.Phe_241_1.AMR.GIA.dbGaP
Phe_241_1	ALL	MVP	EUR	MVP_R4.1000G_AGR.Phe_241_1.EUR.GIA.dbGaP
Phe_241_1	ALL	UKB	EUR	phecode-241.1-both_sexes.EUR
Phe_241_1	EUR	FINNGEN	EUR	finngen_R10_E4_GOITRENOD
Phe_241_1	EUR	MVP	EUR	MVP_R4.1000G_AGR.Phe_241_1.EUR.GIA.dbGaP
Phe_241_1	EUR	UKB	EUR	phecode-241.1-both_sexes.EUR
Phe_241_2	EUR	MVP	EUR	MVP_R4.1000G_AGR.Phe_241_2.EUR.GIA.dbGaP
Phe_241_2	EUR	UKB	EUR	phecode-241.2-both_sexes.EUR
Phe_242	AFR	MVP	AFR	MVP_R4.1000G_AGR.Phe_242.AFR.GIA.dbGaP
Phe_242	AFR	UKB	AFR	phecode-242-both_sexes.AFR
Phe_242	ALL	BBJ	EAS	GWASsummary_Hyperthyroidism_Japanese_SakaueKanai2020
Phe_242	ALL	MVP	AFR	MVP_R4.1000G_AGR.Phe_242.AFR.GIA.dbGaP
Phe_242	ALL	MVP	AMR	MVP_R4.1000G_AGR.Phe_242.AMR.GIA.dbGaP
Phe_242	ALL	MVP	EUR	MVP_R4.1000G_AGR.Phe_242.EUR.GIA.dbGaP
Phe_242	ALL	UKB	AFR	phecode-242-both_sexes.AFR
Phe_242	ALL	UKB	EUR	phecode-242-both_sexes.EUR
Phe_242	ALL	UKB	SAS	phecode-242-both_sexes.CSA
Phe_242	EUR	MVP	EUR	MVP_R4.1000G_AGR.Phe_242.EUR.GIA.dbGaP
Phe_242	EUR	UKB	EUR	phecode-242-both_sexes.EUR
Phe_242_1	ALL	BBJ	EAS	GWASsummary_GD_Japanese_SakaueKanai2020
Phe_242_1	ALL	FINNGEN	EUR	finngen_R10_E4_THYTOXGOITDIF
Phe_242_1	ALL	MVP	AFR	MVP_R4.1000G_AGR.Phe_242_1.AFR.GIA.dbGaP
Phe_242_1	ALL	MVP	EUR	MVP_R4.1000G_AGR.Phe_242_1.EUR.GIA.dbGaP
Phe_242_1	ALL	UKB	EUR	phecode-242.1-both_sexes.EUR
Phe_242_1	EUR	FINNGEN	EUR	finngen_R10_E4_THYTOXGOITDIF
Phe_242_1	EUR	MVP	EUR	MVP_R4.1000G_AGR.Phe_242_1.EUR.GIA.dbGaP
Phe_242_1	EUR	UKB	EUR	phecode-242.1-both_sexes.EUR
Phe_242_2	EUR	FINNGEN	EUR	finngen_R10_E4_THYTOXGOITMULT
Phe_242_2	EUR	UKB	EUR	phecode-242.2-both_sexes.EUR
Phe_242_3	EUR	MVP	EUR	MVP_R4.1000G_AGR.Phe_242_3.EUR.GIA.dbGaP
Phe_242_3	EUR	UKB	EUR	phecode-242.3-both_sexes.EUR
Phe_244	AFR	MVP	AFR	MVP_R4.1000G_AGR.Phe_244.AFR.GIA.dbGaP
Phe_244	AFR	UKB	AFR	phecode-244-both_sexes.AFR
Phe_244	ALL	MVP	AFR	MVP_R4.1000G_AGR.Phe_244.AFR.GIA.dbGaP
Phe_244	ALL	MVP	AMR	MVP_R4.1000G_AGR.Phe_244.AMR.GIA.dbGaP
Phe_244	ALL	MVP	EUR	MVP_R4.1000G_AGR.Phe_244.EUR.GIA.dbGaP
Phe_244	ALL	UKB	AFR	phecode-244-both_sexes.AFR
Phe_244	ALL	UKB	EAS	phecode-244-both_sexes.EAS
Phe_244	ALL	UKB	EUR	phecode-244-both_sexes.EUR
Phe_244	ALL	UKB	SAS	phecode-244-both_sexes.CSA
Phe_244	EUR	MVP	EUR	MVP_R4.1000G_AGR.Phe_244.EUR.GIA.dbGaP
Phe_244	EUR	UKB	EUR	phecode-244-both_sexes.EUR
Phe_244_1	EUR	MVP	EUR	MVP_R4.1000G_AGR.Phe_244_1.EUR.GIA.dbGaP
Phe_244_1	EUR	UKB	EUR	phecode-244.1-both_sexes.EUR
Phe_244_2	EUR	MVP	EUR	MVP_R4.1000G_AGR.Phe_244_2.EUR.GIA.dbGaP
Phe_244_2	EUR	UKB	EUR	phecode-244.2-both_sexes.EUR
Phe_244_4	AFR	MVP	AFR	MVP_R4.1000G_AGR.Phe_244_4.AFR.GIA.dbGaP
Phe_244_4	AFR	UKB	AFR	phecode-244.4-both_sexes.AFR
Phe_244_4	ALL	BBJ	EAS	GWASsummary_Hypothyroidism_Japanese_SakaueKanai2020
Phe_244_4	ALL	MVP	AFR	MVP_R4.1000G_AGR.Phe_244_4.AFR.GIA.dbGaP
Phe_244_4	ALL	MVP	AMR	MVP_R4.1000G_AGR.Phe_244_4.AMR.GIA.dbGaP
Phe_244_4	ALL	MVP	EUR	MVP_R4.1000G_AGR.Phe_244_4.EUR.GIA.dbGaP
Phe_244_4	ALL	UKB	AFR	phecode-244.4-both_sexes.AFR
Phe_244_4	ALL	UKB	EAS	phecode-244.4-both_sexes.EAS
Phe_244_4	ALL	UKB	EUR	phecode-244.4-both_sexes.EUR
Phe_244_4	ALL	UKB	SAS	phecode-244.4-both_sexes.CSA
Phe_244_4	EAS	BBJ	EAS	GWASsummary_Hypothyroidism_Japanese_SakaueKanai2020
Phe_244_4	EAS	UKB	EAS	phecode-244.4-both_sexes.EAS
Phe_244_4	EUR	MVP	EUR	MVP_R4.1000G_AGR.Phe_244_4.EUR.GIA.dbGaP
Phe_244_4	EUR	UKB	EUR	phecode-244.4-both_sexes.EUR
Phe_245	EUR	MVP	EUR	MVP_R4.1000G_AGR.Phe_245.EUR.GIA.dbGaP
Phe_245	EUR	UKB	EUR	phecode-245-both_sexes.EUR
Phe_245_21	EUR	FINNGEN	EUR	finngen_R10_E4_THYROIDITAUTOIM
Phe_245_21	EUR	UKB	EUR	phecode-245.21-both_sexes.EUR
Phe_246	EUR	MVP	EUR	MVP_R4.1000G_AGR.Phe_246.EUR.GIA.dbGaP
Phe_246	EUR	UKB	EUR	phecode-246-both_sexes.EUR
Phe_250	AFR	MVP	AFR	MVP_R4.1000G_AGR.Phe_250.AFR.GIA.dbGaP
Phe_250	AFR	UKB	AFR	phecode-250-both_sexes.AFR
Phe_250	ALL	MVP	AFR	MVP_R4.1000G_AGR.Phe_250.AFR.GIA.dbGaP
Phe_250	ALL	MVP	AMR	MVP_R4.1000G_AGR.Phe_250.AMR.GIA.dbGaP
Phe_250	ALL	MVP	EAS	MVP_R4.1000G_AGR.Phe_250.EAS.GIA.dbGaP
Phe_250	ALL	MVP	EUR	MVP_R4.1000G_AGR.Phe_250.EUR.GIA.dbGaP
Phe_250	ALL	UKB	AFR	phecode-250-both_sexes.AFR
Phe_250	ALL	UKB	EAS	phecode-250-both_sexes.EAS
Phe_250	ALL	UKB	EUR	phecode-250-both_sexes.EUR
Phe_250	ALL	UKB	SAS	phecode-250-both_sexes.CSA
Phe_250	EAS	MVP	EAS	MVP_R4.1000G_AGR.Phe_250.EAS.GIA.dbGaP
Phe_250	EAS	UKB	EAS	phecode-250-both_sexes.EAS
Phe_250	EUR	MVP	EUR	MVP_R4.1000G_AGR.Phe_250.EUR.GIA.dbGaP
Phe_250	EUR	UKB	EUR	phecode-250-both_sexes.EUR
Phe_250_1	AFR	MVP	AFR	MVP_R4.1000G_AGR.Phe_250_1.AFR.GIA.dbGaP
Phe_250_1	AFR	UKB	AFR	phecode-250.1-both_sexes.AFR
Phe_250_1	ALL	BBJ	EAS	GWASsummary_T1D_Japanese_SakaueKanai2020
Phe_250_1	ALL	MVP	AFR	MVP_R4.1000G_AGR.Phe_250_1.AFR.GIA.dbGaP
Phe_250_1	ALL	MVP	AMR	MVP_R4.1000G_AGR.Phe_250_1.AMR.GIA.dbGaP
Phe_250_1	ALL	MVP	EUR	MVP_R4.1000G_AGR.Phe_250_1.EUR.GIA.dbGaP
Phe_250_1	ALL	UKB	AFR	phecode-250.1-both_sexes.AFR
Phe_250_1	ALL	UKB	EUR	phecode-250.1-both_sexes.EUR
Phe_250_1	ALL	UKB	SAS	phecode-250.1-both_sexes.CSA
Phe_250_1	EUR	MVP	EUR	MVP_R4.1000G_AGR.Phe_250_1.EUR.GIA.dbGaP
Phe_250_1	EUR	UKB	EUR	phecode-250.1-both_sexes.EUR
Phe_250_2	AFR	MVP	AFR	MVP_R4.1000G_AGR.Phe_250_2.AFR.GIA.dbGaP
Phe_250_2	AFR	UKB	AFR	phecode-250.2-both_sexes.AFR
Phe_250_2	ALL	BBJ	EAS	GWASsummary_T2D_Japanese_SakaueKanai2020
Phe_250_2	ALL	MVP	AFR	MVP_R4.1000G_AGR.Phe_250_2.AFR.GIA.dbGaP
Phe_250_2	ALL	MVP	AMR	MVP_R4.1000G_AGR.Phe_250_2.AMR.GIA.dbGaP
Phe_250_2	ALL	MVP	EAS	MVP_R4.1000G_AGR.Phe_250_2.EAS.GIA.dbGaP
Phe_250_2	ALL	MVP	EUR	MVP_R4.1000G_AGR.Phe_250_2.EUR.GIA.dbGaP
Phe_250_2	ALL	UKB	AFR	phecode-250.2-both_sexes.AFR
Phe_250_2	ALL	UKB	EAS	phecode-250.2-both_sexes.EAS
Phe_250_2	ALL	UKB	EUR	phecode-250.2-both_sexes.EUR
Phe_250_2	ALL	UKB	SAS	phecode-250.2-both_sexes.CSA
Phe_250_2	EAS	BBJ	EAS	GWASsummary_T2D_Japanese_SakaueKanai2020
Phe_250_2	EAS	MVP	EAS	MVP_R4.1000G_AGR.Phe_250_2.EAS.GIA.dbGaP
Phe_250_2	EAS	UKB	EAS	phecode-250.2-both_sexes.EAS
Phe_250_2	EUR	MVP	EUR	MVP_R4.1000G_AGR.Phe_250_2.EUR.GIA.dbGaP
Phe_250_2	EUR	UKB	EUR	phecode-250.2-both_sexes.EUR
Phe_250_4	ALL	MVP	AFR	MVP_R4.1000G_AGR.Phe_250_4.AFR.GIA.dbGaP
Phe_250_4	ALL	MVP	AMR	MVP_R4.1000G_AGR.Phe_250_4.AMR.GIA.dbGaP
Phe_250_4	ALL	MVP	EAS	MVP_R4.1000G_AGR.Phe_250_4.EAS.GIA.dbGaP
Phe_250_4	ALL	MVP	EUR	MVP_R4.1000G_AGR.Phe_250_4.EUR.GIA.dbGaP
Phe_250_4	ALL	UKB	EUR	phecode-250.4-both_sexes.EUR
Phe_250_4	ALL	UKB	SAS	phecode-250.4-both_sexes.CSA
Phe_250_4	EUR	MVP	EUR	MVP_R4.1000G_AGR.Phe_250_4.EUR.GIA.dbGaP
Phe_250_4	EUR	UKB	EUR	phecode-250.4-both_sexes.EUR
Phe_250_6	EUR	MVP	EUR	MVP_R4.1000G_AGR.Phe_250_6.EUR.GIA.dbGaP
Phe_250_6	EUR	UKB	EUR	phecode-250.6-both_sexes.EUR
Phe_250_7	AFR	MVP	AFR	MVP_R4.1000G_AGR.Phe_250_7.AFR.GIA.dbGaP
Phe_250_7	AFR	UKB	AFR	phecode-250.7-both_sexes.AFR
Phe_250_7	ALL	MVP	AFR	MVP_R4.1000G_AGR.Phe_250_7.AFR.GIA.dbGaP
Phe_250_7	ALL	MVP	AMR	MVP_R4.1000G_AGR.Phe_250_7.AMR.GIA.dbGaP
Phe_250_7	ALL	MVP	EUR	MVP_R4.1000G_AGR.Phe_250_7.EUR.GIA.dbGaP
Phe_250_7	ALL	UKB	AFR	phecode-250.7-both_sexes.AFR
Phe_250_7	ALL	UKB	EUR	phecode-250.7-both_sexes.EUR
Phe_250_7	ALL	UKB	SAS	phecode-250.7-both_sexes.CSA
Phe_250_7	EUR	MVP	EUR	MVP_R4.1000G_AGR.Phe_250_7.EUR.GIA.dbGaP
Phe_250_7	EUR	UKB	EUR	phecode-250.7-both_sexes.EUR
Phe_250_11	EUR	MVP	EUR	MVP_R4.1000G_AGR.Phe_250_11.EUR.GIA.dbGaP
Phe_250_11	EUR	UKB	EUR	phecode-250.11-both_sexes.EUR
Phe_250_13	EUR	MVP	EUR	MVP_R4.1000G_AGR.Phe_250_13.EUR.GIA.dbGaP
Phe_250_13	EUR	UKB	EUR	phecode-250.13-both_sexes.EUR
Phe_250_21	EUR	MVP	EUR	MVP_R4.1000G_AGR.Phe_250_21.EUR.GIA.dbGaP
Phe_250_21	EUR	UKB	EUR	phecode-250.21-both_sexes.EUR
Phe_250_22	ALL	BBJ	EAS	GWASsummary_DM_Nephropathy_Japanese_SakaueKanai2020
Phe_250_22	ALL	MVP	AFR	MVP_R4.1000G_AGR.Phe_250_22.AFR.GIA.dbGaP
Phe_250_22	ALL	MVP	AMR	MVP_R4.1000G_AGR.Phe_250_22.AMR.GIA.dbGaP
Phe_250_22	ALL	MVP	EUR	MVP_R4.1000G_AGR.Phe_250_22.EUR.GIA.dbGaP
Phe_250_22	ALL	UKB	EUR	phecode-250.22-both_sexes.EUR
Phe_250_22	EUR	MVP	EUR	MVP_R4.1000G_AGR.Phe_250_22.EUR.GIA.dbGaP
Phe_250_22	EUR	UKB	EUR	phecode-250.22-both_sexes.EUR
Phe_250_23	AFR	MVP	AFR	MVP_R4.1000G_AGR.Phe_250_23.AFR.GIA.dbGaP
Phe_250_23	AFR	UKB	AFR	phecode-250.23-both_sexes.AFR
Phe_250_23	ALL	MVP	AFR	MVP_R4.1000G_AGR.Phe_250_23.AFR.GIA.dbGaP
Phe_250_23	ALL	MVP	AMR	MVP_R4.1000G_AGR.Phe_250_23.AMR.GIA.dbGaP
Phe_250_23	ALL	MVP	EUR	MVP_R4.1000G_AGR.Phe_250_23.EUR.GIA.dbGaP
Phe_250_23	ALL	UKB	AFR	phecode-250.23-both_sexes.AFR
Phe_250_23	ALL	UKB	EUR	phecode-250.23-both_sexes.EUR
Phe_250_23	ALL	UKB	SAS	phecode-250.23-both_sexes.CSA
Phe_250_23	EUR	MVP	EUR	MVP_R4.1000G_AGR.Phe_250_23.EUR.GIA.dbGaP
Phe_250_23	EUR	UKB	EUR	phecode-250.23-both_sexes.EUR
Phe_250_24	EUR	MVP	EUR	MVP_R4.1000G_AGR.Phe_250_24.EUR.GIA.dbGaP
Phe_250_24	EUR	UKB	EUR	phecode-250.24-both_sexes.EUR
Phe_250_41	ALL	MVP	AFR	MVP_R4.1000G_AGR.Phe_250_41.AFR.GIA.dbGaP
Phe_250_41	ALL	MVP	AMR	MVP_R4.1000G_AGR.Phe_250_41.AMR.GIA.dbGaP
Phe_250_41	ALL	MVP	EAS	MVP_R4.1000G_AGR.Phe_250_41.EAS.GIA.dbGaP
Phe_250_41	ALL	MVP	EUR	MVP_R4.1000G_AGR.Phe_250_41.EUR.GIA.dbGaP
Phe_250_41	ALL	UKB	EUR	phecode-250.41-both_sexes.EUR
Phe_250_41	EUR	MVP	EUR	MVP_R4.1000G_AGR.Phe_250_41.EUR.GIA.dbGaP
Phe_250_41	EUR	UKB	EUR	phecode-250.41-both_sexes.EUR
Phe_250_42	EUR	MVP	EUR	MVP_R4.1000G_AGR.Phe_250_42.EUR.GIA.dbGaP
Phe_250_42	EUR	UKB	EUR	phecode-250.42-both_sexes.EUR
Phe_251_1	AFR	MVP	AFR	MVP_R4.1000G_AGR.Phe_251_1.AFR.GIA.dbGaP
Phe_251_1	AFR	UKB	AFR	phecode-251.1-both_sexes.AFR
Phe_251_1	ALL	MVP	AFR	MVP_R4.1000G_AGR.Phe_251_1.AFR.GIA.dbGaP
Phe_251_1	ALL	MVP	AMR	MVP_R4.1000G_AGR.Phe_251_1.AMR.GIA.dbGaP
Phe_251_1	ALL	MVP	EUR	MVP_R4.1000G_AGR.Phe_251_1.EUR.GIA.dbGaP
Phe_251_1	ALL	UKB	AFR	phecode-251.1-both_sexes.AFR
Phe_251_1	ALL	UKB	EUR	phecode-251.1-both_sexes.EUR
Phe_251_1	ALL	UKB	SAS	phecode-251.1-both_sexes.CSA
Phe_251_1	EUR	MVP	EUR	MVP_R4.1000G_AGR.Phe_251_1.EUR.GIA.dbGaP
Phe_251_1	EUR	UKB	EUR	phecode-251.1-both_sexes.EUR
Phe_252	ALL	FINNGEN	EUR	finngen_R10_E4_PARANAS
Phe_252	ALL	MVP	AFR	MVP_R4.1000G_AGR.Phe_252.AFR.GIA.dbGaP
Phe_252	ALL	MVP	AMR	MVP_R4.1000G_AGR.Phe_252.AMR.GIA.dbGaP
Phe_252	ALL	MVP	EUR	MVP_R4.1000G_AGR.Phe_252.EUR.GIA.dbGaP
Phe_252	ALL	UKB	EUR	phecode-252-both_sexes.EUR
Phe_252	EUR	FINNGEN	EUR	finngen_R10_E4_PARANAS
Phe_252	EUR	MVP	EUR	MVP_R4.1000G_AGR.Phe_252.EUR.GIA.dbGaP
Phe_252	EUR	UKB	EUR	phecode-252-both_sexes.EUR
Phe_252_1	ALL	FINNGEN	EUR	finngen_R10_E4_HYPERPARA
Phe_252_1	ALL	MVP	AFR	MVP_R4.1000G_AGR.Phe_252_1.AFR.GIA.dbGaP
Phe_252_1	ALL	MVP	AMR	MVP_R4.1000G_AGR.Phe_252_1.AMR.GIA.dbGaP
Phe_252_1	ALL	MVP	EUR	MVP_R4.1000G_AGR.Phe_252_1.EUR.GIA.dbGaP
Phe_252_1	ALL	UKB	EUR	phecode-252.1-both_sexes.EUR
Phe_252_1	EUR	FINNGEN	EUR	finngen_R10_E4_HYPERPARA
Phe_252_1	EUR	MVP	EUR	MVP_R4.1000G_AGR.Phe_252_1.EUR.GIA.dbGaP
Phe_252_1	EUR	UKB	EUR	phecode-252.1-both_sexes.EUR
Phe_253	EUR	MVP	EUR	MVP_R4.1000G_AGR.Phe_253.EUR.GIA.dbGaP
Phe_253	EUR	UKB	EUR	phecode-253-both_sexes.EUR
Phe_253_1	EUR	MVP	EUR	MVP_R4.1000G_AGR.Phe_253_1.EUR.GIA.dbGaP
Phe_253_1	EUR	UKB	EUR	phecode-253.1-both_sexes.EUR
Phe_253_2	EUR	FINNGEN	EUR	finngen_R10_E4_HYPOPIT
Phe_253_2	EUR	MVP	EUR	MVP_R4.1000G_AGR.Phe_253_2.EUR.GIA.dbGaP
Phe_253_2	EUR	UKB	EUR	phecode-253.2-both_sexes.EUR
Phe_253_3	EUR	FINNGEN	EUR	finngen_R10_E4_DIABINSIPIDUS
Phe_253_3	EUR	UKB	EUR	phecode-253.3-both_sexes.EUR
Phe_253_7	EUR	FINNGEN	EUR	finngen_R10_E4_ANTIDIU
Phe_253_7	EUR	UKB	EUR	phecode-253.7-both_sexes.EUR
Phe_255	EUR	MVP	EUR	MVP_R4.1000G_AGR.Phe_255.EUR.GIA.dbGaP
Phe_255	EUR	UKB	EUR	phecode-255-both_sexes.EUR
Phe_255_1	EUR	FINNGEN	EUR	finngen_R10_E4_ADREACT
Phe_255_1	EUR	MVP	EUR	MVP_R4.1000G_AGR.Phe_255_1.EUR.GIA.dbGaP
Phe_255_1	EUR	UKB	EUR	phecode-255.1-both_sexes.EUR
Phe_255_2	EUR	MVP	EUR	MVP_R4.1000G_AGR.Phe_255_2.EUR.GIA.dbGaP
Phe_255_2	EUR	UKB	EUR	phecode-255.2-both_sexes.EUR
Phe_255_11	EUR	FINNGEN	EUR	finngen_R10_E4_CUSHING
Phe_255_11	EUR	UKB	EUR	phecode-255.11-both_sexes.EUR
Phe_255_12	EUR	FINNGEN	EUR	finngen_R10_E4_HYPERALDO
Phe_255_12	EUR	MVP	EUR	MVP_R4.1000G_AGR.Phe_255_12.EUR.GIA.dbGaP
Phe_255_21	EUR	FINNGEN	EUR	finngen_R10_E4_ADDISON
Phe_255_21	EUR	MVP	EUR	MVP_R4.1000G_AGR.Phe_255_21.EUR.GIA.dbGaP
Phe_255_21	EUR	UKB	EUR	phecode-255.21-both_sexes.EUR
Phe_256	EUR	MVP	EUR	MVP_R4.1000G_AGR.Phe_256.EUR.GIA.dbGaP
Phe_256	EUR	UKB	EUR	phecode-256-females.EUR
Phe_256_4	EUR	FINNGEN	EUR	finngen_R10_E4_PCOS
Phe_256_4	EUR	MVP	EUR	MVP_R4.1000G_AGR.Phe_256_4.EUR.GIA.dbGaP
Phe_256_4	EUR	UKB	EUR	phecode-256.4-females.EUR
Phe_257	EUR	MVP	EUR	MVP_R4.1000G_AGR.Phe_257.EUR.GIA.dbGaP
Phe_257	EUR	UKB	EUR	phecode-257-males.EUR
Phe_257_1	ALL	FINNGEN	EUR	finngen_R10_E4_TESTICHYPO
Phe_257_1	ALL	MVP	AFR	MVP_R4.1000G_AGR.Phe_257_1.AFR.GIA.dbGaP
Phe_257_1	ALL	MVP	AMR	MVP_R4.1000G_AGR.Phe_257_1.AMR.GIA.dbGaP
Phe_257_1	ALL	MVP	EUR	MVP_R4.1000G_AGR.Phe_257_1.EUR.GIA.dbGaP
Phe_257_1	ALL	UKB	EUR	phecode-257.1-males.EUR
Phe_257_1	EUR	FINNGEN	EUR	finngen_R10_E4_TESTICHYPO
Phe_257_1	EUR	MVP	EUR	MVP_R4.1000G_AGR.Phe_257_1.EUR.GIA.dbGaP
Phe_257_1	EUR	UKB	EUR	phecode-257.1-males.EUR
Phe_259	EUR	MVP	EUR	MVP_R4.1000G_AGR.Phe_259.EUR.GIA.dbGaP
Phe_259	EUR	UKB	EUR	phecode-259-both_sexes.EUR
Phe_259_3	EUR	FINNGEN	EUR	finngen_R10_E4_DELPUB
Phe_259_3	EUR	MVP	EUR	MVP_R4.1000G_AGR.Phe_259_3.EUR.GIA.dbGaP
Phe_260	EUR	MVP	EUR	MVP_R4.1000G_AGR.Phe_260.EUR.GIA.dbGaP
Phe_260	EUR	UKB	EUR	phecode-260-both_sexes.EUR
Phe_260_6	EUR	FINNGEN	EUR	finngen_R10_R18_ANOREXIA
Phe_260_6	EUR	UKB	EUR	phecode-260.6-both_sexes.EUR
Phe_261	AFR	MVP	AFR	MVP_R4.1000G_AGR.Phe_261.AFR.GIA.dbGaP
Phe_261	AFR	UKB	AFR	phecode-261-both_sexes.AFR
Phe_261	ALL	MVP	AFR	MVP_R4.1000G_AGR.Phe_261.AFR.GIA.dbGaP
Phe_261	ALL	MVP	AMR	MVP_R4.1000G_AGR.Phe_261.AMR.GIA.dbGaP
Phe_261	ALL	MVP	EAS	MVP_R4.1000G_AGR.Phe_261.EAS.GIA.dbGaP
Phe_261	ALL	MVP	EUR	MVP_R4.1000G_AGR.Phe_261.EUR.GIA.dbGaP
Phe_261	ALL	UKB	AFR	phecode-261-both_sexes.AFR
Phe_261	ALL	UKB	EUR	phecode-261-both_sexes.EUR
Phe_261	ALL	UKB	SAS	phecode-261-both_sexes.CSA
Phe_261	EUR	MVP	EUR	MVP_R4.1000G_AGR.Phe_261.EUR.GIA.dbGaP
Phe_261	EUR	UKB	EUR	phecode-261-both_sexes.EUR
Phe_261_2	ALL	MVP	AFR	MVP_R4.1000G_AGR.Phe_261_2.AFR.GIA.dbGaP
Phe_261_2	ALL	MVP	AMR	MVP_R4.1000G_AGR.Phe_261_2.AMR.GIA.dbGaP
Phe_261_2	ALL	MVP	EUR	MVP_R4.1000G_AGR.Phe_261_2.EUR.GIA.dbGaP
Phe_261_2	ALL	UKB	EUR	phecode-261.2-both_sexes.EUR
Phe_261_2	ALL	UKB	SAS	phecode-261.2-both_sexes.CSA
Phe_261_2	EUR	MVP	EUR	MVP_R4.1000G_AGR.Phe_261_2.EUR.GIA.dbGaP
Phe_261_2	EUR	UKB	EUR	phecode-261.2-both_sexes.EUR
Phe_261_4	AFR	MVP	AFR	MVP_R4.1000G_AGR.Phe_261_4.AFR.GIA.dbGaP
Phe_261_4	AFR	UKB	AFR	phecode-261.4-both_sexes.AFR
Phe_261_4	ALL	MVP	AFR	MVP_R4.1000G_AGR.Phe_261_4.AFR.GIA.dbGaP
Phe_261_4	ALL	MVP	AMR	MVP_R4.1000G_AGR.Phe_261_4.AMR.GIA.dbGaP
Phe_261_4	ALL	MVP	EAS	MVP_R4.1000G_AGR.Phe_261_4.EAS.GIA.dbGaP
Phe_261_4	ALL	MVP	EUR	MVP_R4.1000G_AGR.Phe_261_4.EUR.GIA.dbGaP
Phe_261_4	ALL	UKB	AFR	phecode-261.4-both_sexes.AFR
Phe_261_4	ALL	UKB	EUR	phecode-261.4-both_sexes.EUR
Phe_261_4	ALL	UKB	SAS	phecode-261.4-both_sexes.CSA
Phe_261_4	EUR	MVP	EUR	MVP_R4.1000G_AGR.Phe_261_4.EUR.GIA.dbGaP
Phe_261_4	EUR	UKB	EUR	phecode-261.4-both_sexes.EUR
Phe_261_41	EUR	FINNGEN	EUR	finngen_R10_M13_OSTEOMALACIA
Phe_261_41	EUR	MVP	EUR	MVP_R4.1000G_AGR.Phe_261_41.EUR.GIA.dbGaP
Phe_262	EUR	MVP	EUR	MVP_R4.1000G_AGR.Phe_262.EUR.GIA.dbGaP
Phe_262	EUR	UKB	EUR	phecode-262-both_sexes.EUR
Phe_269	EUR	MVP	EUR	MVP_R4.1000G_AGR.Phe_269.EUR.GIA.dbGaP
Phe_269	EUR	UKB	EUR	phecode-269-both_sexes.EUR
Phe_270	EUR	MVP	EUR	MVP_R4.1000G_AGR.Phe_270.EUR.GIA.dbGaP
Phe_270	EUR	UKB	EUR	phecode-270-both_sexes.EUR
Phe_270_3	EUR	MVP	EUR	MVP_R4.1000G_AGR.Phe_270_3.EUR.GIA.dbGaP
Phe_270_3	EUR	UKB	EUR	phecode-270.3-both_sexes.EUR
Phe_270_32	EUR	MVP	EUR	MVP_R4.1000G_AGR.Phe_270_32.EUR.GIA.dbGaP
Phe_270_32	EUR	UKB	EUR	phecode-270.32-both_sexes.EUR
Phe_271	EUR	MVP	EUR	MVP_R4.1000G_AGR.Phe_271.EUR.GIA.dbGaP
Phe_271	EUR	UKB	EUR	phecode-271-both_sexes.EUR
Phe_271_3	EUR	MVP	EUR	MVP_R4.1000G_AGR.Phe_271_3.EUR.GIA.dbGaP
Phe_271_3	EUR	UKB	EUR	phecode-271.3-both_sexes.EUR
Phe_272	AFR	MVP	AFR	MVP_R4.1000G_AGR.Phe_272.AFR.GIA.dbGaP
Phe_272	AFR	UKB	AFR	phecode-272-both_sexes.AFR
Phe_272	ALL	MVP	AFR	MVP_R4.1000G_AGR.Phe_272.AFR.GIA.dbGaP
Phe_272	ALL	MVP	AMR	MVP_R4.1000G_AGR.Phe_272.AMR.GIA.dbGaP
Phe_272	ALL	MVP	EAS	MVP_R4.1000G_AGR.Phe_272.EAS.GIA.dbGaP
Phe_272	ALL	MVP	EUR	MVP_R4.1000G_AGR.Phe_272.EUR.GIA.dbGaP
Phe_272	ALL	UKB	AFR	phecode-272-both_sexes.AFR
Phe_272	ALL	UKB	AMR	phecode-272-both_sexes.AMR
Phe_272	ALL	UKB	EAS	phecode-272-both_sexes.EAS
Phe_272	ALL	UKB	EUR	phecode-272-both_sexes.EUR
Phe_272	ALL	UKB	SAS	phecode-272-both_sexes.CSA
Phe_272	AMR	MVP	AMR	MVP_R4.1000G_AGR.Phe_272.AMR.GIA.dbGaP
Phe_272	AMR	UKB	AMR	phecode-272-both_sexes.AMR
Phe_272	EAS	MVP	EAS	MVP_R4.1000G_AGR.Phe_272.EAS.GIA.dbGaP
Phe_272	EAS	UKB	EAS	phecode-272-both_sexes.EAS
Phe_272	EUR	MVP	EUR	MVP_R4.1000G_AGR.Phe_272.EUR.GIA.dbGaP
Phe_272	EUR	UKB	EUR	phecode-272-both_sexes.EUR
Phe_272_1	AFR	MVP	AFR	MVP_R4.1000G_AGR.Phe_272_1.AFR.GIA.dbGaP
Phe_272_1	AFR	UKB	AFR	phecode-272.1-both_sexes.AFR
Phe_272_1	ALL	FINNGEN	EUR	finngen_R10_E4_HYPERLIPNAS
Phe_272_1	ALL	MVP	AFR	MVP_R4.1000G_AGR.Phe_272_1.AFR.GIA.dbGaP
Phe_272_1	ALL	MVP	AMR	MVP_R4.1000G_AGR.Phe_272_1.AMR.GIA.dbGaP
Phe_272_1	ALL	MVP	EAS	MVP_R4.1000G_AGR.Phe_272_1.EAS.GIA.dbGaP
Phe_272_1	ALL	MVP	EUR	MVP_R4.1000G_AGR.Phe_272_1.EUR.GIA.dbGaP
Phe_272_1	ALL	UKB	AFR	phecode-272.1-both_sexes.AFR
Phe_272_1	ALL	UKB	AMR	phecode-272.1-both_sexes.AMR
Phe_272_1	ALL	UKB	EAS	phecode-272.1-both_sexes.EAS
Phe_272_1	ALL	UKB	EUR	phecode-272.1-both_sexes.EUR
Phe_272_1	ALL	UKB	SAS	phecode-272.1-both_sexes.CSA
Phe_272_1	AMR	MVP	AMR	MVP_R4.1000G_AGR.Phe_272_1.AMR.GIA.dbGaP
Phe_272_1	AMR	UKB	AMR	phecode-272.1-both_sexes.AMR
Phe_272_1	EAS	MVP	EAS	MVP_R4.1000G_AGR.Phe_272_1.EAS.GIA.dbGaP
Phe_272_1	EAS	UKB	EAS	phecode-272.1-both_sexes.EAS
Phe_272_1	EUR	FINNGEN	EUR	finngen_R10_E4_HYPERLIPNAS
Phe_272_1	EUR	MVP	EUR	MVP_R4.1000G_AGR.Phe_272_1.EUR.GIA.dbGaP
Phe_272_1	EUR	UKB	EUR	phecode-272.1-both_sexes.EUR
Phe_272_9	EUR	MVP	EUR	MVP_R4.1000G_AGR.Phe_272_9.EUR.GIA.dbGaP
Phe_272_9	EUR	UKB	EUR	phecode-272.9-both_sexes.EUR
Phe_272_11	AFR	MVP	AFR	MVP_R4.1000G_AGR.Phe_272_11.AFR.GIA.dbGaP
Phe_272_11	AFR	UKB	AFR	phecode-272.11-both_sexes.AFR
Phe_272_11	ALL	FINNGEN	EUR	finngen_R10_E4_HYPERCHOL
Phe_272_11	ALL	MVP	AFR	MVP_R4.1000G_AGR.Phe_272_11.AFR.GIA.dbGaP
Phe_272_11	ALL	MVP	AMR	MVP_R4.1000G_AGR.Phe_272_11.AMR.GIA.dbGaP
Phe_272_11	ALL	MVP	EAS	MVP_R4.1000G_AGR.Phe_272_11.EAS.GIA.dbGaP
Phe_272_11	ALL	MVP	EUR	MVP_R4.1000G_AGR.Phe_272_11.EUR.GIA.dbGaP
Phe_272_11	ALL	UKB	AFR	phecode-272.11-both_sexes.AFR
Phe_272_11	ALL	UKB	AMR	phecode-272.11-both_sexes.AMR
Phe_272_11	ALL	UKB	EAS	phecode-272.11-both_sexes.EAS
Phe_272_11	ALL	UKB	EUR	phecode-272.11-both_sexes.EUR
Phe_272_11	ALL	UKB	SAS	phecode-272.11-both_sexes.CSA
Phe_272_11	AMR	MVP	AMR	MVP_R4.1000G_AGR.Phe_272_11.AMR.GIA.dbGaP
Phe_272_11	AMR	UKB	AMR	phecode-272.11-both_sexes.AMR
Phe_272_11	EAS	MVP	EAS	MVP_R4.1000G_AGR.Phe_272_11.EAS.GIA.dbGaP
Phe_272_11	EAS	UKB	EAS	phecode-272.11-both_sexes.EAS
Phe_272_11	EUR	FINNGEN	EUR	finngen_R10_E4_HYPERCHOL
Phe_272_11	EUR	MVP	EUR	MVP_R4.1000G_AGR.Phe_272_11.EUR.GIA.dbGaP
Phe_272_11	EUR	UKB	EUR	phecode-272.11-both_sexes.EUR
Phe_272_12	EUR	FINNGEN	EUR	finngen_R10_E4_HYPERGLYCER
Phe_272_12	EUR	MVP	EUR	MVP_R4.1000G_AGR.Phe_272_12.EUR.GIA.dbGaP
Phe_272_13	ALL	FINNGEN	EUR	finngen_R10_E4_HYPERLIPMIX
Phe_272_13	ALL	MVP	AFR	MVP_R4.1000G_AGR.Phe_272_13.AFR.GIA.dbGaP
Phe_272_13	ALL	MVP	AMR	MVP_R4.1000G_AGR.Phe_272_13.AMR.GIA.dbGaP
Phe_272_13	ALL	MVP	EAS	MVP_R4.1000G_AGR.Phe_272_13.EAS.GIA.dbGaP
Phe_272_13	ALL	MVP	EUR	MVP_R4.1000G_AGR.Phe_272_13.EUR.GIA.dbGaP
Phe_272_13	ALL	UKB	EUR	phecode-272.13-both_sexes.EUR
Phe_272_13	EUR	FINNGEN	EUR	finngen_R10_E4_HYPERLIPMIX
Phe_272_13	EUR	MVP	EUR	MVP_R4.1000G_AGR.Phe_272_13.EUR.GIA.dbGaP
Phe_272_13	EUR	UKB	EUR	phecode-272.13-both_sexes.EUR
Phe_274	AFR	MVP	AFR	MVP_R4.1000G_AGR.Phe_274.AFR.GIA.dbGaP
Phe_274	AFR	UKB	AFR	phecode-274-both_sexes.AFR
Phe_274	ALL	MVP	AFR	MVP_R4.1000G_AGR.Phe_274.AFR.GIA.dbGaP
Phe_274	ALL	MVP	AMR	MVP_R4.1000G_AGR.Phe_274.AMR.GIA.dbGaP
Phe_274	ALL	MVP	EAS	MVP_R4.1000G_AGR.Phe_274.EAS.GIA.dbGaP
Phe_274	ALL	MVP	EUR	MVP_R4.1000G_AGR.Phe_274.EUR.GIA.dbGaP
Phe_274	ALL	UKB	AFR	phecode-274-both_sexes.AFR
Phe_274	ALL	UKB	EUR	phecode-274-both_sexes.EUR
Phe_274	ALL	UKB	SAS	phecode-274-both_sexes.CSA
Phe_274	EUR	MVP	EUR	MVP_R4.1000G_AGR.Phe_274.EUR.GIA.dbGaP
Phe_274	EUR	UKB	EUR	phecode-274-both_sexes.EUR
Phe_274_1	AFR	MVP	AFR	MVP_R4.1000G_AGR.Phe_274_1.AFR.GIA.dbGaP
Phe_274_1	AFR	UKB	AFR	phecode-274.1-both_sexes.AFR
Phe_274_1	ALL	MVP	AFR	MVP_R4.1000G_AGR.Phe_274_1.AFR.GIA.dbGaP
Phe_274_1	ALL	MVP	AMR	MVP_R4.1000G_AGR.Phe_274_1.AMR.GIA.dbGaP
Phe_274_1	ALL	MVP	EAS	MVP_R4.1000G_AGR.Phe_274_1.EAS.GIA.dbGaP
Phe_274_1	ALL	MVP	EUR	MVP_R4.1000G_AGR.Phe_274_1.EUR.GIA.dbGaP
Phe_274_1	ALL	UKB	AFR	phecode-274.1-both_sexes.AFR
Phe_274_1	ALL	UKB	EUR	phecode-274.1-both_sexes.EUR
Phe_274_1	ALL	UKB	SAS	phecode-274.1-both_sexes.CSA
Phe_274_1	EUR	MVP	EUR	MVP_R4.1000G_AGR.Phe_274_1.EUR.GIA.dbGaP
Phe_274_1	EUR	UKB	EUR	phecode-274.1-both_sexes.EUR
Phe_274_2	EUR	MVP	EUR	MVP_R4.1000G_AGR.Phe_274_2.EUR.GIA.dbGaP
Phe_274_2	EUR	UKB	EUR	phecode-274.2-both_sexes.EUR
Phe_274_11	EUR	MVP	EUR	MVP_R4.1000G_AGR.Phe_274_11.EUR.GIA.dbGaP
Phe_274_11	EUR	UKB	EUR	phecode-274.11-both_sexes.EUR
Phe_274_21	EUR	MVP	EUR	MVP_R4.1000G_AGR.Phe_274_21.EUR.GIA.dbGaP
Phe_274_21	EUR	UKB	EUR	phecode-274.21-both_sexes.EUR
Phe_275	ALL	MVP	AFR	MVP_R4.1000G_AGR.Phe_275.AFR.GIA.dbGaP
Phe_275	ALL	MVP	AMR	MVP_R4.1000G_AGR.Phe_275.AMR.GIA.dbGaP
Phe_275	ALL	MVP	EUR	MVP_R4.1000G_AGR.Phe_275.EUR.GIA.dbGaP
Phe_275	ALL	UKB	EUR	phecode-275-both_sexes.EUR
Phe_275	ALL	UKB	SAS	phecode-275-both_sexes.CSA
Phe_275	EUR	MVP	EUR	MVP_R4.1000G_AGR.Phe_275.EUR.GIA.dbGaP
Phe_275	EUR	UKB	EUR	phecode-275-both_sexes.EUR
Phe_275_1	EUR	FINNGEN	EUR	finngen_R10_E4_IRON_MET
Phe_275_1	EUR	MVP	EUR	MVP_R4.1000G_AGR.Phe_275_1.EUR.GIA.dbGaP
Phe_275_1	EUR	UKB	EUR	phecode-275.1-both_sexes.EUR
Phe_275_3	ALL	FINNGEN	EUR	finngen_R10_E4_MG_MET
Phe_275_3	ALL	MVP	AFR	MVP_R4.1000G_AGR.Phe_275_3.AFR.GIA.dbGaP
Phe_275_3	ALL	MVP	AMR	MVP_R4.1000G_AGR.Phe_275_3.AMR.GIA.dbGaP
Phe_275_3	ALL	MVP	EUR	MVP_R4.1000G_AGR.Phe_275_3.EUR.GIA.dbGaP
Phe_275_3	ALL	UKB	EUR	phecode-275.3-both_sexes.EUR
Phe_275_3	EUR	FINNGEN	EUR	finngen_R10_E4_MG_MET
Phe_275_3	EUR	MVP	EUR	MVP_R4.1000G_AGR.Phe_275_3.EUR.GIA.dbGaP
Phe_275_3	EUR	UKB	EUR	phecode-275.3-both_sexes.EUR
Phe_275_5	EUR	MVP	EUR	MVP_R4.1000G_AGR.Phe_275_5.EUR.GIA.dbGaP
Phe_275_5	EUR	UKB	EUR	phecode-275.5-both_sexes.EUR
Phe_275_53	ALL	FINNGEN	EUR	finngen_R10_E4_PHOS_MET
Phe_275_53	ALL	MVP	AFR	MVP_R4.1000G_AGR.Phe_275_53.AFR.GIA.dbGaP
Phe_275_53	ALL	MVP	AMR	MVP_R4.1000G_AGR.Phe_275_53.AMR.GIA.dbGaP
Phe_275_53	ALL	MVP	EUR	MVP_R4.1000G_AGR.Phe_275_53.EUR.GIA.dbGaP
Phe_275_53	ALL	UKB	EUR	phecode-275.53-both_sexes.EUR
Phe_275_53	EUR	FINNGEN	EUR	finngen_R10_E4_PHOS_MET
Phe_275_53	EUR	MVP	EUR	MVP_R4.1000G_AGR.Phe_275_53.EUR.GIA.dbGaP
Phe_275_53	EUR	UKB	EUR	phecode-275.53-both_sexes.EUR
Phe_276	AFR	MVP	AFR	MVP_R4.1000G_AGR.Phe_276.AFR.GIA.dbGaP
Phe_276	AFR	UKB	AFR	phecode-276-both_sexes.AFR
Phe_276	ALL	MVP	AFR	MVP_R4.1000G_AGR.Phe_276.AFR.GIA.dbGaP
Phe_276	ALL	MVP	AMR	MVP_R4.1000G_AGR.Phe_276.AMR.GIA.dbGaP
Phe_276	ALL	MVP	EAS	MVP_R4.1000G_AGR.Phe_276.EAS.GIA.dbGaP
Phe_276	ALL	MVP	EUR	MVP_R4.1000G_AGR.Phe_276.EUR.GIA.dbGaP
Phe_276	ALL	UKB	AFR	phecode-276-both_sexes.AFR
Phe_276	ALL	UKB	EUR	phecode-276-both_sexes.EUR
Phe_276	ALL	UKB	SAS	phecode-276-both_sexes.CSA
Phe_276	EUR	MVP	EUR	MVP_R4.1000G_AGR.Phe_276.EUR.GIA.dbGaP
Phe_276	EUR	UKB	EUR	phecode-276-both_sexes.EUR
Phe_276_1	AFR	MVP	AFR	MVP_R4.1000G_AGR.Phe_276_1.AFR.GIA.dbGaP
Phe_276_1	AFR	UKB	AFR	phecode-276.1-both_sexes.AFR
Phe_276_1	ALL	FINNGEN	EUR	finngen_R10_E4_FLUIDELECTRONAS
Phe_276_1	ALL	MVP	AFR	MVP_R4.1000G_AGR.Phe_276_1.AFR.GIA.dbGaP
Phe_276_1	ALL	MVP	AMR	MVP_R4.1000G_AGR.Phe_276_1.AMR.GIA.dbGaP
Phe_276_1	ALL	MVP	EUR	MVP_R4.1000G_AGR.Phe_276_1.EUR.GIA.dbGaP
Phe_276_1	ALL	UKB	AFR	phecode-276.1-both_sexes.AFR
Phe_276_1	ALL	UKB	EUR	phecode-276.1-both_sexes.EUR
Phe_276_1	ALL	UKB	SAS	phecode-276.1-both_sexes.CSA
Phe_276_1	EUR	FINNGEN	EUR	finngen_R10_E4_FLUIDELECTRONAS
Phe_276_1	EUR	MVP	EUR	MVP_R4.1000G_AGR.Phe_276_1.EUR.GIA.dbGaP
Phe_276_1	EUR	UKB	EUR	phecode-276.1-both_sexes.EUR
Phe_276_4	ALL	MVP	AFR	MVP_R4.1000G_AGR.Phe_276_4.AFR.GIA.dbGaP
Phe_276_4	ALL	MVP	AMR	MVP_R4.1000G_AGR.Phe_276_4.AMR.GIA.dbGaP
Phe_276_4	ALL	MVP	EUR	MVP_R4.1000G_AGR.Phe_276_4.EUR.GIA.dbGaP
Phe_276_4	ALL	UKB	EUR	phecode-276.4-both_sexes.EUR
Phe_276_4	ALL	UKB	SAS	phecode-276.4-both_sexes.CSA
Phe_276_4	EUR	MVP	EUR	MVP_R4.1000G_AGR.Phe_276_4.EUR.GIA.dbGaP
Phe_276_4	EUR	UKB	EUR	phecode-276.4-both_sexes.EUR
Phe_276_5	AFR	MVP	AFR	MVP_R4.1000G_AGR.Phe_276_5.AFR.GIA.dbGaP
Phe_276_5	AFR	UKB	AFR	phecode-276.5-both_sexes.AFR
Phe_276_5	ALL	FINNGEN	EUR	finngen_R10_E4_VOLUME
Phe_276_5	ALL	MVP	AFR	MVP_R4.1000G_AGR.Phe_276_5.AFR.GIA.dbGaP
Phe_276_5	ALL	MVP	AMR	MVP_R4.1000G_AGR.Phe_276_5.AMR.GIA.dbGaP
Phe_276_5	ALL	MVP	EUR	MVP_R4.1000G_AGR.Phe_276_5.EUR.GIA.dbGaP
Phe_276_5	ALL	UKB	AFR	phecode-276.5-both_sexes.AFR
Phe_276_5	ALL	UKB	EUR	phecode-276.5-both_sexes.EUR
Phe_276_5	ALL	UKB	SAS	phecode-276.5-both_sexes.CSA
Phe_276_5	EUR	FINNGEN	EUR	finngen_R10_E4_VOLUME
Phe_276_5	EUR	MVP	EUR	MVP_R4.1000G_AGR.Phe_276_5.EUR.GIA.dbGaP
Phe_276_5	EUR	UKB	EUR	phecode-276.5-both_sexes.EUR
Phe_276_6	ALL	FINNGEN	EUR	finngen_R10_E4_FLUIDOVER
Phe_276_6	ALL	MVP	AFR	MVP_R4.1000G_AGR.Phe_276_6.AFR.GIA.dbGaP
Phe_276_6	ALL	MVP	AMR	MVP_R4.1000G_AGR.Phe_276_6.AMR.GIA.dbGaP
Phe_276_6	ALL	MVP	EUR	MVP_R4.1000G_AGR.Phe_276_6.EUR.GIA.dbGaP
Phe_276_6	ALL	UKB	EUR	phecode-276.6-both_sexes.EUR
Phe_276_6	EUR	FINNGEN	EUR	finngen_R10_E4_FLUIDOVER
Phe_276_6	EUR	MVP	EUR	MVP_R4.1000G_AGR.Phe_276_6.EUR.GIA.dbGaP
Phe_276_6	EUR	UKB	EUR	phecode-276.6-both_sexes.EUR
Phe_276_11	EUR	FINNGEN	EUR	finngen_R10_E4_HYPEROSMHNAT
Phe_276_11	EUR	MVP	EUR	MVP_R4.1000G_AGR.Phe_276_11.EUR.GIA.dbGaP
Phe_276_11	EUR	UKB	EUR	phecode-276.11-both_sexes.EUR
Phe_276_12	ALL	FINNGEN	EUR	finngen_R10_E4_HYPOOSMNAT
Phe_276_12	ALL	MVP	AFR	MVP_R4.1000G_AGR.Phe_276_12.AFR.GIA.dbGaP
Phe_276_12	ALL	MVP	AMR	MVP_R4.1000G_AGR.Phe_276_12.AMR.GIA.dbGaP
Phe_276_12	ALL	MVP	EUR	MVP_R4.1000G_AGR.Phe_276_12.EUR.GIA.dbGaP
Phe_276_12	ALL	UKB	EUR	phecode-276.12-both_sexes.EUR
Phe_276_12	ALL	UKB	SAS	phecode-276.12-both_sexes.CSA
Phe_276_12	EUR	FINNGEN	EUR	finngen_R10_E4_HYPOOSMNAT
Phe_276_12	EUR	MVP	EUR	MVP_R4.1000G_AGR.Phe_276_12.EUR.GIA.dbGaP
Phe_276_12	EUR	UKB	EUR	phecode-276.12-both_sexes.EUR
Phe_276_13	ALL	FINNGEN	EUR	finngen_R10_E4_HYPERKALAEMIA
Phe_276_13	ALL	MVP	AFR	MVP_R4.1000G_AGR.Phe_276_13.AFR.GIA.dbGaP
Phe_276_13	ALL	MVP	AMR	MVP_R4.1000G_AGR.Phe_276_13.AMR.GIA.dbGaP
Phe_276_13	ALL	MVP	EUR	MVP_R4.1000G_AGR.Phe_276_13.EUR.GIA.dbGaP
Phe_276_13	ALL	UKB	EUR	phecode-276.13-both_sexes.EUR
Phe_276_13	ALL	UKB	SAS	phecode-276.13-both_sexes.CSA
Phe_276_13	EUR	FINNGEN	EUR	finngen_R10_E4_HYPERKALAEMIA
Phe_276_13	EUR	MVP	EUR	MVP_R4.1000G_AGR.Phe_276_13.EUR.GIA.dbGaP
Phe_276_13	EUR	UKB	EUR	phecode-276.13-both_sexes.EUR
Phe_276_14	ALL	FINNGEN	EUR	finngen_R10_E4_HYPOKALAEMIA
Phe_276_14	ALL	MVP	AFR	MVP_R4.1000G_AGR.Phe_276_14.AFR.GIA.dbGaP
Phe_276_14	ALL	MVP	AMR	MVP_R4.1000G_AGR.Phe_276_14.AMR.GIA.dbGaP
Phe_276_14	ALL	MVP	EUR	MVP_R4.1000G_AGR.Phe_276_14.EUR.GIA.dbGaP
Phe_276_14	ALL	UKB	EUR	phecode-276.14-both_sexes.EUR
Phe_276_14	EUR	FINNGEN	EUR	finngen_R10_E4_HYPOKALAEMIA
Phe_276_14	EUR	MVP	EUR	MVP_R4.1000G_AGR.Phe_276_14.EUR.GIA.dbGaP
Phe_276_14	EUR	UKB	EUR	phecode-276.14-both_sexes.EUR
Phe_276_41	ALL	FINNGEN	EUR	finngen_R10_E4_ACIDOSIS
Phe_276_41	ALL	MVP	AFR	MVP_R4.1000G_AGR.Phe_276_41.AFR.GIA.dbGaP
Phe_276_41	ALL	MVP	AMR	MVP_R4.1000G_AGR.Phe_276_41.AMR.GIA.dbGaP
Phe_276_41	ALL	MVP	EUR	MVP_R4.1000G_AGR.Phe_276_41.EUR.GIA.dbGaP
Phe_276_41	ALL	UKB	EUR	phecode-276.41-both_sexes.EUR
Phe_276_41	ALL	UKB	SAS	phecode-276.41-both_sexes.CSA
Phe_276_41	EUR	FINNGEN	EUR	finngen_R10_E4_ACIDOSIS
Phe_276_41	EUR	MVP	EUR	MVP_R4.1000G_AGR.Phe_276_41.EUR.GIA.dbGaP
Phe_276_41	EUR	UKB	EUR	phecode-276.41-both_sexes.EUR
Phe_276_42	EUR	FINNGEN	EUR	finngen_R10_E4_ALKALOSIS
Phe_276_42	EUR	MVP	EUR	MVP_R4.1000G_AGR.Phe_276_42.EUR.GIA.dbGaP
Phe_276_42	EUR	UKB	EUR	phecode-276.42-both_sexes.EUR
Phe_277	EUR	MVP	EUR	MVP_R4.1000G_AGR.Phe_277.EUR.GIA.dbGaP
Phe_277	EUR	UKB	EUR	phecode-277-both_sexes.EUR
Phe_277_4	EUR	MVP	EUR	MVP_R4.1000G_AGR.Phe_277_4.EUR.GIA.dbGaP
Phe_277_4	EUR	UKB	EUR	phecode-277.4-both_sexes.EUR
Phe_277_5	EUR	MVP	EUR	MVP_R4.1000G_AGR.Phe_277_5.EUR.GIA.dbGaP
Phe_277_5	EUR	UKB	EUR	phecode-277.5-both_sexes.EUR
Phe_278	AFR	MVP	AFR	MVP_R4.1000G_AGR.Phe_278.AFR.GIA.dbGaP
Phe_278	AFR	UKB	AFR	phecode-278-both_sexes.AFR
Phe_278	ALL	FINNGEN	EUR	finngen_R10_E4_HYPERALI
Phe_278	ALL	MVP	AFR	MVP_R4.1000G_AGR.Phe_278.AFR.GIA.dbGaP
Phe_278	ALL	MVP	AMR	MVP_R4.1000G_AGR.Phe_278.AMR.GIA.dbGaP
Phe_278	ALL	MVP	EAS	MVP_R4.1000G_AGR.Phe_278.EAS.GIA.dbGaP
Phe_278	ALL	MVP	EUR	MVP_R4.1000G_AGR.Phe_278.EUR.GIA.dbGaP
Phe_278	ALL	UKB	AFR	phecode-278-both_sexes.AFR
Phe_278	ALL	UKB	EUR	phecode-278-both_sexes.EUR
Phe_278	ALL	UKB	SAS	phecode-278-both_sexes.CSA
Phe_278	EUR	FINNGEN	EUR	finngen_R10_E4_HYPERALI
Phe_278	EUR	MVP	EUR	MVP_R4.1000G_AGR.Phe_278.EUR.GIA.dbGaP
Phe_278	EUR	UKB	EUR	phecode-278-both_sexes.EUR
Phe_278_1	AFR	MVP	AFR	MVP_R4.1000G_AGR.Phe_278_1.AFR.GIA.dbGaP
Phe_278_1	AFR	UKB	AFR	phecode-278.1-both_sexes.AFR
Phe_278_1	ALL	FINNGEN	EUR	finngen_R10_E4_OBESITY
Phe_278_1	ALL	MVP	AFR	MVP_R4.1000G_AGR.Phe_278_1.AFR.GIA.dbGaP
Phe_278_1	ALL	MVP	AMR	MVP_R4.1000G_AGR.Phe_278_1.AMR.GIA.dbGaP
Phe_278_1	ALL	MVP	EAS	MVP_R4.1000G_AGR.Phe_278_1.EAS.GIA.dbGaP
Phe_278_1	ALL	MVP	EUR	MVP_R4.1000G_AGR.Phe_278_1.EUR.GIA.dbGaP
Phe_278_1	ALL	UKB	AFR	phecode-278.1-both_sexes.AFR
Phe_278_1	ALL	UKB	EUR	phecode-278.1-both_sexes.EUR
Phe_278_1	ALL	UKB	SAS	phecode-278.1-both_sexes.CSA
Phe_278_1	EUR	FINNGEN	EUR	finngen_R10_E4_OBESITY
Phe_278_1	EUR	MVP	EUR	MVP_R4.1000G_AGR.Phe_278_1.EUR.GIA.dbGaP
Phe_278_1	EUR	UKB	EUR	phecode-278.1-both_sexes.EUR
Phe_278_3	EUR	FINNGEN	EUR	finngen_R10_E4_LOCALADIP
Phe_278_3	EUR	MVP	EUR	MVP_R4.1000G_AGR.Phe_278_3.EUR.GIA.dbGaP
Phe_279	EUR	MVP	EUR	MVP_R4.1000G_AGR.Phe_279.EUR.GIA.dbGaP
Phe_279	EUR	UKB	EUR	phecode-279-both_sexes.EUR
Phe_279_7	EUR	MVP	EUR	MVP_R4.1000G_AGR.Phe_279_7.EUR.GIA.dbGaP
Phe_279_7	EUR	UKB	EUR	phecode-279.7-both_sexes.EUR
Phe_280	AFR	MVP	AFR	MVP_R4.1000G_AGR.Phe_280.AFR.GIA.dbGaP
Phe_280	AFR	UKB	AFR	phecode-280-both_sexes.AFR
Phe_280	ALL	MVP	AFR	MVP_R4.1000G_AGR.Phe_280.AFR.GIA.dbGaP
Phe_280	ALL	MVP	AMR	MVP_R4.1000G_AGR.Phe_280.AMR.GIA.dbGaP
Phe_280	ALL	MVP	EUR	MVP_R4.1000G_AGR.Phe_280.EUR.GIA.dbGaP
Phe_280	ALL	UKB	AFR	phecode-280-both_sexes.AFR
Phe_280	ALL	UKB	EUR	phecode-280-both_sexes.EUR
Phe_280	ALL	UKB	SAS	phecode-280-both_sexes.CSA
Phe_280	EUR	MVP	EUR	MVP_R4.1000G_AGR.Phe_280.EUR.GIA.dbGaP
Phe_280	EUR	UKB	EUR	phecode-280-both_sexes.EUR
Phe_280_1	AFR	MVP	AFR	MVP_R4.1000G_AGR.Phe_280_1.AFR.GIA.dbGaP
Phe_280_1	AFR	UKB	AFR	phecode-280.1-both_sexes.AFR
Phe_280_1	ALL	BBJ	EAS	GWASsummary_Iron_Deficiency_Anemia_Japanese_SakaueKanai2020
Phe_280_1	ALL	FINNGEN	EUR	finngen_R10_D3_ANAEMIA_IRONDEF
Phe_280_1	ALL	MVP	AFR	MVP_R4.1000G_AGR.Phe_280_1.AFR.GIA.dbGaP
Phe_280_1	ALL	MVP	AMR	MVP_R4.1000G_AGR.Phe_280_1.AMR.GIA.dbGaP
Phe_280_1	ALL	MVP	EUR	MVP_R4.1000G_AGR.Phe_280_1.EUR.GIA.dbGaP
Phe_280_1	ALL	UKB	AFR	phecode-280.1-both_sexes.AFR
Phe_280_1	ALL	UKB	EUR	phecode-280.1-both_sexes.EUR
Phe_280_1	ALL	UKB	SAS	phecode-280.1-both_sexes.CSA
Phe_280_1	EUR	FINNGEN	EUR	finngen_R10_D3_ANAEMIA_IRONDEF
Phe_280_1	EUR	MVP	EUR	MVP_R4.1000G_AGR.Phe_280_1.EUR.GIA.dbGaP
Phe_280_1	EUR	UKB	EUR	phecode-280.1-both_sexes.EUR
Phe_280_2	ALL	FINNGEN	EUR	finngen_R10_D3_ANAEMIA_IRONDEF_BLOODLOSS
Phe_280_2	ALL	MVP	AFR	MVP_R4.1000G_AGR.Phe_280_2.AFR.GIA.dbGaP
Phe_280_2	ALL	MVP	AMR	MVP_R4.1000G_AGR.Phe_280_2.AMR.GIA.dbGaP
Phe_280_2	ALL	MVP	EUR	MVP_R4.1000G_AGR.Phe_280_2.EUR.GIA.dbGaP
Phe_280_2	ALL	UKB	EUR	phecode-280.2-both_sexes.EUR
Phe_280_2	EUR	FINNGEN	EUR	finngen_R10_D3_ANAEMIA_IRONDEF_BLOODLOSS
Phe_280_2	EUR	MVP	EUR	MVP_R4.1000G_AGR.Phe_280_2.EUR.GIA.dbGaP
Phe_280_2	EUR	UKB	EUR	phecode-280.2-both_sexes.EUR
Phe_281	ALL	MVP	AFR	MVP_R4.1000G_AGR.Phe_281.AFR.GIA.dbGaP
Phe_281	ALL	MVP	AMR	MVP_R4.1000G_AGR.Phe_281.AMR.GIA.dbGaP
Phe_281	ALL	MVP	EUR	MVP_R4.1000G_AGR.Phe_281.EUR.GIA.dbGaP
Phe_281	ALL	UKB	EUR	phecode-281-both_sexes.EUR
Phe_281	ALL	UKB	SAS	phecode-281-both_sexes.CSA
Phe_281	EUR	MVP	EUR	MVP_R4.1000G_AGR.Phe_281.EUR.GIA.dbGaP
Phe_281	EUR	UKB	EUR	phecode-281-both_sexes.EUR
Phe_281_1	ALL	MVP	AFR	MVP_R4.1000G_AGR.Phe_281_1.AFR.GIA.dbGaP
Phe_281_1	ALL	MVP	AMR	MVP_R4.1000G_AGR.Phe_281_1.AMR.GIA.dbGaP
Phe_281_1	ALL	MVP	EUR	MVP_R4.1000G_AGR.Phe_281_1.EUR.GIA.dbGaP
Phe_281_1	ALL	UKB	EUR	phecode-281.1-both_sexes.EUR
Phe_281_1	ALL	UKB	SAS	phecode-281.1-both_sexes.CSA
Phe_281_1	EUR	MVP	EUR	MVP_R4.1000G_AGR.Phe_281_1.EUR.GIA.dbGaP
Phe_281_1	EUR	UKB	EUR	phecode-281.1-both_sexes.EUR
Phe_281_11	EUR	MVP	EUR	MVP_R4.1000G_AGR.Phe_281_11.EUR.GIA.dbGaP
Phe_281_11	EUR	UKB	EUR	phecode-281.11-both_sexes.EUR
Phe_281_12	ALL	FINNGEN	EUR	finngen_R10_D3_ANAEMIA_B12_DEF
Phe_281_12	ALL	MVP	AFR	MVP_R4.1000G_AGR.Phe_281_12.AFR.GIA.dbGaP
Phe_281_12	ALL	MVP	AMR	MVP_R4.1000G_AGR.Phe_281_12.AMR.GIA.dbGaP
Phe_281_12	ALL	MVP	EUR	MVP_R4.1000G_AGR.Phe_281_12.EUR.GIA.dbGaP
Phe_281_12	ALL	UKB	EUR	phecode-281.12-both_sexes.EUR
Phe_281_12	EUR	FINNGEN	EUR	finngen_R10_D3_ANAEMIA_B12_DEF
Phe_281_12	EUR	MVP	EUR	MVP_R4.1000G_AGR.Phe_281_12.EUR.GIA.dbGaP
Phe_281_12	EUR	UKB	EUR	phecode-281.12-both_sexes.EUR
Phe_281_13	EUR	FINNGEN	EUR	finngen_R10_D3_ANAEMIA_FOLATEDEF
Phe_281_13	EUR	MVP	EUR	MVP_R4.1000G_AGR.Phe_281_13.EUR.GIA.dbGaP
Phe_281_13	EUR	UKB	EUR	phecode-281.13-both_sexes.EUR
Phe_282	AFR	MVP	AFR	MVP_R4.1000G_AGR.Phe_282.AFR.GIA.dbGaP
Phe_282	AFR	UKB	AFR	phecode-282-both_sexes.AFR
Phe_282	ALL	MVP	AFR	MVP_R4.1000G_AGR.Phe_282.AFR.GIA.dbGaP
Phe_282	ALL	MVP	EUR	MVP_R4.1000G_AGR.Phe_282.EUR.GIA.dbGaP
Phe_282	ALL	UKB	AFR	phecode-282-both_sexes.AFR
Phe_282	ALL	UKB	EUR	phecode-282-both_sexes.EUR
Phe_282	ALL	UKB	SAS	phecode-282-both_sexes.CSA
Phe_282	EUR	MVP	EUR	MVP_R4.1000G_AGR.Phe_282.EUR.GIA.dbGaP
Phe_282	EUR	UKB	EUR	phecode-282-both_sexes.EUR
Phe_282_8	AFR	MVP	AFR	MVP_R4.1000G_AGR.Phe_282_8.AFR.GIA.dbGaP
Phe_282_8	AFR	UKB	AFR	phecode-282.8-both_sexes.AFR
Phe_283	EUR	MVP	EUR	MVP_R4.1000G_AGR.Phe_283.EUR.GIA.dbGaP
Phe_283	EUR	UKB	EUR	phecode-283-both_sexes.EUR
Phe_284	ALL	BBJ	EAS	GWASsummary_Aplastic_Anemia_Japanese_SakaueKanai2020
Phe_284	ALL	MVP	AFR	MVP_R4.1000G_AGR.Phe_284.AFR.GIA.dbGaP
Phe_284	ALL	MVP	AMR	MVP_R4.1000G_AGR.Phe_284.AMR.GIA.dbGaP
Phe_284	ALL	MVP	EUR	MVP_R4.1000G_AGR.Phe_284.EUR.GIA.dbGaP
Phe_284	ALL	UKB	EUR	phecode-284-both_sexes.EUR
Phe_284	EUR	MVP	EUR	MVP_R4.1000G_AGR.Phe_284.EUR.GIA.dbGaP
Phe_284	EUR	UKB	EUR	phecode-284-both_sexes.EUR
Phe_285	AFR	MVP	AFR	MVP_R4.1000G_AGR.Phe_285.AFR.GIA.dbGaP
Phe_285	AFR	UKB	AFR	phecode-285-both_sexes.AFR
Phe_285	ALL	MVP	AFR	MVP_R4.1000G_AGR.Phe_285.AFR.GIA.dbGaP
Phe_285	ALL	MVP	AMR	MVP_R4.1000G_AGR.Phe_285.AMR.GIA.dbGaP
Phe_285	ALL	MVP	EAS	MVP_R4.1000G_AGR.Phe_285.EAS.GIA.dbGaP
Phe_285	ALL	MVP	EUR	MVP_R4.1000G_AGR.Phe_285.EUR.GIA.dbGaP
Phe_285	ALL	UKB	AFR	phecode-285-both_sexes.AFR
Phe_285	ALL	UKB	EAS	phecode-285-both_sexes.EAS
Phe_285	ALL	UKB	EUR	phecode-285-both_sexes.EUR
Phe_285	ALL	UKB	SAS	phecode-285-both_sexes.CSA
Phe_285	EAS	MVP	EAS	MVP_R4.1000G_AGR.Phe_285.EAS.GIA.dbGaP
Phe_285	EAS	UKB	EAS	phecode-285-both_sexes.EAS
Phe_285	EUR	MVP	EUR	MVP_R4.1000G_AGR.Phe_285.EUR.GIA.dbGaP
Phe_285	EUR	UKB	EUR	phecode-285-both_sexes.EUR
Phe_285_1	ALL	FINNGEN	EUR	finngen_R10_D3_ACUTEPOSTBLEEDANAEMIA
Phe_285_1	ALL	MVP	AFR	MVP_R4.1000G_AGR.Phe_285_1.AFR.GIA.dbGaP
Phe_285_1	ALL	MVP	AMR	MVP_R4.1000G_AGR.Phe_285_1.AMR.GIA.dbGaP
Phe_285_1	ALL	MVP	EUR	MVP_R4.1000G_AGR.Phe_285_1.EUR.GIA.dbGaP
Phe_285_1	ALL	UKB	EUR	phecode-285.1-both_sexes.EUR
Phe_285_1	EUR	FINNGEN	EUR	finngen_R10_D3_ACUTEPOSTBLEEDANAEMIA
Phe_285_1	EUR	MVP	EUR	MVP_R4.1000G_AGR.Phe_285_1.EUR.GIA.dbGaP
Phe_285_1	EUR	UKB	EUR	phecode-285.1-both_sexes.EUR
Phe_285_2	EUR	MVP	EUR	MVP_R4.1000G_AGR.Phe_285_2.EUR.GIA.dbGaP
Phe_285_2	EUR	UKB	EUR	phecode-285.2-both_sexes.EUR
Phe_285_22	EUR	MVP	EUR	MVP_R4.1000G_AGR.Phe_285_22.EUR.GIA.dbGaP
Phe_285_22	EUR	UKB	EUR	phecode-285.22-both_sexes.EUR
Phe_286	EUR	MVP	EUR	MVP_R4.1000G_AGR.Phe_286.EUR.GIA.dbGaP
Phe_286	EUR	UKB	EUR	phecode-286-both_sexes.EUR
Phe_286_5	EUR	FINNGEN	EUR	finngen_R10_D3_HAEMORRHAGCIRGUANTICO
Phe_286_5	EUR	UKB	EUR	phecode-286.5-both_sexes.EUR
Phe_286_7	EUR	MVP	EUR	MVP_R4.1000G_AGR.Phe_286_7.EUR.GIA.dbGaP
Phe_286_7	EUR	UKB	EUR	phecode-286.7-both_sexes.EUR
Phe_286_11	EUR	FINNGEN	EUR	finngen_R10_D3_VONVILLEBRAND
Phe_286_11	EUR	UKB	EUR	phecode-286.11-both_sexes.EUR
Phe_286_12	EUR	FINNGEN	EUR	finngen_R10_D3_HEREDOTHCLOFACTORS
Phe_286_12	EUR	UKB	EUR	phecode-286.12-both_sexes.EUR
Phe_287	ALL	MVP	AFR	MVP_R4.1000G_AGR.Phe_287.AFR.GIA.dbGaP
Phe_287	ALL	MVP	AMR	MVP_R4.1000G_AGR.Phe_287.AMR.GIA.dbGaP
Phe_287	ALL	MVP	EUR	MVP_R4.1000G_AGR.Phe_287.EUR.GIA.dbGaP
Phe_287	ALL	UKB	EUR	phecode-287-both_sexes.EUR
Phe_287	ALL	UKB	SAS	phecode-287-both_sexes.CSA
Phe_287	EUR	MVP	EUR	MVP_R4.1000G_AGR.Phe_287.EUR.GIA.dbGaP
Phe_287	EUR	UKB	EUR	phecode-287-both_sexes.EUR
Phe_287_3	ALL	FINNGEN	EUR	finngen_R10_D3_THROMBOCYTOPENIANAS
Phe_287_3	ALL	MVP	AFR	MVP_R4.1000G_AGR.Phe_287_3.AFR.GIA.dbGaP
Phe_287_3	ALL	MVP	AMR	MVP_R4.1000G_AGR.Phe_287_3.AMR.GIA.dbGaP
Phe_287_3	ALL	MVP	EUR	MVP_R4.1000G_AGR.Phe_287_3.EUR.GIA.dbGaP
Phe_287_3	ALL	UKB	EUR	phecode-287.3-both_sexes.EUR
Phe_287_3	ALL	UKB	SAS	phecode-287.3-both_sexes.CSA
Phe_287_3	EUR	FINNGEN	EUR	finngen_R10_D3_THROMBOCYTOPENIANAS
Phe_287_3	EUR	MVP	EUR	MVP_R4.1000G_AGR.Phe_287_3.EUR.GIA.dbGaP
Phe_287_3	EUR	UKB	EUR	phecode-287.3-both_sexes.EUR
Phe_287_31	EUR	MVP	EUR	MVP_R4.1000G_AGR.Phe_287_31.EUR.GIA.dbGaP
Phe_287_31	EUR	UKB	EUR	phecode-287.31-both_sexes.EUR
Phe_287_32	EUR	FINNGEN	EUR	finngen_R10_D3_SCNDTHROMBOCYTOPENIA
Phe_287_32	EUR	MVP	EUR	MVP_R4.1000G_AGR.Phe_287_32.EUR.GIA.dbGaP
Phe_287_32	EUR	UKB	EUR	phecode-287.32-both_sexes.EUR
Phe_288	AFR	MVP	AFR	MVP_R4.1000G_AGR.Phe_288.AFR.GIA.dbGaP
Phe_288	AFR	UKB	AFR	phecode-288-both_sexes.AFR
Phe_288	ALL	MVP	AFR	MVP_R4.1000G_AGR.Phe_288.AFR.GIA.dbGaP
Phe_288	ALL	MVP	AMR	MVP_R4.1000G_AGR.Phe_288.AMR.GIA.dbGaP
Phe_288	ALL	MVP	EUR	MVP_R4.1000G_AGR.Phe_288.EUR.GIA.dbGaP
Phe_288	ALL	UKB	AFR	phecode-288-both_sexes.AFR
Phe_288	ALL	UKB	EUR	phecode-288-both_sexes.EUR
Phe_288	ALL	UKB	SAS	phecode-288-both_sexes.CSA
Phe_288	EUR	MVP	EUR	MVP_R4.1000G_AGR.Phe_288.EUR.GIA.dbGaP
Phe_288	EUR	UKB	EUR	phecode-288-both_sexes.EUR
Phe_288_1	AFR	MVP	AFR	MVP_R4.1000G_AGR.Phe_288_1.AFR.GIA.dbGaP
Phe_288_1	AFR	UKB	AFR	phecode-288.1-both_sexes.AFR
Phe_288_1	ALL	MVP	AFR	MVP_R4.1000G_AGR.Phe_288_1.AFR.GIA.dbGaP
Phe_288_1	ALL	MVP	AMR	MVP_R4.1000G_AGR.Phe_288_1.AMR.GIA.dbGaP
Phe_288_1	ALL	MVP	EUR	MVP_R4.1000G_AGR.Phe_288_1.EUR.GIA.dbGaP
Phe_288_1	ALL	UKB	AFR	phecode-288.1-both_sexes.AFR
Phe_288_1	ALL	UKB	EUR	phecode-288.1-both_sexes.EUR
Phe_288_1	ALL	UKB	SAS	phecode-288.1-both_sexes.CSA
Phe_288_1	EUR	MVP	EUR	MVP_R4.1000G_AGR.Phe_288_1.EUR.GIA.dbGaP
Phe_288_1	EUR	UKB	EUR	phecode-288.1-both_sexes.EUR
Phe_288_2	EUR	MVP	EUR	MVP_R4.1000G_AGR.Phe_288_2.EUR.GIA.dbGaP
Phe_288_2	EUR	UKB	EUR	phecode-288.2-both_sexes.EUR
Phe_288_3	EUR	FINNGEN	EUR	finngen_R10_ESOSINOPHIL_DISEASE
Phe_288_3	EUR	MVP	EUR	MVP_R4.1000G_AGR.Phe_288_3.EUR.GIA.dbGaP
Phe_289	EUR	MVP	EUR	MVP_R4.1000G_AGR.Phe_289.EUR.GIA.dbGaP
Phe_289	EUR	UKB	EUR	phecode-289-both_sexes.EUR
Phe_289_4	AFR	MVP	AFR	MVP_R4.1000G_AGR.Phe_289_4.AFR.GIA.dbGaP
Phe_289_4	AFR	UKB	AFR	phecode-289.4-both_sexes.AFR
Phe_289_4	ALL	MVP	AFR	MVP_R4.1000G_AGR.Phe_289_4.AFR.GIA.dbGaP
Phe_289_4	ALL	MVP	AMR	MVP_R4.1000G_AGR.Phe_289_4.AMR.GIA.dbGaP
Phe_289_4	ALL	MVP	EUR	MVP_R4.1000G_AGR.Phe_289_4.EUR.GIA.dbGaP
Phe_289_4	ALL	UKB	AFR	phecode-289.4-both_sexes.AFR
Phe_289_4	ALL	UKB	EUR	phecode-289.4-both_sexes.EUR
Phe_289_4	EUR	MVP	EUR	MVP_R4.1000G_AGR.Phe_289_4.EUR.GIA.dbGaP
Phe_289_4	EUR	UKB	EUR	phecode-289.4-both_sexes.EUR
Phe_289_5	EUR	FINNGEN	EUR	finngen_R10_D3_SPLEENDISEASE
Phe_289_5	EUR	MVP	EUR	MVP_R4.1000G_AGR.Phe_289_5.EUR.GIA.dbGaP
Phe_289_5	EUR	UKB	EUR	phecode-289.5-both_sexes.EUR
Phe_289_8	EUR	FINNGEN	EUR	finngen_R10_D3_SCNDPOLYCYTHAEMIA
Phe_289_8	EUR	MVP	EUR	MVP_R4.1000G_AGR.Phe_289_8.EUR.GIA.dbGaP
Phe_289_8	EUR	UKB	EUR	phecode-289.8-both_sexes.EUR
Phe_289_9	EUR	MVP	EUR	MVP_R4.1000G_AGR.Phe_289_9.EUR.GIA.dbGaP
Phe_289_9	EUR	UKB	EUR	phecode-289.9-both_sexes.EUR
Phe_290_2	EUR	FINNGEN	EUR	finngen_R10_F5_DELIRIUM
Phe_290_2	EUR	UKB	EUR	phecode-290.2-both_sexes.EUR
Phe_290_11	EUR	FINNGEN	EUR	finngen_R10_G6_AD_WIDE
Phe_290_11	EUR	UKB	EUR	phecode-290.11-both_sexes.EUR
Phe_290_16	EUR	FINNGEN	EUR	finngen_R10_F5_VASCDEM
Phe_290_16	EUR	UKB	EUR	phecode-290.16-both_sexes.EUR
Phe_291_4	EUR	FINNGEN	EUR	finngen_R10_F5_PERSBEHORG
Phe_291_4	EUR	UKB	EUR	phecode-291.4-both_sexes.EUR
Phe_292_3	EUR	FINNGEN	EUR	finngen_R10_MEMLOSS
Phe_292_3	EUR	UKB	EUR	phecode-292.3-both_sexes.EUR
Phe_297_2	EUR	FINNGEN	EUR	finngen_R10_VWXY20_SUICI_OTHER_INTENTI_SELF_H
Phe_297_2	EUR	UKB	EUR	phecode-297.2-both_sexes.EUR
Phe_300_1	EUR	FINNGEN	EUR	finngen_R10_F5_ANXIETY
Phe_300_1	EUR	UKB	EUR	phecode-300.1-both_sexes.EUR
Phe_300_3	EUR	FINNGEN	EUR	finngen_R10_F5_OCD
Phe_300_3	EUR	UKB	EUR	phecode-300.3-both_sexes.EUR
Phe_300_9	EUR	FINNGEN	EUR	finngen_R10_F5_PTSD
Phe_300_9	EUR	UKB	EUR	phecode-300.9-both_sexes.EUR
Phe_300_11	EUR	FINNGEN	EUR	finngen_R10_F5_GAD
Phe_300_11	EUR	UKB	EUR	phecode-300.11-both_sexes.EUR
Phe_315_1	EUR	FINNGEN	EUR	finngen_R10_F5_SCHOLA
Phe_315_1	EUR	UKB	EUR	phecode-315.1-both_sexes.EUR
Phe_315_2	EUR	FINNGEN	EUR	finngen_R10_F5_SPEECH
Phe_315_2	EUR	UKB	EUR	phecode-315.2-both_sexes.EUR
Phe_317_11	EUR	FINNGEN	EUR	finngen_R10_K11_ALCOLIV
Phe_317_11	EUR	UKB	EUR	phecode-317.11-both_sexes.EUR
Phe_318	ALL	FINNGEN	EUR	finngen_R10_SMOKING
Phe_318	ALL	UKB	AFR	phecode-318-both_sexes.AFR
Phe_318	ALL	UKB	EAS	phecode-318-both_sexes.EAS
Phe_318	ALL	UKB	EUR	phecode-318-both_sexes.EUR
Phe_318	ALL	UKB	SAS	phecode-318-both_sexes.CSA
Phe_318	EUR	FINNGEN	EUR	finngen_R10_SMOKING
Phe_318	EUR	UKB	EUR	phecode-318-both_sexes.EUR
Phe_320	EUR	MVP	EUR	MVP_R4.1000G_AGR.Phe_320.EUR.GIA.dbGaP
Phe_320	EUR	UKB	EUR	phecode-320-both_sexes.EUR
Phe_324	EUR	MVP	EUR	MVP_R4.1000G_AGR.Phe_324.EUR.GIA.dbGaP
Phe_324	EUR	UKB	EUR	phecode-324-both_sexes.EUR
Phe_327	AFR	MVP	AFR	MVP_R4.1000G_AGR.Phe_327.AFR.GIA.dbGaP
Phe_327	AFR	UKB	AFR	phecode-327-both_sexes.AFR
Phe_327	ALL	MVP	AFR	MVP_R4.1000G_AGR.Phe_327.AFR.GIA.dbGaP
Phe_327	ALL	MVP	AMR	MVP_R4.1000G_AGR.Phe_327.AMR.GIA.dbGaP
Phe_327	ALL	MVP	EAS	MVP_R4.1000G_AGR.Phe_327.EAS.GIA.dbGaP
Phe_327	ALL	MVP	EUR	MVP_R4.1000G_AGR.Phe_327.EUR.GIA.dbGaP
Phe_327	ALL	UKB	AFR	phecode-327-both_sexes.AFR
Phe_327	ALL	UKB	EUR	phecode-327-both_sexes.EUR
Phe_327	ALL	UKB	SAS	phecode-327-both_sexes.CSA
Phe_327	EUR	MVP	EUR	MVP_R4.1000G_AGR.Phe_327.EUR.GIA.dbGaP
Phe_327	EUR	UKB	EUR	phecode-327-both_sexes.EUR
Phe_327_3	AFR	MVP	AFR	MVP_R4.1000G_AGR.Phe_327_3.AFR.GIA.dbGaP
Phe_327_3	AFR	UKB	AFR	phecode-327.3-both_sexes.AFR
Phe_327_3	ALL	BBJ	EAS	GWASsummary_SAS_Japanese_SakaueKanai2020
Phe_327_3	ALL	FINNGEN	EUR	finngen_R10_G6_SLEEPAPNO
Phe_327_3	ALL	MVP	AFR	MVP_R4.1000G_AGR.Phe_327_3.AFR.GIA.dbGaP
Phe_327_3	ALL	MVP	AMR	MVP_R4.1000G_AGR.Phe_327_3.AMR.GIA.dbGaP
Phe_327_3	ALL	MVP	EAS	MVP_R4.1000G_AGR.Phe_327_3.EAS.GIA.dbGaP
Phe_327_3	ALL	MVP	EUR	MVP_R4.1000G_AGR.Phe_327_3.EUR.GIA.dbGaP
Phe_327_3	ALL	UKB	AFR	phecode-327.3-both_sexes.AFR
Phe_327_3	ALL	UKB	EUR	phecode-327.3-both_sexes.EUR
Phe_327_3	ALL	UKB	SAS	phecode-327.3-both_sexes.CSA
Phe_327_3	EAS	BBJ	EAS	GWASsummary_SAS_Japanese_SakaueKanai2020
Phe_327_3	EAS	MVP	EAS	MVP_R4.1000G_AGR.Phe_327_3.EAS.GIA.dbGaP
Phe_327_3	EUR	FINNGEN	EUR	finngen_R10_G6_SLEEPAPNO
Phe_327_3	EUR	MVP	EUR	MVP_R4.1000G_AGR.Phe_327_3.EUR.GIA.dbGaP
Phe_327_3	EUR	UKB	EUR	phecode-327.3-both_sexes.EUR
Phe_327_4	ALL	BBJ	EAS	GWASsummary_Insomnia_Japanese_SakaueKanai2020
Phe_327_4	ALL	MVP	AFR	MVP_R4.1000G_AGR.Phe_327_4.AFR.GIA.dbGaP
Phe_327_4	ALL	MVP	AMR	MVP_R4.1000G_AGR.Phe_327_4.AMR.GIA.dbGaP
Phe_327_4	ALL	MVP	EAS	MVP_R4.1000G_AGR.Phe_327_4.EAS.GIA.dbGaP
Phe_327_4	ALL	MVP	EUR	MVP_R4.1000G_AGR.Phe_327_4.EUR.GIA.dbGaP
Phe_327_4	ALL	UKB	EUR	phecode-327.4-both_sexes.EUR
Phe_327_4	EAS	BBJ	EAS	GWASsummary_Insomnia_Japanese_SakaueKanai2020
Phe_327_4	EAS	MVP	EAS	MVP_R4.1000G_AGR.Phe_327_4.EAS.GIA.dbGaP
Phe_327_4	EUR	MVP	EUR	MVP_R4.1000G_AGR.Phe_327_4.EUR.GIA.dbGaP
Phe_327_4	EUR	UKB	EUR	phecode-327.4-both_sexes.EUR
Phe_327_6	EUR	FINNGEN	EUR	finngen_R10_F5_SLEEPWAKE
Phe_327_6	EUR	MVP	EUR	MVP_R4.1000G_AGR.Phe_327_6.EUR.GIA.dbGaP
Phe_327_41	EUR	MVP	EUR	MVP_R4.1000G_AGR.Phe_327_41.EUR.GIA.dbGaP
Phe_327_41	EUR	UKB	EUR	phecode-327.41-both_sexes.EUR
Phe_331	EUR	MVP	EUR	MVP_R4.1000G_AGR.Phe_331.EUR.GIA.dbGaP
Phe_331	EUR	UKB	EUR	phecode-331-both_sexes.EUR
Phe_331_1	EUR	MVP	EUR	MVP_R4.1000G_AGR.Phe_331_1.EUR.GIA.dbGaP
Phe_331_1	EUR	UKB	EUR	phecode-331.1-both_sexes.EUR
Phe_332	ALL	BBJ	EAS	GWASsummary_Parkinsons_Disease_Japanese_SakaueKanai2020
Phe_332	ALL	FINNGEN	EUR	finngen_R10_G6_PARKINSON
Phe_332	ALL	MVP	AFR	MVP_R4.1000G_AGR.Phe_332.AFR.GIA.dbGaP
Phe_332	ALL	MVP	AMR	MVP_R4.1000G_AGR.Phe_332.AMR.GIA.dbGaP
Phe_332	ALL	MVP	EUR	MVP_R4.1000G_AGR.Phe_332.EUR.GIA.dbGaP
Phe_332	ALL	UKB	EUR	phecode-332-both_sexes.EUR
Phe_332	EUR	FINNGEN	EUR	finngen_R10_G6_PARKINSON
Phe_332	EUR	MVP	EUR	MVP_R4.1000G_AGR.Phe_332.EUR.GIA.dbGaP
Phe_332	EUR	UKB	EUR	phecode-332-both_sexes.EUR
Phe_333	EUR	MVP	EUR	MVP_R4.1000G_AGR.Phe_333.EUR.GIA.dbGaP
Phe_333	EUR	UKB	EUR	phecode-333-both_sexes.EUR
Phe_333_1	EUR	MVP	EUR	MVP_R4.1000G_AGR.Phe_333_1.EUR.GIA.dbGaP
Phe_333_1	EUR	UKB	EUR	phecode-333.1-both_sexes.EUR
Phe_333_2	EUR	MVP	EUR	MVP_R4.1000G_AGR.Phe_333_2.EUR.GIA.dbGaP
Phe_333_2	EUR	UKB	EUR	phecode-333.2-both_sexes.EUR
Phe_333_4	EUR	FINNGEN	EUR	finngen_R10_G6_DYSTON
Phe_333_4	EUR	MVP	EUR	MVP_R4.1000G_AGR.Phe_333_4.EUR.GIA.dbGaP
Phe_333_4	EUR	UKB	EUR	phecode-333.4-both_sexes.EUR
Phe_334	AFR	MVP	AFR	MVP_R4.1000G_AGR.Phe_334.AFR.GIA.dbGaP
Phe_334	AFR	UKB	AFR	phecode-334-both_sexes.AFR
Phe_334	ALL	FINNGEN	EUR	finngen_R10_G6_SPINOTH
Phe_334	ALL	MVP	AFR	MVP_R4.1000G_AGR.Phe_334.AFR.GIA.dbGaP
Phe_334	ALL	MVP	EUR	MVP_R4.1000G_AGR.Phe_334.EUR.GIA.dbGaP
Phe_334	ALL	UKB	AFR	phecode-334-both_sexes.AFR
Phe_334	ALL	UKB	EUR	phecode-334-both_sexes.EUR
Phe_334	EUR	FINNGEN	EUR	finngen_R10_G6_SPINOTH
Phe_334	EUR	MVP	EUR	MVP_R4.1000G_AGR.Phe_334.EUR.GIA.dbGaP
Phe_334	EUR	UKB	EUR	phecode-334-both_sexes.EUR
Phe_334_1	EUR	FINNGEN	EUR	finngen_R10_G6_HERATAXIA
Phe_334_1	EUR	UKB	EUR	phecode-334.1-both_sexes.EUR
Phe_335	EUR	FINNGEN	EUR	finngen_R10_G6_MS
Phe_335	EUR	MVP	EUR	MVP_R4.1000G_AGR.Phe_335.EUR.GIA.dbGaP
Phe_335	EUR	UKB	EUR	phecode-335-both_sexes.EUR
Phe_337	ALL	FINNGEN	EUR	finngen_R10_G6_AUTONOM
Phe_337	ALL	MVP	AFR	MVP_R4.1000G_AGR.Phe_337.AFR.GIA.dbGaP
Phe_337	ALL	MVP	AMR	MVP_R4.1000G_AGR.Phe_337.AMR.GIA.dbGaP
Phe_337	ALL	MVP	EUR	MVP_R4.1000G_AGR.Phe_337.EUR.GIA.dbGaP
Phe_337	ALL	UKB	EUR	phecode-337-both_sexes.EUR
Phe_337	EUR	FINNGEN	EUR	finngen_R10_G6_AUTONOM
Phe_337	EUR	MVP	EUR	MVP_R4.1000G_AGR.Phe_337.EUR.GIA.dbGaP
Phe_337	EUR	UKB	EUR	phecode-337-both_sexes.EUR
Phe_337_1	EUR	FINNGEN	EUR	finngen_R10_G6_IDIOAUT
Phe_337_1	EUR	MVP	EUR	MVP_R4.1000G_AGR.Phe_337_1.EUR.GIA.dbGaP
Phe_338	ALL	MVP	AFR	MVP_R4.1000G_AGR.Phe_338.AFR.GIA.dbGaP
Phe_338	ALL	MVP	AMR	MVP_R4.1000G_AGR.Phe_338.AMR.GIA.dbGaP
Phe_338	ALL	MVP	EAS	MVP_R4.1000G_AGR.Phe_338.EAS.GIA.dbGaP
Phe_338	ALL	MVP	EUR	MVP_R4.1000G_AGR.Phe_338.EUR.GIA.dbGaP
Phe_338	ALL	UKB	EUR	phecode-338-both_sexes.EUR
Phe_338	EUR	MVP	EUR	MVP_R4.1000G_AGR.Phe_338.EUR.GIA.dbGaP
Phe_338	EUR	UKB	EUR	phecode-338-both_sexes.EUR
Phe_338_1	EUR	MVP	EUR	MVP_R4.1000G_AGR.Phe_338_1.EUR.GIA.dbGaP
Phe_338_1	EUR	UKB	EUR	phecode-338.1-both_sexes.EUR
Phe_338_2	ALL	MVP	AFR	MVP_R4.1000G_AGR.Phe_338_2.AFR.GIA.dbGaP
Phe_338_2	ALL	MVP	AMR	MVP_R4.1000G_AGR.Phe_338_2.AMR.GIA.dbGaP
Phe_338_2	ALL	MVP	EAS	MVP_R4.1000G_AGR.Phe_338_2.EAS.GIA.dbGaP
Phe_338_2	ALL	MVP	EUR	MVP_R4.1000G_AGR.Phe_338_2.EUR.GIA.dbGaP
Phe_338_2	ALL	UKB	EUR	phecode-338.2-both_sexes.EUR
Phe_338_2	EUR	MVP	EUR	MVP_R4.1000G_AGR.Phe_338_2.EUR.GIA.dbGaP
Phe_338_2	EUR	UKB	EUR	phecode-338.2-both_sexes.EUR
Phe_339	AFR	MVP	AFR	MVP_R4.1000G_AGR.Phe_339.AFR.GIA.dbGaP
Phe_339	AFR	UKB	AFR	phecode-339-both_sexes.AFR
Phe_339	ALL	MVP	AFR	MVP_R4.1000G_AGR.Phe_339.AFR.GIA.dbGaP
Phe_339	ALL	MVP	AMR	MVP_R4.1000G_AGR.Phe_339.AMR.GIA.dbGaP
Phe_339	ALL	MVP	EAS	MVP_R4.1000G_AGR.Phe_339.EAS.GIA.dbGaP
Phe_339	ALL	MVP	EUR	MVP_R4.1000G_AGR.Phe_339.EUR.GIA.dbGaP
Phe_339	ALL	UKB	AFR	phecode-339-both_sexes.AFR
Phe_339	ALL	UKB	EAS	phecode-339-both_sexes.EAS
Phe_339	ALL	UKB	EUR	phecode-339-both_sexes.EUR
Phe_339	ALL	UKB	SAS	phecode-339-both_sexes.CSA
Phe_339	EAS	MVP	EAS	MVP_R4.1000G_AGR.Phe_339.EAS.GIA.dbGaP
Phe_339	EAS	UKB	EAS	phecode-339-both_sexes.EAS
Phe_339	EUR	MVP	EUR	MVP_R4.1000G_AGR.Phe_339.EUR.GIA.dbGaP
Phe_339	EUR	UKB	EUR	phecode-339-both_sexes.EUR
Phe_340	AFR	MVP	AFR	MVP_R4.1000G_AGR.Phe_340.AFR.GIA.dbGaP
Phe_340	AFR	UKB	AFR	phecode-340-both_sexes.AFR
Phe_340	ALL	MVP	AFR	MVP_R4.1000G_AGR.Phe_340.AFR.GIA.dbGaP
Phe_340	ALL	MVP	AMR	MVP_R4.1000G_AGR.Phe_340.AMR.GIA.dbGaP
Phe_340	ALL	MVP	EAS	MVP_R4.1000G_AGR.Phe_340.EAS.GIA.dbGaP
Phe_340	ALL	MVP	EUR	MVP_R4.1000G_AGR.Phe_340.EUR.GIA.dbGaP
Phe_340	ALL	UKB	AFR	phecode-340-both_sexes.AFR
Phe_340	ALL	UKB	EUR	phecode-340-both_sexes.EUR
Phe_340	ALL	UKB	SAS	phecode-340-both_sexes.CSA
Phe_340	EUR	MVP	EUR	MVP_R4.1000G_AGR.Phe_340.EUR.GIA.dbGaP
Phe_340	EUR	UKB	EUR	phecode-340-both_sexes.EUR
Phe_340_1	EUR	MVP	EUR	MVP_R4.1000G_AGR.Phe_340_1.EUR.GIA.dbGaP
Phe_340_1	EUR	UKB	EUR	phecode-340.1-both_sexes.EUR
Phe_342	AFR	MVP	AFR	MVP_R4.1000G_AGR.Phe_342.AFR.GIA.dbGaP
Phe_342	AFR	UKB	AFR	phecode-342-both_sexes.AFR
Phe_342	ALL	FINNGEN	EUR	finngen_R10_G6_HEMIPLE
Phe_342	ALL	MVP	AFR	MVP_R4.1000G_AGR.Phe_342.AFR.GIA.dbGaP
Phe_342	ALL	MVP	EUR	MVP_R4.1000G_AGR.Phe_342.EUR.GIA.dbGaP
Phe_342	ALL	UKB	AFR	phecode-342-both_sexes.AFR
Phe_342	ALL	UKB	EUR	phecode-342-both_sexes.EUR
Phe_342	ALL	UKB	SAS	phecode-342-both_sexes.CSA
Phe_342	EUR	FINNGEN	EUR	finngen_R10_G6_HEMIPLE
Phe_342	EUR	MVP	EUR	MVP_R4.1000G_AGR.Phe_342.EUR.GIA.dbGaP
Phe_342	EUR	UKB	EUR	phecode-342-both_sexes.EUR
Phe_343	EUR	FINNGEN	EUR	finngen_R10_G6_CP
Phe_343	EUR	UKB	EUR	phecode-343-both_sexes.EUR
Phe_344	EUR	MVP	EUR	MVP_R4.1000G_AGR.Phe_344.EUR.GIA.dbGaP
Phe_344	EUR	UKB	EUR	phecode-344-both_sexes.EUR
Phe_345	AFR	MVP	AFR	MVP_R4.1000G_AGR.Phe_345.AFR.GIA.dbGaP
Phe_345	AFR	UKB	AFR	phecode-345-both_sexes.AFR
Phe_345	ALL	MVP	AFR	MVP_R4.1000G_AGR.Phe_345.AFR.GIA.dbGaP
Phe_345	ALL	MVP	AMR	MVP_R4.1000G_AGR.Phe_345.AMR.GIA.dbGaP
Phe_345	ALL	MVP	EUR	MVP_R4.1000G_AGR.Phe_345.EUR.GIA.dbGaP
Phe_345	ALL	UKB	AFR	phecode-345-both_sexes.AFR
Phe_345	ALL	UKB	EUR	phecode-345-both_sexes.EUR
Phe_345	ALL	UKB	SAS	phecode-345-both_sexes.CSA
Phe_345	EUR	MVP	EUR	MVP_R4.1000G_AGR.Phe_345.EUR.GIA.dbGaP
Phe_345	EUR	UKB	EUR	phecode-345-both_sexes.EUR
Phe_345_1	ALL	BBJ	EAS	GWASsummary_Epilepsy_Japanese_SakaueKanai2020
Phe_345_1	ALL	MVP	AFR	MVP_R4.1000G_AGR.Phe_345_1.AFR.GIA.dbGaP
Phe_345_1	ALL	MVP	AMR	MVP_R4.1000G_AGR.Phe_345_1.AMR.GIA.dbGaP
Phe_345_1	ALL	MVP	EUR	MVP_R4.1000G_AGR.Phe_345_1.EUR.GIA.dbGaP
Phe_345_1	ALL	UKB	EUR	phecode-345.1-both_sexes.EUR
Phe_345_1	EUR	MVP	EUR	MVP_R4.1000G_AGR.Phe_345_1.EUR.GIA.dbGaP
Phe_345_1	EUR	UKB	EUR	phecode-345.1-both_sexes.EUR
Phe_345_3	ALL	BBJ	EAS	GWASsummary_Febrile_Seizure_Japanese_SakaueKanai2020
Phe_345_3	ALL	MVP	AFR	MVP_R4.1000G_AGR.Phe_345_3.AFR.GIA.dbGaP
Phe_345_3	ALL	MVP	AMR	MVP_R4.1000G_AGR.Phe_345_3.AMR.GIA.dbGaP
Phe_345_3	ALL	MVP	EUR	MVP_R4.1000G_AGR.Phe_345_3.EUR.GIA.dbGaP
Phe_345_3	ALL	UKB	EUR	phecode-345.3-both_sexes.EUR
Phe_345_3	ALL	UKB	SAS	phecode-345.3-both_sexes.CSA
Phe_345_3	EUR	MVP	EUR	MVP_R4.1000G_AGR.Phe_345_3.EUR.GIA.dbGaP
Phe_345_3	EUR	UKB	EUR	phecode-345.3-both_sexes.EUR
Phe_345_11	EUR	MVP	EUR	MVP_R4.1000G_AGR.Phe_345_11.EUR.GIA.dbGaP
Phe_345_11	EUR	UKB	EUR	phecode-345.11-both_sexes.EUR
Phe_345_12	EUR	MVP	EUR	MVP_R4.1000G_AGR.Phe_345_12.EUR.GIA.dbGaP
Phe_345_12	EUR	UKB	EUR	phecode-345.12-both_sexes.EUR
Phe_346_1	EUR	MVP	EUR	MVP_R4.1000G_AGR.Phe_346_1.EUR.GIA.dbGaP
Phe_346_1	EUR	UKB	EUR	phecode-346.1-both_sexes.EUR
Phe_347	EUR	FINNGEN	EUR	finngen_R10_G6_NARCOCATA
Phe_347	EUR	MVP	EUR	MVP_R4.1000G_AGR.Phe_347.EUR.GIA.dbGaP
Phe_348	ALL	FINNGEN	EUR	finngen_R10_G6_ANOXBRAINDAM
Phe_348	ALL	MVP	AFR	MVP_R4.1000G_AGR.Phe_348.AFR.GIA.dbGaP
Phe_348	ALL	MVP	AMR	MVP_R4.1000G_AGR.Phe_348.AMR.GIA.dbGaP
Phe_348	ALL	MVP	EUR	MVP_R4.1000G_AGR.Phe_348.EUR.GIA.dbGaP
Phe_348	ALL	UKB	EUR	phecode-348-both_sexes.EUR
Phe_348	EUR	FINNGEN	EUR	finngen_R10_G6_ANOXBRAINDAM
Phe_348	EUR	MVP	EUR	MVP_R4.1000G_AGR.Phe_348.EUR.GIA.dbGaP
Phe_348	EUR	UKB	EUR	phecode-348-both_sexes.EUR
Phe_348_2	EUR	MVP	EUR	MVP_R4.1000G_AGR.Phe_348_2.EUR.GIA.dbGaP
Phe_348_2	EUR	UKB	EUR	phecode-348.2-both_sexes.EUR
Phe_348_8	EUR	MVP	EUR	MVP_R4.1000G_AGR.Phe_348_8.EUR.GIA.dbGaP
Phe_348_8	EUR	UKB	EUR	phecode-348.8-both_sexes.EUR
Phe_348_9	EUR	FINNGEN	EUR	finngen_R10_G6_DISBROTHUNS
Phe_348_9	EUR	MVP	EUR	MVP_R4.1000G_AGR.Phe_348_9.EUR.GIA.dbGaP
Phe_348_9	EUR	UKB	EUR	phecode-348.9-both_sexes.EUR
Phe_349	EUR	MVP	EUR	MVP_R4.1000G_AGR.Phe_349.EUR.GIA.dbGaP
Phe_349	EUR	UKB	EUR	phecode-349-both_sexes.EUR
Phe_350	AFR	MVP	AFR	MVP_R4.1000G_AGR.Phe_350.AFR.GIA.dbGaP
Phe_350	AFR	UKB	AFR	phecode-350-both_sexes.AFR
Phe_350	ALL	MVP	AFR	MVP_R4.1000G_AGR.Phe_350.AFR.GIA.dbGaP
Phe_350	ALL	MVP	AMR	MVP_R4.1000G_AGR.Phe_350.AMR.GIA.dbGaP
Phe_350	ALL	MVP	EAS	MVP_R4.1000G_AGR.Phe_350.EAS.GIA.dbGaP
Phe_350	ALL	MVP	EUR	MVP_R4.1000G_AGR.Phe_350.EUR.GIA.dbGaP
Phe_350	ALL	UKB	AFR	phecode-350-both_sexes.AFR
Phe_350	ALL	UKB	EUR	phecode-350-both_sexes.EUR
Phe_350	ALL	UKB	SAS	phecode-350-both_sexes.CSA
Phe_350	EUR	MVP	EUR	MVP_R4.1000G_AGR.Phe_350.EUR.GIA.dbGaP
Phe_350	EUR	UKB	EUR	phecode-350-both_sexes.EUR
Phe_350_1	EUR	MVP	EUR	MVP_R4.1000G_AGR.Phe_350_1.EUR.GIA.dbGaP
Phe_350_1	EUR	UKB	EUR	phecode-350.1-both_sexes.EUR
Phe_350_2	AFR	MVP	AFR	MVP_R4.1000G_AGR.Phe_350_2.AFR.GIA.dbGaP
Phe_350_2	AFR	UKB	AFR	phecode-350.2-both_sexes.AFR
Phe_350_2	ALL	MVP	AFR	MVP_R4.1000G_AGR.Phe_350_2.AFR.GIA.dbGaP
Phe_350_2	ALL	MVP	AMR	MVP_R4.1000G_AGR.Phe_350_2.AMR.GIA.dbGaP
Phe_350_2	ALL	MVP	EAS	MVP_R4.1000G_AGR.Phe_350_2.EAS.GIA.dbGaP
Phe_350_2	ALL	MVP	EUR	MVP_R4.1000G_AGR.Phe_350_2.EUR.GIA.dbGaP
Phe_350_2	ALL	UKB	AFR	phecode-350.2-both_sexes.AFR
Phe_350_2	ALL	UKB	EUR	phecode-350.2-both_sexes.EUR
Phe_350_2	ALL	UKB	SAS	phecode-350.2-both_sexes.CSA
Phe_350_2	EUR	MVP	EUR	MVP_R4.1000G_AGR.Phe_350_2.EUR.GIA.dbGaP
Phe_350_2	EUR	UKB	EUR	phecode-350.2-both_sexes.EUR
Phe_350_3	EUR	MVP	EUR	MVP_R4.1000G_AGR.Phe_350_3.EUR.GIA.dbGaP
Phe_350_3	EUR	UKB	EUR	phecode-350.3-both_sexes.EUR
Phe_350_6	EUR	MVP	EUR	MVP_R4.1000G_AGR.Phe_350_6.EUR.GIA.dbGaP
Phe_350_6	EUR	UKB	EUR	phecode-350.6-both_sexes.EUR
Phe_351	AFR	MVP	AFR	MVP_R4.1000G_AGR.Phe_351.AFR.GIA.dbGaP
Phe_351	AFR	UKB	AFR	phecode-351-both_sexes.AFR
Phe_351	ALL	BBJ	EAS	GWASsummary_Carpal_Tunnel_Syndrome_Japanese_SakaueKanai2020
Phe_351	ALL	MVP	AFR	MVP_R4.1000G_AGR.Phe_351.AFR.GIA.dbGaP
Phe_351	ALL	MVP	AMR	MVP_R4.1000G_AGR.Phe_351.AMR.GIA.dbGaP
Phe_351	ALL	MVP	EAS	MVP_R4.1000G_AGR.Phe_351.EAS.GIA.dbGaP
Phe_351	ALL	MVP	EUR	MVP_R4.1000G_AGR.Phe_351.EUR.GIA.dbGaP
Phe_351	ALL	UKB	AFR	phecode-351-both_sexes.AFR
Phe_351	ALL	UKB	EAS	phecode-351-both_sexes.EAS
Phe_351	ALL	UKB	EUR	phecode-351-both_sexes.EUR
Phe_351	ALL	UKB	SAS	phecode-351-both_sexes.CSA
Phe_351	EAS	BBJ	EAS	GWASsummary_Carpal_Tunnel_Syndrome_Japanese_SakaueKanai2020
Phe_351	EAS	MVP	EAS	MVP_R4.1000G_AGR.Phe_351.EAS.GIA.dbGaP
Phe_351	EAS	UKB	EAS	phecode-351-both_sexes.EAS
Phe_351	EUR	MVP	EUR	MVP_R4.1000G_AGR.Phe_351.EUR.GIA.dbGaP
Phe_351	EUR	UKB	EUR	phecode-351-both_sexes.EUR
Phe_352	ALL	MVP	AFR	MVP_R4.1000G_AGR.Phe_352.AFR.GIA.dbGaP
Phe_352	ALL	MVP	AMR	MVP_R4.1000G_AGR.Phe_352.AMR.GIA.dbGaP
Phe_352	ALL	MVP	EUR	MVP_R4.1000G_AGR.Phe_352.EUR.GIA.dbGaP
Phe_352	ALL	UKB	EUR	phecode-352-both_sexes.EUR
Phe_352	ALL	UKB	SAS	phecode-352-both_sexes.CSA
Phe_352	EUR	MVP	EUR	MVP_R4.1000G_AGR.Phe_352.EUR.GIA.dbGaP
Phe_352	EUR	UKB	EUR	phecode-352-both_sexes.EUR
Phe_352_1	EUR	MVP	EUR	MVP_R4.1000G_AGR.Phe_352_1.EUR.GIA.dbGaP
Phe_352_1	EUR	UKB	EUR	phecode-352.1-both_sexes.EUR
Phe_352_2	ALL	BBJ	EAS	GWASsummary_FacialN_palsy_Japanese_SakaueKanai2020
Phe_352_2	ALL	FINNGEN	EUR	finngen_R10_G6_FACOTH
Phe_352_2	ALL	MVP	AFR	MVP_R4.1000G_AGR.Phe_352_2.AFR.GIA.dbGaP
Phe_352_2	ALL	MVP	AMR	MVP_R4.1000G_AGR.Phe_352_2.AMR.GIA.dbGaP
Phe_352_2	ALL	MVP	EUR	MVP_R4.1000G_AGR.Phe_352_2.EUR.GIA.dbGaP
Phe_352_2	ALL	UKB	EUR	phecode-352.2-both_sexes.EUR
Phe_352_2	EUR	FINNGEN	EUR	finngen_R10_G6_FACOTH
Phe_352_2	EUR	MVP	EUR	MVP_R4.1000G_AGR.Phe_352_2.EUR.GIA.dbGaP
Phe_352_2	EUR	UKB	EUR	phecode-352.2-both_sexes.EUR
Phe_353	AFR	MVP	AFR	MVP_R4.1000G_AGR.Phe_353.AFR.GIA.dbGaP
Phe_353	AFR	UKB	AFR	phecode-353-both_sexes.AFR
Phe_353	ALL	MVP	AFR	MVP_R4.1000G_AGR.Phe_353.AFR.GIA.dbGaP
Phe_353	ALL	MVP	AMR	MVP_R4.1000G_AGR.Phe_353.AMR.GIA.dbGaP
Phe_353	ALL	MVP	EUR	MVP_R4.1000G_AGR.Phe_353.EUR.GIA.dbGaP
Phe_353	ALL	UKB	AFR	phecode-353-both_sexes.AFR
Phe_353	ALL	UKB	EUR	phecode-353-both_sexes.EUR
Phe_353	ALL	UKB	SAS	phecode-353-both_sexes.CSA
Phe_353	EUR	MVP	EUR	MVP_R4.1000G_AGR.Phe_353.EUR.GIA.dbGaP
Phe_353	EUR	UKB	EUR	phecode-353-both_sexes.EUR
Phe_353_1	EUR	MVP	EUR	MVP_R4.1000G_AGR.Phe_353_1.EUR.GIA.dbGaP
Phe_353_1	EUR	UKB	EUR	phecode-353.1-both_sexes.EUR
Phe_355	EUR	FINNGEN	EUR	finngen_R10_G6_MONNEURMPLX
Phe_355	EUR	MVP	EUR	MVP_R4.1000G_AGR.Phe_355.EUR.GIA.dbGaP
Phe_356	EUR	MVP	EUR	MVP_R4.1000G_AGR.Phe_356.EUR.GIA.dbGaP
Phe_356	EUR	UKB	EUR	phecode-356-both_sexes.EUR
Phe_357	ALL	MVP	AFR	MVP_R4.1000G_AGR.Phe_357.AFR.GIA.dbGaP
Phe_357	ALL	MVP	AMR	MVP_R4.1000G_AGR.Phe_357.AMR.GIA.dbGaP
Phe_357	ALL	MVP	EUR	MVP_R4.1000G_AGR.Phe_357.EUR.GIA.dbGaP
Phe_357	ALL	UKB	EUR	phecode-357-both_sexes.EUR
Phe_357	ALL	UKB	SAS	phecode-357-both_sexes.CSA
Phe_357	EUR	MVP	EUR	MVP_R4.1000G_AGR.Phe_357.EUR.GIA.dbGaP
Phe_357	EUR	UKB	EUR	phecode-357-both_sexes.EUR
Phe_358_1	EUR	FINNGEN	EUR	finngen_R10_G6_MYASTHENIA
Phe_358_1	EUR	UKB	EUR	phecode-358.1-both_sexes.EUR
Phe_359	EUR	MVP	EUR	MVP_R4.1000G_AGR.Phe_359.EUR.GIA.dbGaP
Phe_359	EUR	UKB	EUR	phecode-359-both_sexes.EUR
Phe_359_2	EUR	MVP	EUR	MVP_R4.1000G_AGR.Phe_359_2.EUR.GIA.dbGaP
Phe_359_2	EUR	UKB	EUR	phecode-359.2-both_sexes.EUR
Phe_360	EUR	MVP	EUR	MVP_R4.1000G_AGR.Phe_360.EUR.GIA.dbGaP
Phe_360	EUR	UKB	EUR	phecode-360-both_sexes.EUR
Phe_360_2	EUR	FINNGEN	EUR	finngen_R10_H7_DEGENMYOPIA
Phe_360_2	EUR	MVP	EUR	MVP_R4.1000G_AGR.Phe_360_2.EUR.GIA.dbGaP
Phe_360_2	EUR	UKB	EUR	phecode-360.2-both_sexes.EUR
Phe_361	ALL	BBJ	EAS	GWASsummary_Retinal_Detachment_Japanese_SakaueKanai2020
Phe_361	ALL	MVP	AFR	MVP_R4.1000G_AGR.Phe_361.AFR.GIA.dbGaP
Phe_361	ALL	MVP	AMR	MVP_R4.1000G_AGR.Phe_361.AMR.GIA.dbGaP
Phe_361	ALL	MVP	EUR	MVP_R4.1000G_AGR.Phe_361.EUR.GIA.dbGaP
Phe_361	ALL	UKB	EUR	phecode-361-both_sexes.EUR
Phe_361	ALL	UKB	SAS	phecode-361-both_sexes.CSA
Phe_361	EUR	MVP	EUR	MVP_R4.1000G_AGR.Phe_361.EUR.GIA.dbGaP
Phe_361	EUR	UKB	EUR	phecode-361-both_sexes.EUR
Phe_361_1	EUR	MVP	EUR	MVP_R4.1000G_AGR.Phe_361_1.EUR.GIA.dbGaP
Phe_361_1	EUR	UKB	EUR	phecode-361.1-both_sexes.EUR
Phe_361_2	EUR	FINNGEN	EUR	finngen_R10_H7_RETINOCHISISCYST
Phe_361_2	EUR	MVP	EUR	MVP_R4.1000G_AGR.Phe_361_2.EUR.GIA.dbGaP
Phe_362	AFR	MVP	AFR	MVP_R4.1000G_AGR.Phe_362.AFR.GIA.dbGaP
Phe_362	AFR	UKB	AFR	phecode-362-both_sexes.AFR
Phe_362	ALL	MVP	AFR	MVP_R4.1000G_AGR.Phe_362.AFR.GIA.dbGaP
Phe_362	ALL	MVP	AMR	MVP_R4.1000G_AGR.Phe_362.AMR.GIA.dbGaP
Phe_362	ALL	MVP	EAS	MVP_R4.1000G_AGR.Phe_362.EAS.GIA.dbGaP
Phe_362	ALL	MVP	EUR	MVP_R4.1000G_AGR.Phe_362.EUR.GIA.dbGaP
Phe_362	ALL	UKB	AFR	phecode-362-both_sexes.AFR
Phe_362	ALL	UKB	EUR	phecode-362-both_sexes.EUR
Phe_362	ALL	UKB	SAS	phecode-362-both_sexes.CSA
Phe_362	EUR	MVP	EUR	MVP_R4.1000G_AGR.Phe_362.EUR.GIA.dbGaP
Phe_362	EUR	UKB	EUR	phecode-362-both_sexes.EUR
Phe_362_2	AFR	MVP	AFR	MVP_R4.1000G_AGR.Phe_362_2.AFR.GIA.dbGaP
Phe_362_2	AFR	UKB	AFR	phecode-362.2-both_sexes.AFR
Phe_362_2	ALL	MVP	AFR	MVP_R4.1000G_AGR.Phe_362_2.AFR.GIA.dbGaP
Phe_362_2	ALL	MVP	AMR	MVP_R4.1000G_AGR.Phe_362_2.AMR.GIA.dbGaP
Phe_362_2	ALL	MVP	EAS	MVP_R4.1000G_AGR.Phe_362_2.EAS.GIA.dbGaP
Phe_362_2	ALL	MVP	EUR	MVP_R4.1000G_AGR.Phe_362_2.EUR.GIA.dbGaP
Phe_362_2	ALL	UKB	AFR	phecode-362.2-both_sexes.AFR
Phe_362_2	ALL	UKB	EUR	phecode-362.2-both_sexes.EUR
Phe_362_2	ALL	UKB	SAS	phecode-362.2-both_sexes.CSA
Phe_362_2	EUR	MVP	EUR	MVP_R4.1000G_AGR.Phe_362_2.EUR.GIA.dbGaP
Phe_362_2	EUR	UKB	EUR	phecode-362.2-both_sexes.EUR
Phe_362_3	ALL	FINNGEN	EUR	finngen_R10_H7_PROLIFRETINOPATHOTH
Phe_362_3	ALL	MVP	AFR	MVP_R4.1000G_AGR.Phe_362_3.AFR.GIA.dbGaP
Phe_362_3	ALL	MVP	AMR	MVP_R4.1000G_AGR.Phe_362_3.AMR.GIA.dbGaP
Phe_362_3	ALL	MVP	EUR	MVP_R4.1000G_AGR.Phe_362_3.EUR.GIA.dbGaP
Phe_362_3	ALL	UKB	EUR	phecode-362.3-both_sexes.EUR
Phe_362_3	EUR	FINNGEN	EUR	finngen_R10_H7_PROLIFRETINOPATHOTH
Phe_362_3	EUR	MVP	EUR	MVP_R4.1000G_AGR.Phe_362_3.EUR.GIA.dbGaP
Phe_362_3	EUR	UKB	EUR	phecode-362.3-both_sexes.EUR
Phe_362_4	ALL	FINNGEN	EUR	finngen_R10_H7_RETIVASCOCCLUSION
Phe_362_4	ALL	MVP	AFR	MVP_R4.1000G_AGR.Phe_362_4.AFR.GIA.dbGaP
Phe_362_4	ALL	MVP	AMR	MVP_R4.1000G_AGR.Phe_362_4.AMR.GIA.dbGaP
Phe_362_4	ALL	MVP	EUR	MVP_R4.1000G_AGR.Phe_362_4.EUR.GIA.dbGaP
Phe_362_4	ALL	UKB	EUR	phecode-362.4-both_sexes.EUR
Phe_362_4	EUR	FINNGEN	EUR	finngen_R10_H7_RETIVASCOCCLUSION
Phe_362_4	EUR	MVP	EUR	MVP_R4.1000G_AGR.Phe_362_4.EUR.GIA.dbGaP
Phe_362_4	EUR	UKB	EUR	phecode-362.4-both_sexes.EUR
Phe_362_6	ALL	FINNGEN	EUR	finngen_R10_H7_PERIPHRETINADEGEN
Phe_362_6	ALL	MVP	AFR	MVP_R4.1000G_AGR.Phe_362_6.AFR.GIA.dbGaP
Phe_362_6	ALL	MVP	AMR	MVP_R4.1000G_AGR.Phe_362_6.AMR.GIA.dbGaP
Phe_362_6	ALL	MVP	EUR	MVP_R4.1000G_AGR.Phe_362_6.EUR.GIA.dbGaP
Phe_362_6	ALL	UKB	EUR	phecode-362.6-both_sexes.EUR
Phe_362_6	EUR	FINNGEN	EUR	finngen_R10_H7_PERIPHRETINADEGEN
Phe_362_6	EUR	MVP	EUR	MVP_R4.1000G_AGR.Phe_362_6.EUR.GIA.dbGaP
Phe_362_6	EUR	UKB	EUR	phecode-362.6-both_sexes.EUR
Phe_362_7	ALL	BBJ	EAS	GWASsummary_Retinitis_Pigmentosa_Japanese_SakaueKanai2020
Phe_362_7	ALL	MVP	EUR	MVP_R4.1000G_AGR.Phe_362_7.EUR.GIA.dbGaP
Phe_362_7	ALL	UKB	AFR	phecode-362.7-both_sexes.AFR
Phe_362_7	ALL	UKB	EUR	phecode-362.7-both_sexes.EUR
Phe_362_7	ALL	UKB	SAS	phecode-362.7-both_sexes.CSA
Phe_362_7	EUR	MVP	EUR	MVP_R4.1000G_AGR.Phe_362_7.EUR.GIA.dbGaP
Phe_362_7	EUR	UKB	EUR	phecode-362.7-both_sexes.EUR
Phe_362_8	EUR	FINNGEN	EUR	finngen_R10_H7_RETINAHAEMORR
Phe_362_8	EUR	MVP	EUR	MVP_R4.1000G_AGR.Phe_362_8.EUR.GIA.dbGaP
Phe_362_8	EUR	UKB	EUR	phecode-362.8-both_sexes.EUR
Phe_362_29	AFR	MVP	AFR	MVP_R4.1000G_AGR.Phe_362_29.AFR.GIA.dbGaP
Phe_362_29	AFR	UKB	AFR	phecode-362.29-both_sexes.AFR
Phe_362_29	ALL	FINNGEN	EUR	finngen_R10_H7_MACULADEGEN
Phe_362_29	ALL	MVP	AFR	MVP_R4.1000G_AGR.Phe_362_29.AFR.GIA.dbGaP
Phe_362_29	ALL	MVP	AMR	MVP_R4.1000G_AGR.Phe_362_29.AMR.GIA.dbGaP
Phe_362_29	ALL	MVP	EUR	MVP_R4.1000G_AGR.Phe_362_29.EUR.GIA.dbGaP
Phe_362_29	ALL	UKB	AFR	phecode-362.29-both_sexes.AFR
Phe_362_29	ALL	UKB	EUR	phecode-362.29-both_sexes.EUR
Phe_362_29	ALL	UKB	SAS	phecode-362.29-both_sexes.CSA
Phe_362_29	EUR	FINNGEN	EUR	finngen_R10_H7_MACULADEGEN
Phe_362_29	EUR	MVP	EUR	MVP_R4.1000G_AGR.Phe_362_29.EUR.GIA.dbGaP
Phe_362_29	EUR	UKB	EUR	phecode-362.29-both_sexes.EUR
Phe_362_31	EUR	FINNGEN	EUR	finngen_R10_H7_RETINASEPAR
Phe_362_31	EUR	MVP	EUR	MVP_R4.1000G_AGR.Phe_362_31.EUR.GIA.dbGaP
Phe_362_31	EUR	UKB	EUR	phecode-362.31-both_sexes.EUR
Phe_363	EUR	MVP	EUR	MVP_R4.1000G_AGR.Phe_363.EUR.GIA.dbGaP
Phe_363	EUR	UKB	EUR	phecode-363-both_sexes.EUR
Phe_363_3	ALL	FINNGEN	EUR	finngen_R10_H7_CHORSCAR
Phe_363_3	ALL	MVP	AFR	MVP_R4.1000G_AGR.Phe_363_3.AFR.GIA.dbGaP
Phe_363_3	ALL	MVP	AMR	MVP_R4.1000G_AGR.Phe_363_3.AMR.GIA.dbGaP
Phe_363_3	ALL	MVP	EUR	MVP_R4.1000G_AGR.Phe_363_3.EUR.GIA.dbGaP
Phe_363_3	ALL	UKB	EUR	phecode-363.3-both_sexes.EUR
Phe_363_3	EUR	FINNGEN	EUR	finngen_R10_H7_CHORSCAR
Phe_363_3	EUR	MVP	EUR	MVP_R4.1000G_AGR.Phe_363_3.EUR.GIA.dbGaP
Phe_363_3	EUR	UKB	EUR	phecode-363.3-both_sexes.EUR
Phe_364	EUR	MVP	EUR	MVP_R4.1000G_AGR.Phe_364.EUR.GIA.dbGaP
Phe_364	EUR	UKB	EUR	phecode-364-both_sexes.EUR
Phe_364_1	ALL	FINNGEN	EUR	finngen_R10_H7_CORNEALSCAR
Phe_364_1	ALL	MVP	AFR	MVP_R4.1000G_AGR.Phe_364_1.AFR.GIA.dbGaP
Phe_364_1	ALL	MVP	AMR	MVP_R4.1000G_AGR.Phe_364_1.AMR.GIA.dbGaP
Phe_364_1	ALL	MVP	EUR	MVP_R4.1000G_AGR.Phe_364_1.EUR.GIA.dbGaP
Phe_364_1	ALL	UKB	EUR	phecode-364.1-both_sexes.EUR
Phe_364_1	EUR	FINNGEN	EUR	finngen_R10_H7_CORNEALSCAR
Phe_364_1	EUR	MVP	EUR	MVP_R4.1000G_AGR.Phe_364_1.EUR.GIA.dbGaP
Phe_364_1	EUR	UKB	EUR	phecode-364.1-both_sexes.EUR
Phe_364_2	EUR	MVP	EUR	MVP_R4.1000G_AGR.Phe_364_2.EUR.GIA.dbGaP
Phe_364_2	EUR	UKB	EUR	phecode-364.2-both_sexes.EUR
Phe_364_4	EUR	FINNGEN	EUR	finngen_R10_H7_CORNEALDYSTROPHY
Phe_364_4	EUR	MVP	EUR	MVP_R4.1000G_AGR.Phe_364_4.EUR.GIA.dbGaP
Phe_364_4	EUR	UKB	EUR	phecode-364.4-both_sexes.EUR
Phe_364_5	EUR	FINNGEN	EUR	finngen_R10_H7_KERATOCONUS
Phe_364_5	EUR	MVP	EUR	MVP_R4.1000G_AGR.Phe_364_5.EUR.GIA.dbGaP
Phe_364_5	EUR	UKB	EUR	phecode-364.5-both_sexes.EUR
Phe_364_9	EUR	MVP	EUR	MVP_R4.1000G_AGR.Phe_364_9.EUR.GIA.dbGaP
Phe_364_9	EUR	UKB	EUR	phecode-364.9-both_sexes.EUR
Phe_364_41	EUR	FINNGEN	EUR	finngen_R10_H7_CORNEALDEFORM
Phe_364_41	EUR	MVP	EUR	MVP_R4.1000G_AGR.Phe_364_41.EUR.GIA.dbGaP
Phe_364_41	EUR	UKB	EUR	phecode-364.41-both_sexes.EUR
Phe_365	AFR	MVP	AFR	MVP_R4.1000G_AGR.Phe_365.AFR.GIA.dbGaP
Phe_365	AFR	UKB	AFR	phecode-365-both_sexes.AFR
Phe_365	ALL	BBJ	EAS	GWASsummary_Glaucoma_Japanese_SakaueKanai2020
Phe_365	ALL	FINNGEN	EUR	finngen_R10_H7_GLAUCOMA
Phe_365	ALL	MVP	AFR	MVP_R4.1000G_AGR.Phe_365.AFR.GIA.dbGaP
Phe_365	ALL	MVP	AMR	MVP_R4.1000G_AGR.Phe_365.AMR.GIA.dbGaP
Phe_365	ALL	MVP	EAS	MVP_R4.1000G_AGR.Phe_365.EAS.GIA.dbGaP
Phe_365	ALL	MVP	EUR	MVP_R4.1000G_AGR.Phe_365.EUR.GIA.dbGaP
Phe_365	ALL	UKB	AFR	phecode-365-both_sexes.AFR
Phe_365	ALL	UKB	EUR	phecode-365-both_sexes.EUR
Phe_365	ALL	UKB	SAS	phecode-365-both_sexes.CSA
Phe_365	EAS	BBJ	EAS	GWASsummary_Glaucoma_Japanese_SakaueKanai2020
Phe_365	EAS	MVP	EAS	MVP_R4.1000G_AGR.Phe_365.EAS.GIA.dbGaP
Phe_365	EUR	FINNGEN	EUR	finngen_R10_H7_GLAUCOMA
Phe_365	EUR	MVP	EUR	MVP_R4.1000G_AGR.Phe_365.EUR.GIA.dbGaP
Phe_365	EUR	UKB	EUR	phecode-365-both_sexes.EUR
Phe_365_1	AFR	MVP	AFR	MVP_R4.1000G_AGR.Phe_365_1.AFR.GIA.dbGaP
Phe_365_1	AFR	UKB	AFR	phecode-365.1-both_sexes.AFR
Phe_365_1	ALL	MVP	AFR	MVP_R4.1000G_AGR.Phe_365_1.AFR.GIA.dbGaP
Phe_365_1	ALL	MVP	AMR	MVP_R4.1000G_AGR.Phe_365_1.AMR.GIA.dbGaP
Phe_365_1	ALL	MVP	EAS	MVP_R4.1000G_AGR.Phe_365_1.EAS.GIA.dbGaP
Phe_365_1	ALL	MVP	EUR	MVP_R4.1000G_AGR.Phe_365_1.EUR.GIA.dbGaP
Phe_365_1	ALL	UKB	AFR	phecode-365.1-both_sexes.AFR
Phe_365_1	ALL	UKB	EUR	phecode-365.1-both_sexes.EUR
Phe_365_1	ALL	UKB	SAS	phecode-365.1-both_sexes.CSA
Phe_365_1	EUR	MVP	EUR	MVP_R4.1000G_AGR.Phe_365_1.EUR.GIA.dbGaP
Phe_365_1	EUR	UKB	EUR	phecode-365.1-both_sexes.EUR
Phe_365_2	ALL	FINNGEN	EUR	finngen_R10_H7_GLAUCCLOSEPRIM
Phe_365_2	ALL	MVP	AFR	MVP_R4.1000G_AGR.Phe_365_2.AFR.GIA.dbGaP
Phe_365_2	ALL	MVP	AMR	MVP_R4.1000G_AGR.Phe_365_2.AMR.GIA.dbGaP
Phe_365_2	ALL	MVP	EUR	MVP_R4.1000G_AGR.Phe_365_2.EUR.GIA.dbGaP
Phe_365_2	ALL	UKB	EUR	phecode-365.2-both_sexes.EUR
Phe_365_2	EUR	FINNGEN	EUR	finngen_R10_H7_GLAUCCLOSEPRIM
Phe_365_2	EUR	MVP	EUR	MVP_R4.1000G_AGR.Phe_365_2.EUR.GIA.dbGaP
Phe_365_2	EUR	UKB	EUR	phecode-365.2-both_sexes.EUR
Phe_365_11	AFR	MVP	AFR	MVP_R4.1000G_AGR.Phe_365_11.AFR.GIA.dbGaP
Phe_365_11	AFR	UKB	AFR	phecode-365.11-both_sexes.AFR
Phe_365_11	ALL	MVP	AFR	MVP_R4.1000G_AGR.Phe_365_11.AFR.GIA.dbGaP
Phe_365_11	ALL	MVP	AMR	MVP_R4.1000G_AGR.Phe_365_11.AMR.GIA.dbGaP
Phe_365_11	ALL	MVP	EUR	MVP_R4.1000G_AGR.Phe_365_11.EUR.GIA.dbGaP
Phe_365_11	ALL	UKB	AFR	phecode-365.11-both_sexes.AFR
Phe_365_11	ALL	UKB	EUR	phecode-365.11-both_sexes.EUR
Phe_365_11	ALL	UKB	SAS	phecode-365.11-both_sexes.CSA
Phe_365_11	EUR	MVP	EUR	MVP_R4.1000G_AGR.Phe_365_11.EUR.GIA.dbGaP
Phe_365_11	EUR	UKB	EUR	phecode-365.11-both_sexes.EUR
Phe_366	AFR	MVP	AFR	MVP_R4.1000G_AGR.Phe_366.AFR.GIA.dbGaP
Phe_366	AFR	UKB	AFR	phecode-366-both_sexes.AFR
Phe_366	ALL	BBJ	EAS	GWASsummary_Cataract_Japanese_SakaueKanai2020
Phe_366	ALL	MVP	AFR	MVP_R4.1000G_AGR.Phe_366.AFR.GIA.dbGaP
Phe_366	ALL	MVP	AMR	MVP_R4.1000G_AGR.Phe_366.AMR.GIA.dbGaP
Phe_366	ALL	MVP	EAS	MVP_R4.1000G_AGR.Phe_366.EAS.GIA.dbGaP
Phe_366	ALL	MVP	EUR	MVP_R4.1000G_AGR.Phe_366.EUR.GIA.dbGaP
Phe_366	ALL	UKB	AFR	phecode-366-both_sexes.AFR
Phe_366	ALL	UKB	EAS	phecode-366-both_sexes.EAS
Phe_366	ALL	UKB	EUR	phecode-366-both_sexes.EUR
Phe_366	ALL	UKB	SAS	phecode-366-both_sexes.CSA
Phe_366	EAS	BBJ	EAS	GWASsummary_Cataract_Japanese_SakaueKanai2020
Phe_366	EAS	MVP	EAS	MVP_R4.1000G_AGR.Phe_366.EAS.GIA.dbGaP
Phe_366	EAS	UKB	EAS	phecode-366-both_sexes.EAS
Phe_366	EUR	MVP	EUR	MVP_R4.1000G_AGR.Phe_366.EUR.GIA.dbGaP
Phe_366	EUR	UKB	EUR	phecode-366-both_sexes.EUR
Phe_366_2	AFR	MVP	AFR	MVP_R4.1000G_AGR.Phe_366_2.AFR.GIA.dbGaP
Phe_366_2	AFR	UKB	AFR	phecode-366.2-both_sexes.AFR
Phe_366_2	ALL	FINNGEN	EUR	finngen_R10_H7_CATARACTSENILE
Phe_366_2	ALL	MVP	AFR	MVP_R4.1000G_AGR.Phe_366_2.AFR.GIA.dbGaP
Phe_366_2	ALL	MVP	AMR	MVP_R4.1000G_AGR.Phe_366_2.AMR.GIA.dbGaP
Phe_366_2	ALL	MVP	EAS	MVP_R4.1000G_AGR.Phe_366_2.EAS.GIA.dbGaP
Phe_366_2	ALL	MVP	EUR	MVP_R4.1000G_AGR.Phe_366_2.EUR.GIA.dbGaP
Phe_366_2	ALL	UKB	AFR	phecode-366.2-both_sexes.AFR
Phe_366_2	ALL	UKB	EAS	phecode-366.2-both_sexes.EAS
Phe_366_2	ALL	UKB	EUR	phecode-366.2-both_sexes.EUR
Phe_366_2	ALL	UKB	SAS	phecode-366.2-both_sexes.CSA
Phe_366_2	EAS	MVP	EAS	MVP_R4.1000G_AGR.Phe_366_2.EAS.GIA.dbGaP
Phe_366_2	EAS	UKB	EAS	phecode-366.2-both_sexes.EAS
Phe_366_2	EUR	FINNGEN	EUR	finngen_R10_H7_CATARACTSENILE
Phe_366_2	EUR	MVP	EUR	MVP_R4.1000G_AGR.Phe_366_2.EUR.GIA.dbGaP
Phe_366_2	EUR	UKB	EUR	phecode-366.2-both_sexes.EUR
Phe_366_3	EUR	MVP	EUR	MVP_R4.1000G_AGR.Phe_366_3.EUR.GIA.dbGaP
Phe_366_3	EUR	UKB	EUR	phecode-366.3-both_sexes.EUR
Phe_367	AFR	MVP	AFR	MVP_R4.1000G_AGR.Phe_367.AFR.GIA.dbGaP
Phe_367	AFR	UKB	AFR	phecode-367-both_sexes.AFR
Phe_367	ALL	MVP	AFR	MVP_R4.1000G_AGR.Phe_367.AFR.GIA.dbGaP
Phe_367	ALL	MVP	AMR	MVP_R4.1000G_AGR.Phe_367.AMR.GIA.dbGaP
Phe_367	ALL	MVP	EAS	MVP_R4.1000G_AGR.Phe_367.EAS.GIA.dbGaP
Phe_367	ALL	MVP	EUR	MVP_R4.1000G_AGR.Phe_367.EUR.GIA.dbGaP
Phe_367	ALL	UKB	AFR	phecode-367-both_sexes.AFR
Phe_367	ALL	UKB	EUR	phecode-367-both_sexes.EUR
Phe_367	ALL	UKB	SAS	phecode-367-both_sexes.CSA
Phe_367	EUR	MVP	EUR	MVP_R4.1000G_AGR.Phe_367.EUR.GIA.dbGaP
Phe_367	EUR	UKB	EUR	phecode-367-both_sexes.EUR
Phe_367_1	ALL	FINNGEN	EUR	finngen_R10_H7_MYOPIA
Phe_367_1	ALL	MVP	AFR	MVP_R4.1000G_AGR.Phe_367_1.AFR.GIA.dbGaP
Phe_367_1	ALL	MVP	AMR	MVP_R4.1000G_AGR.Phe_367_1.AMR.GIA.dbGaP
Phe_367_1	ALL	MVP	EAS	MVP_R4.1000G_AGR.Phe_367_1.EAS.GIA.dbGaP
Phe_367_1	ALL	MVP	EUR	MVP_R4.1000G_AGR.Phe_367_1.EUR.GIA.dbGaP
Phe_367_1	ALL	UKB	EUR	phecode-367.1-both_sexes.EUR
Phe_367_1	EUR	FINNGEN	EUR	finngen_R10_H7_MYOPIA
Phe_367_1	EUR	MVP	EUR	MVP_R4.1000G_AGR.Phe_367_1.EUR.GIA.dbGaP
Phe_367_1	EUR	UKB	EUR	phecode-367.1-both_sexes.EUR
Phe_367_2	ALL	FINNGEN	EUR	finngen_R10_H7_ASTIGMATISM
Phe_367_2	ALL	MVP	AFR	MVP_R4.1000G_AGR.Phe_367_2.AFR.GIA.dbGaP
Phe_367_2	ALL	MVP	AMR	MVP_R4.1000G_AGR.Phe_367_2.AMR.GIA.dbGaP
Phe_367_2	ALL	MVP	EAS	MVP_R4.1000G_AGR.Phe_367_2.EAS.GIA.dbGaP
Phe_367_2	ALL	MVP	EUR	MVP_R4.1000G_AGR.Phe_367_2.EUR.GIA.dbGaP
Phe_367_2	ALL	UKB	EUR	phecode-367.2-both_sexes.EUR
Phe_367_2	EUR	FINNGEN	EUR	finngen_R10_H7_ASTIGMATISM
Phe_367_2	EUR	MVP	EUR	MVP_R4.1000G_AGR.Phe_367_2.EUR.GIA.dbGaP
Phe_367_2	EUR	UKB	EUR	phecode-367.2-both_sexes.EUR
Phe_367_4	ALL	FINNGEN	EUR	finngen_R10_H7_PRESBYOPIA
Phe_367_4	ALL	MVP	AFR	MVP_R4.1000G_AGR.Phe_367_4.AFR.GIA.dbGaP
Phe_367_4	ALL	MVP	AMR	MVP_R4.1000G_AGR.Phe_367_4.AMR.GIA.dbGaP
Phe_367_4	ALL	MVP	EAS	MVP_R4.1000G_AGR.Phe_367_4.EAS.GIA.dbGaP
Phe_367_4	ALL	MVP	EUR	MVP_R4.1000G_AGR.Phe_367_4.EUR.GIA.dbGaP
Phe_367_4	EUR	FINNGEN	EUR	finngen_R10_H7_PRESBYOPIA
Phe_367_4	EUR	MVP	EUR	MVP_R4.1000G_AGR.Phe_367_4.EUR.GIA.dbGaP
Phe_367_8	ALL	FINNGEN	EUR	finngen_R10_H7_HYPERMETRO
Phe_367_8	ALL	MVP	AFR	MVP_R4.1000G_AGR.Phe_367_8.AFR.GIA.dbGaP
Phe_367_8	ALL	MVP	AMR	MVP_R4.1000G_AGR.Phe_367_8.AMR.GIA.dbGaP
Phe_367_8	ALL	MVP	EAS	MVP_R4.1000G_AGR.Phe_367_8.EAS.GIA.dbGaP
Phe_367_8	ALL	MVP	EUR	MVP_R4.1000G_AGR.Phe_367_8.EUR.GIA.dbGaP
Phe_367_8	ALL	UKB	EUR	phecode-367.8-both_sexes.EUR
Phe_367_8	EUR	FINNGEN	EUR	finngen_R10_H7_HYPERMETRO
Phe_367_8	EUR	MVP	EUR	MVP_R4.1000G_AGR.Phe_367_8.EUR.GIA.dbGaP
Phe_367_8	EUR	UKB	EUR	phecode-367.8-both_sexes.EUR
Phe_367_9	ALL	FINNGEN	EUR	finngen_R10_H7_BLINDANDVISIMPAIRMENT
Phe_367_9	ALL	MVP	AFR	MVP_R4.1000G_AGR.Phe_367_9.AFR.GIA.dbGaP
Phe_367_9	ALL	MVP	AMR	MVP_R4.1000G_AGR.Phe_367_9.AMR.GIA.dbGaP
Phe_367_9	ALL	MVP	EUR	MVP_R4.1000G_AGR.Phe_367_9.EUR.GIA.dbGaP
Phe_367_9	ALL	UKB	EUR	phecode-367.9-both_sexes.EUR
Phe_367_9	EUR	FINNGEN	EUR	finngen_R10_H7_BLINDANDVISIMPAIRMENT
Phe_367_9	EUR	MVP	EUR	MVP_R4.1000G_AGR.Phe_367_9.EUR.GIA.dbGaP
Phe_367_9	EUR	UKB	EUR	phecode-367.9-both_sexes.EUR
Phe_368	AFR	MVP	AFR	MVP_R4.1000G_AGR.Phe_368.AFR.GIA.dbGaP
Phe_368	AFR	UKB	AFR	phecode-368-both_sexes.AFR
Phe_368	ALL	MVP	AFR	MVP_R4.1000G_AGR.Phe_368.AFR.GIA.dbGaP
Phe_368	ALL	MVP	AMR	MVP_R4.1000G_AGR.Phe_368.AMR.GIA.dbGaP
Phe_368	ALL	MVP	EAS	MVP_R4.1000G_AGR.Phe_368.EAS.GIA.dbGaP
Phe_368	ALL	MVP	EUR	MVP_R4.1000G_AGR.Phe_368.EUR.GIA.dbGaP
Phe_368	ALL	UKB	AFR	phecode-368-both_sexes.AFR
Phe_368	ALL	UKB	EUR	phecode-368-both_sexes.EUR
Phe_368	ALL	UKB	SAS	phecode-368-both_sexes.CSA
Phe_368	EUR	MVP	EUR	MVP_R4.1000G_AGR.Phe_368.EUR.GIA.dbGaP
Phe_368	EUR	UKB	EUR	phecode-368-both_sexes.EUR
Phe_368_1	ALL	FINNGEN	EUR	finngen_R10_H7_AMBLYANOPSIA
Phe_368_1	ALL	MVP	AFR	MVP_R4.1000G_AGR.Phe_368_1.AFR.GIA.dbGaP
Phe_368_1	ALL	MVP	AMR	MVP_R4.1000G_AGR.Phe_368_1.AMR.GIA.dbGaP
Phe_368_1	ALL	MVP	EUR	MVP_R4.1000G_AGR.Phe_368_1.EUR.GIA.dbGaP
Phe_368_1	ALL	UKB	EUR	phecode-368.1-both_sexes.EUR
Phe_368_1	EUR	FINNGEN	EUR	finngen_R10_H7_AMBLYANOPSIA
Phe_368_1	EUR	MVP	EUR	MVP_R4.1000G_AGR.Phe_368_1.EUR.GIA.dbGaP
Phe_368_1	EUR	UKB	EUR	phecode-368.1-both_sexes.EUR
Phe_368_2	EUR	MVP	EUR	MVP_R4.1000G_AGR.Phe_368_2.EUR.GIA.dbGaP
Phe_368_2	EUR	UKB	EUR	phecode-368.2-both_sexes.EUR
Phe_368_3	EUR	FINNGEN	EUR	finngen_R10_H7_ANISOMETROPIA
Phe_368_3	EUR	MVP	EUR	MVP_R4.1000G_AGR.Phe_368_3.EUR.GIA.dbGaP
Phe_368_3	EUR	UKB	EUR	phecode-368.3-both_sexes.EUR
Phe_368_4	ALL	FINNGEN	EUR	finngen_R10_H7_VISFIELDDEF
Phe_368_4	ALL	MVP	AFR	MVP_R4.1000G_AGR.Phe_368_4.AFR.GIA.dbGaP
Phe_368_4	ALL	MVP	AMR	MVP_R4.1000G_AGR.Phe_368_4.AMR.GIA.dbGaP
Phe_368_4	ALL	MVP	EUR	MVP_R4.1000G_AGR.Phe_368_4.EUR.GIA.dbGaP
Phe_368_4	ALL	UKB	EUR	phecode-368.4-both_sexes.EUR
Phe_368_4	EUR	FINNGEN	EUR	finngen_R10_H7_VISFIELDDEF
Phe_368_4	EUR	MVP	EUR	MVP_R4.1000G_AGR.Phe_368_4.EUR.GIA.dbGaP
Phe_368_4	EUR	UKB	EUR	phecode-368.4-both_sexes.EUR
Phe_368_9	EUR	MVP	EUR	MVP_R4.1000G_AGR.Phe_368_9.EUR.GIA.dbGaP
Phe_368_9	EUR	UKB	EUR	phecode-368.9-both_sexes.EUR
Phe_369	EUR	MVP	EUR	MVP_R4.1000G_AGR.Phe_369.EUR.GIA.dbGaP
Phe_369	EUR	UKB	EUR	phecode-369-both_sexes.EUR
Phe_369_2	EUR	FINNGEN	EUR	finngen_R10_AB1_VIRAAL_CONJUNCT
Phe_369_2	EUR	MVP	EUR	MVP_R4.1000G_AGR.Phe_369_2.EUR.GIA.dbGaP
Phe_369_2	EUR	UKB	EUR	phecode-369.2-both_sexes.EUR
Phe_369_5	ALL	BBJ	EAS	GWASsummary_Allergic_Conjunctivitis_Japanese_SakaueKanai2020
Phe_369_5	ALL	FINNGEN	EUR	finngen_R10_H7_CONJUNCTIVITIS
Phe_369_5	ALL	MVP	AFR	MVP_R4.1000G_AGR.Phe_369_5.AFR.GIA.dbGaP
Phe_369_5	ALL	MVP	AMR	MVP_R4.1000G_AGR.Phe_369_5.AMR.GIA.dbGaP
Phe_369_5	ALL	MVP	EUR	MVP_R4.1000G_AGR.Phe_369_5.EUR.GIA.dbGaP
Phe_369_5	ALL	UKB	EUR	phecode-369.5-both_sexes.EUR
Phe_369_5	EUR	FINNGEN	EUR	finngen_R10_H7_CONJUNCTIVITIS
Phe_369_5	EUR	MVP	EUR	MVP_R4.1000G_AGR.Phe_369_5.EUR.GIA.dbGaP
Phe_369_5	EUR	UKB	EUR	phecode-369.5-both_sexes.EUR
Phe_370	EUR	MVP	EUR	MVP_R4.1000G_AGR.Phe_370.EUR.GIA.dbGaP
Phe_370	EUR	UKB	EUR	phecode-370-both_sexes.EUR
Phe_370_1	EUR	FINNGEN	EUR	finngen_R10_H7_CORNULCER
Phe_370_1	EUR	MVP	EUR	MVP_R4.1000G_AGR.Phe_370_1.EUR.GIA.dbGaP
Phe_370_1	EUR	UKB	EUR	phecode-370.1-both_sexes.EUR
Phe_371	AFR	MVP	AFR	MVP_R4.1000G_AGR.Phe_371.AFR.GIA.dbGaP
Phe_371	AFR	UKB	AFR	phecode-371-both_sexes.AFR
Phe_371	ALL	MVP	AFR	MVP_R4.1000G_AGR.Phe_371.AFR.GIA.dbGaP
Phe_371	ALL	MVP	AMR	MVP_R4.1000G_AGR.Phe_371.AMR.GIA.dbGaP
Phe_371	ALL	MVP	EAS	MVP_R4.1000G_AGR.Phe_371.EAS.GIA.dbGaP
Phe_371	ALL	MVP	EUR	MVP_R4.1000G_AGR.Phe_371.EUR.GIA.dbGaP
Phe_371	ALL	UKB	AFR	phecode-371-both_sexes.AFR
Phe_371	ALL	UKB	EUR	phecode-371-both_sexes.EUR
Phe_371	ALL	UKB	SAS	phecode-371-both_sexes.CSA
Phe_371	EUR	MVP	EUR	MVP_R4.1000G_AGR.Phe_371.EUR.GIA.dbGaP
Phe_371	EUR	UKB	EUR	phecode-371-both_sexes.EUR
Phe_371_1	ALL	BBJ	EAS	GWASsummary_Uveitis_Japanese_SakaueKanai2020
Phe_371_1	ALL	MVP	AFR	MVP_R4.1000G_AGR.Phe_371_1.AFR.GIA.dbGaP
Phe_371_1	ALL	MVP	AMR	MVP_R4.1000G_AGR.Phe_371_1.AMR.GIA.dbGaP
Phe_371_1	ALL	MVP	EUR	MVP_R4.1000G_AGR.Phe_371_1.EUR.GIA.dbGaP
Phe_371_1	ALL	UKB	EUR	phecode-371.1-both_sexes.EUR
Phe_371_1	EUR	MVP	EUR	MVP_R4.1000G_AGR.Phe_371_1.EUR.GIA.dbGaP
Phe_371_1	EUR	UKB	EUR	phecode-371.1-both_sexes.EUR
Phe_371_2	EUR	FINNGEN	EUR	finngen_R10_H7_CONJUNCTIVITISCHRON
Phe_371_2	EUR	MVP	EUR	MVP_R4.1000G_AGR.Phe_371_2.EUR.GIA.dbGaP
Phe_371_3	ALL	MVP	AFR	MVP_R4.1000G_AGR.Phe_371_3.AFR.GIA.dbGaP
Phe_371_3	ALL	MVP	AMR	MVP_R4.1000G_AGR.Phe_371_3.AMR.GIA.dbGaP
Phe_371_3	ALL	MVP	EUR	MVP_R4.1000G_AGR.Phe_371_3.EUR.GIA.dbGaP
Phe_371_3	ALL	UKB	EUR	phecode-371.3-both_sexes.EUR
Phe_371_3	ALL	UKB	SAS	phecode-371.3-both_sexes.CSA
Phe_371_3	EUR	MVP	EUR	MVP_R4.1000G_AGR.Phe_371_3.EUR.GIA.dbGaP
Phe_371_3	EUR	UKB	EUR	phecode-371.3-both_sexes.EUR
Phe_372	AFR	MVP	AFR	MVP_R4.1000G_AGR.Phe_372.AFR.GIA.dbGaP
Phe_372	AFR	UKB	AFR	phecode-372-both_sexes.AFR
Phe_372	ALL	FINNGEN	EUR	finngen_R10_H7_OTHERCONJ
Phe_372	ALL	MVP	AFR	MVP_R4.1000G_AGR.Phe_372.AFR.GIA.dbGaP
Phe_372	ALL	MVP	AMR	MVP_R4.1000G_AGR.Phe_372.AMR.GIA.dbGaP
Phe_372	ALL	MVP	EUR	MVP_R4.1000G_AGR.Phe_372.EUR.GIA.dbGaP
Phe_372	ALL	UKB	AFR	phecode-372-both_sexes.AFR
Phe_372	ALL	UKB	EUR	phecode-372-both_sexes.EUR
Phe_372	EUR	FINNGEN	EUR	finngen_R10_H7_OTHERCONJ
Phe_372	EUR	MVP	EUR	MVP_R4.1000G_AGR.Phe_372.EUR.GIA.dbGaP
Phe_372	EUR	UKB	EUR	phecode-372-both_sexes.EUR
Phe_374	AFR	MVP	AFR	MVP_R4.1000G_AGR.Phe_374.AFR.GIA.dbGaP
Phe_374	AFR	UKB	AFR	phecode-374-both_sexes.AFR
Phe_374	ALL	MVP	AFR	MVP_R4.1000G_AGR.Phe_374.AFR.GIA.dbGaP
Phe_374	ALL	MVP	AMR	MVP_R4.1000G_AGR.Phe_374.AMR.GIA.dbGaP
Phe_374	ALL	MVP	EUR	MVP_R4.1000G_AGR.Phe_374.EUR.GIA.dbGaP
Phe_374	ALL	UKB	AFR	phecode-374-both_sexes.AFR
Phe_374	ALL	UKB	EUR	phecode-374-both_sexes.EUR
Phe_374	ALL	UKB	SAS	phecode-374-both_sexes.CSA
Phe_374	EUR	MVP	EUR	MVP_R4.1000G_AGR.Phe_374.EUR.GIA.dbGaP
Phe_374	EUR	UKB	EUR	phecode-374-both_sexes.EUR
Phe_374_1	EUR	MVP	EUR	MVP_R4.1000G_AGR.Phe_374_1.EUR.GIA.dbGaP
Phe_374_1	EUR	UKB	EUR	phecode-374.1-both_sexes.EUR
Phe_374_2	EUR	FINNGEN	EUR	finngen_R10_H7_LAGOPHTALMOS
Phe_374_2	EUR	MVP	EUR	MVP_R4.1000G_AGR.Phe_374_2.EUR.GIA.dbGaP
Phe_374_3	ALL	MVP	AFR	MVP_R4.1000G_AGR.Phe_374_3.AFR.GIA.dbGaP
Phe_374_3	ALL	MVP	AMR	MVP_R4.1000G_AGR.Phe_374_3.AMR.GIA.dbGaP
Phe_374_3	ALL	MVP	EUR	MVP_R4.1000G_AGR.Phe_374_3.EUR.GIA.dbGaP
Phe_374_3	ALL	UKB	EUR	phecode-374.3-both_sexes.EUR
Phe_374_3	ALL	UKB	SAS	phecode-374.3-both_sexes.CSA
Phe_374_3	EUR	MVP	EUR	MVP_R4.1000G_AGR.Phe_374_3.EUR.GIA.dbGaP
Phe_374_3	EUR	UKB	EUR	phecode-374.3-both_sexes.EUR
Phe_375	AFR	MVP	AFR	MVP_R4.1000G_AGR.Phe_375.AFR.GIA.dbGaP
Phe_375	AFR	UKB	AFR	phecode-375-both_sexes.AFR
Phe_375	ALL	FINNGEN	EUR	finngen_R10_H7_LACRIMALSYSTEM
Phe_375	ALL	MVP	AFR	MVP_R4.1000G_AGR.Phe_375.AFR.GIA.dbGaP
Phe_375	ALL	MVP	EUR	MVP_R4.1000G_AGR.Phe_375.EUR.GIA.dbGaP
Phe_375	ALL	UKB	AFR	phecode-375-both_sexes.AFR
Phe_375	ALL	UKB	EUR	phecode-375-both_sexes.EUR
Phe_375	ALL	UKB	SAS	phecode-375-both_sexes.CSA
Phe_375	EUR	FINNGEN	EUR	finngen_R10_H7_LACRIMALSYSTEM
Phe_375	EUR	MVP	EUR	MVP_R4.1000G_AGR.Phe_375.EUR.GIA.dbGaP
Phe_375	EUR	UKB	EUR	phecode-375-both_sexes.EUR
Phe_375_2	EUR	FINNGEN	EUR	finngen_R10_H7_EPIPHORA
Phe_375_2	EUR	MVP	EUR	MVP_R4.1000G_AGR.Phe_375_2.EUR.GIA.dbGaP
Phe_375_2	EUR	UKB	EUR	phecode-375.2-both_sexes.EUR
Phe_377	ALL	FINNGEN	EUR	finngen_R10_H7_OPTNEUROTH
Phe_377	ALL	MVP	AFR	MVP_R4.1000G_AGR.Phe_377.AFR.GIA.dbGaP
Phe_377	ALL	MVP	AMR	MVP_R4.1000G_AGR.Phe_377.AMR.GIA.dbGaP
Phe_377	ALL	MVP	EUR	MVP_R4.1000G_AGR.Phe_377.EUR.GIA.dbGaP
Phe_377	ALL	UKB	EUR	phecode-377-both_sexes.EUR
Phe_377	EUR	FINNGEN	EUR	finngen_R10_H7_OPTNEUROTH
Phe_377	EUR	MVP	EUR	MVP_R4.1000G_AGR.Phe_377.EUR.GIA.dbGaP
Phe_377	EUR	UKB	EUR	phecode-377-both_sexes.EUR
Phe_377_1	EUR	FINNGEN	EUR	finngen_R10_H7_OPTATROPHY
Phe_377_1	EUR	MVP	EUR	MVP_R4.1000G_AGR.Phe_377_1.EUR.GIA.dbGaP
Phe_377_3	EUR	MVP	EUR	MVP_R4.1000G_AGR.Phe_377_3.EUR.GIA.dbGaP
Phe_377_3	EUR	UKB	EUR	phecode-377.3-both_sexes.EUR
Phe_378	ALL	FINNGEN	EUR	finngen_R10_H7_BINOCUMOVOTH
Phe_378	ALL	MVP	AFR	MVP_R4.1000G_AGR.Phe_378.AFR.GIA.dbGaP
Phe_378	ALL	MVP	AMR	MVP_R4.1000G_AGR.Phe_378.AMR.GIA.dbGaP
Phe_378	ALL	MVP	EUR	MVP_R4.1000G_AGR.Phe_378.EUR.GIA.dbGaP
Phe_378	ALL	UKB	EUR	phecode-378-both_sexes.EUR
Phe_378	EUR	FINNGEN	EUR	finngen_R10_H7_BINOCUMOVOTH
Phe_378	EUR	MVP	EUR	MVP_R4.1000G_AGR.Phe_378.EUR.GIA.dbGaP
Phe_378	EUR	UKB	EUR	phecode-378-both_sexes.EUR
Phe_378_1	ALL	FINNGEN	EUR	finngen_R10_H7_STRABOTH
Phe_378_1	ALL	MVP	AFR	MVP_R4.1000G_AGR.Phe_378_1.AFR.GIA.dbGaP
Phe_378_1	ALL	MVP	AMR	MVP_R4.1000G_AGR.Phe_378_1.AMR.GIA.dbGaP
Phe_378_1	ALL	MVP	EUR	MVP_R4.1000G_AGR.Phe_378_1.EUR.GIA.dbGaP
Phe_378_1	ALL	UKB	EUR	phecode-378.1-both_sexes.EUR
Phe_378_1	EUR	FINNGEN	EUR	finngen_R10_H7_STRABOTH
Phe_378_1	EUR	MVP	EUR	MVP_R4.1000G_AGR.Phe_378_1.EUR.GIA.dbGaP
Phe_378_1	EUR	UKB	EUR	phecode-378.1-both_sexes.EUR
Phe_378_2	EUR	FINNGEN	EUR	finngen_R10_H7_NYSTAGMUS
Phe_378_2	EUR	UKB	EUR	phecode-378.2-both_sexes.EUR
Phe_378_5	EUR	FINNGEN	EUR	finngen_R10_H7_PARASTRAB
Phe_378_5	EUR	MVP	EUR	MVP_R4.1000G_AGR.Phe_378_5.EUR.GIA.dbGaP
Phe_378_5	EUR	UKB	EUR	phecode-378.5-both_sexes.EUR
Phe_379	AFR	MVP	AFR	MVP_R4.1000G_AGR.Phe_379.AFR.GIA.dbGaP
Phe_379	AFR	UKB	AFR	phecode-379-both_sexes.AFR
Phe_379	ALL	MVP	AFR	MVP_R4.1000G_AGR.Phe_379.AFR.GIA.dbGaP
Phe_379	ALL	MVP	AMR	MVP_R4.1000G_AGR.Phe_379.AMR.GIA.dbGaP
Phe_379	ALL	MVP	EAS	MVP_R4.1000G_AGR.Phe_379.EAS.GIA.dbGaP
Phe_379	ALL	MVP	EUR	MVP_R4.1000G_AGR.Phe_379.EUR.GIA.dbGaP
Phe_379	ALL	UKB	AFR	phecode-379-both_sexes.AFR
Phe_379	ALL	UKB	EUR	phecode-379-both_sexes.EUR
Phe_379	ALL	UKB	SAS	phecode-379-both_sexes.CSA
Phe_379	EUR	MVP	EUR	MVP_R4.1000G_AGR.Phe_379.EUR.GIA.dbGaP
Phe_379	EUR	UKB	EUR	phecode-379-both_sexes.EUR
Phe_379_2	ALL	FINNGEN	EUR	finngen_R10_H7_VITRBODYGLOBE
Phe_379_2	ALL	MVP	AFR	MVP_R4.1000G_AGR.Phe_379_2.AFR.GIA.dbGaP
Phe_379_2	ALL	MVP	AMR	MVP_R4.1000G_AGR.Phe_379_2.AMR.GIA.dbGaP
Phe_379_2	ALL	MVP	EAS	MVP_R4.1000G_AGR.Phe_379_2.EAS.GIA.dbGaP
Phe_379_2	ALL	MVP	EUR	MVP_R4.1000G_AGR.Phe_379_2.EUR.GIA.dbGaP
Phe_379_2	ALL	UKB	EUR	phecode-379.2-both_sexes.EUR
Phe_379_2	EUR	FINNGEN	EUR	finngen_R10_H7_VITRBODYGLOBE
Phe_379_2	EUR	MVP	EUR	MVP_R4.1000G_AGR.Phe_379_2.EUR.GIA.dbGaP
Phe_379_2	EUR	UKB	EUR	phecode-379.2-both_sexes.EUR
Phe_379_3	ALL	MVP	AFR	MVP_R4.1000G_AGR.Phe_379_3.AFR.GIA.dbGaP
Phe_379_3	ALL	MVP	AMR	MVP_R4.1000G_AGR.Phe_379_3.AMR.GIA.dbGaP
Phe_379_3	ALL	MVP	EUR	MVP_R4.1000G_AGR.Phe_379_3.EUR.GIA.dbGaP
Phe_379_3	ALL	UKB	EUR	phecode-379.3-both_sexes.EUR
Phe_379_3	ALL	UKB	SAS	phecode-379.3-both_sexes.CSA
Phe_379_3	EUR	MVP	EUR	MVP_R4.1000G_AGR.Phe_379_3.EUR.GIA.dbGaP
Phe_379_3	EUR	UKB	EUR	phecode-379.3-both_sexes.EUR
Phe_379_4	EUR	FINNGEN	EUR	finngen_R10_H7_ANOMAPUPFUNC
Phe_379_4	EUR	MVP	EUR	MVP_R4.1000G_AGR.Phe_379_4.EUR.GIA.dbGaP
Phe_379_4	EUR	UKB	EUR	phecode-379.4-both_sexes.EUR
Phe_379_5	EUR	FINNGEN	EUR	finngen_R10_H7_OTHIRISCILIARY
Phe_379_5	EUR	MVP	EUR	MVP_R4.1000G_AGR.Phe_379_5.EUR.GIA.dbGaP
Phe_379_5	EUR	UKB	EUR	phecode-379.5-both_sexes.EUR
Phe_379_9	ALL	FINNGEN	EUR	finngen_R10_H7_OCUPAIN
Phe_379_9	ALL	MVP	AFR	MVP_R4.1000G_AGR.Phe_379_9.AFR.GIA.dbGaP
Phe_379_9	ALL	MVP	AMR	MVP_R4.1000G_AGR.Phe_379_9.AMR.GIA.dbGaP
Phe_379_9	ALL	MVP	EUR	MVP_R4.1000G_AGR.Phe_379_9.EUR.GIA.dbGaP
Phe_379_9	ALL	UKB	EUR	phecode-379.9-both_sexes.EUR
Phe_379_9	EUR	FINNGEN	EUR	finngen_R10_H7_OCUPAIN
Phe_379_9	EUR	MVP	EUR	MVP_R4.1000G_AGR.Phe_379_9.EUR.GIA.dbGaP
Phe_379_9	EUR	UKB	EUR	phecode-379.9-both_sexes.EUR
Phe_380	EUR	MVP	EUR	MVP_R4.1000G_AGR.Phe_380.EUR.GIA.dbGaP
Phe_380	EUR	UKB	EUR	phecode-380-both_sexes.EUR
Phe_380_1	EUR	MVP	EUR	MVP_R4.1000G_AGR.Phe_380_1.EUR.GIA.dbGaP
Phe_380_1	EUR	UKB	EUR	phecode-380.1-both_sexes.EUR
Phe_380_4	ALL	FINNGEN	EUR	finngen_R10_H8_CERUMEN
Phe_380_4	ALL	MVP	AFR	MVP_R4.1000G_AGR.Phe_380_4.AFR.GIA.dbGaP
Phe_380_4	ALL	MVP	AMR	MVP_R4.1000G_AGR.Phe_380_4.AMR.GIA.dbGaP
Phe_380_4	ALL	MVP	EUR	MVP_R4.1000G_AGR.Phe_380_4.EUR.GIA.dbGaP
Phe_380_4	ALL	UKB	EUR	phecode-380.4-both_sexes.EUR
Phe_380_4	EUR	FINNGEN	EUR	finngen_R10_H8_CERUMEN
Phe_380_4	EUR	MVP	EUR	MVP_R4.1000G_AGR.Phe_380_4.EUR.GIA.dbGaP
Phe_380_4	EUR	UKB	EUR	phecode-380.4-both_sexes.EUR
Phe_381	ALL	MVP	AFR	MVP_R4.1000G_AGR.Phe_381.AFR.GIA.dbGaP
Phe_381	ALL	MVP	AMR	MVP_R4.1000G_AGR.Phe_381.AMR.GIA.dbGaP
Phe_381	ALL	MVP	EUR	MVP_R4.1000G_AGR.Phe_381.EUR.GIA.dbGaP
Phe_381	ALL	UKB	EUR	phecode-381-both_sexes.EUR
Phe_381	ALL	UKB	SAS	phecode-381-both_sexes.CSA
Phe_381	EUR	MVP	EUR	MVP_R4.1000G_AGR.Phe_381.EUR.GIA.dbGaP
Phe_381	EUR	UKB	EUR	phecode-381-both_sexes.EUR
Phe_381_1	ALL	MVP	AFR	MVP_R4.1000G_AGR.Phe_381_1.AFR.GIA.dbGaP
Phe_381_1	ALL	MVP	AMR	MVP_R4.1000G_AGR.Phe_381_1.AMR.GIA.dbGaP
Phe_381_1	ALL	MVP	EUR	MVP_R4.1000G_AGR.Phe_381_1.EUR.GIA.dbGaP
Phe_381_1	ALL	UKB	EUR	phecode-381.1-both_sexes.EUR
Phe_381_1	ALL	UKB	SAS	phecode-381.1-both_sexes.CSA
Phe_381_1	EUR	MVP	EUR	MVP_R4.1000G_AGR.Phe_381_1.EUR.GIA.dbGaP
Phe_381_1	EUR	UKB	EUR	phecode-381.1-both_sexes.EUR
Phe_381_2	EUR	MVP	EUR	MVP_R4.1000G_AGR.Phe_381_2.EUR.GIA.dbGaP
Phe_381_2	EUR	UKB	EUR	phecode-381.2-both_sexes.EUR
Phe_381_11	ALL	BBJ	EAS	GWASsummary_CSOM_Japanese_SakaueKanai2020
Phe_381_11	ALL	FINNGEN	EUR	finngen_R10_H8_MED_SUPP
Phe_381_11	ALL	MVP	AFR	MVP_R4.1000G_AGR.Phe_381_11.AFR.GIA.dbGaP
Phe_381_11	ALL	MVP	AMR	MVP_R4.1000G_AGR.Phe_381_11.AMR.GIA.dbGaP
Phe_381_11	ALL	MVP	EUR	MVP_R4.1000G_AGR.Phe_381_11.EUR.GIA.dbGaP
Phe_381_11	ALL	UKB	EUR	phecode-381.11-both_sexes.EUR
Phe_381_11	EUR	FINNGEN	EUR	finngen_R10_H8_MED_SUPP
Phe_381_11	EUR	MVP	EUR	MVP_R4.1000G_AGR.Phe_381_11.EUR.GIA.dbGaP
Phe_381_11	EUR	UKB	EUR	phecode-381.11-both_sexes.EUR
Phe_382	ALL	FINNGEN	EUR	finngen_R10_H8_OTALGIA
Phe_382	ALL	MVP	AFR	MVP_R4.1000G_AGR.Phe_382.AFR.GIA.dbGaP
Phe_382	ALL	MVP	AMR	MVP_R4.1000G_AGR.Phe_382.AMR.GIA.dbGaP
Phe_382	ALL	MVP	EUR	MVP_R4.1000G_AGR.Phe_382.EUR.GIA.dbGaP
Phe_382	ALL	UKB	EUR	phecode-382-both_sexes.EUR
Phe_382	EUR	FINNGEN	EUR	finngen_R10_H8_OTALGIA
Phe_382	EUR	MVP	EUR	MVP_R4.1000G_AGR.Phe_382.EUR.GIA.dbGaP
Phe_382	EUR	UKB	EUR	phecode-382-both_sexes.EUR
Phe_383	EUR	FINNGEN	EUR	finngen_R10_H8_OTOSCLE
Phe_383	EUR	UKB	EUR	phecode-383-both_sexes.EUR
Phe_384	EUR	MVP	EUR	MVP_R4.1000G_AGR.Phe_384.EUR.GIA.dbGaP
Phe_384	EUR	UKB	EUR	phecode-384-both_sexes.EUR
Phe_384_4	EUR	FINNGEN	EUR	finngen_R10_H8_PERFORATION
Phe_384_4	EUR	MVP	EUR	MVP_R4.1000G_AGR.Phe_384_4.EUR.GIA.dbGaP
Phe_384_4	EUR	UKB	EUR	phecode-384.4-both_sexes.EUR
Phe_385	EUR	MVP	EUR	MVP_R4.1000G_AGR.Phe_385.EUR.GIA.dbGaP
Phe_385	EUR	UKB	EUR	phecode-385-both_sexes.EUR
Phe_386	EUR	MVP	EUR	MVP_R4.1000G_AGR.Phe_386.EUR.GIA.dbGaP
Phe_386	EUR	UKB	EUR	phecode-386-both_sexes.EUR
Phe_386_1	EUR	FINNGEN	EUR	finngen_R10_H8_MENIERE
Phe_386_1	EUR	MVP	EUR	MVP_R4.1000G_AGR.Phe_386_1.EUR.GIA.dbGaP
Phe_386_1	EUR	UKB	EUR	phecode-386.1-both_sexes.EUR
Phe_386_2	EUR	MVP	EUR	MVP_R4.1000G_AGR.Phe_386_2.EUR.GIA.dbGaP
Phe_386_2	EUR	UKB	EUR	phecode-386.2-both_sexes.EUR
Phe_386_9	AFR	MVP	AFR	MVP_R4.1000G_AGR.Phe_386_9.AFR.GIA.dbGaP
Phe_386_9	AFR	UKB	AFR	phecode-386.9-both_sexes.AFR
Phe_386_9	ALL	MVP	AFR	MVP_R4.1000G_AGR.Phe_386_9.AFR.GIA.dbGaP
Phe_386_9	ALL	MVP	AMR	MVP_R4.1000G_AGR.Phe_386_9.AMR.GIA.dbGaP
Phe_386_9	ALL	MVP	EAS	MVP_R4.1000G_AGR.Phe_386_9.EAS.GIA.dbGaP
Phe_386_9	ALL	MVP	EUR	MVP_R4.1000G_AGR.Phe_386_9.EUR.GIA.dbGaP
Phe_386_9	ALL	UKB	AFR	phecode-386.9-both_sexes.AFR
Phe_386_9	ALL	UKB	EUR	phecode-386.9-both_sexes.EUR
Phe_386_9	ALL	UKB	SAS	phecode-386.9-both_sexes.CSA
Phe_386_9	EUR	MVP	EUR	MVP_R4.1000G_AGR.Phe_386_9.EUR.GIA.dbGaP
Phe_386_9	EUR	UKB	EUR	phecode-386.9-both_sexes.EUR
Phe_386_21	EUR	FINNGEN	EUR	finngen_R10_H8_VERTIGOCENT
Phe_386_21	EUR	MVP	EUR	MVP_R4.1000G_AGR.Phe_386_21.EUR.GIA.dbGaP
Phe_388	EUR	MVP	EUR	MVP_R4.1000G_AGR.Phe_388.EUR.GIA.dbGaP
Phe_388	EUR	UKB	EUR	phecode-388-both_sexes.EUR
Phe_389	ALL	BBJ	EAS	GWASsummary_Hearing_Loss_Japanese_SakaueKanai2020
Phe_389	ALL	MVP	AFR	MVP_R4.1000G_AGR.Phe_389.AFR.GIA.dbGaP
Phe_389	ALL	MVP	AMR	MVP_R4.1000G_AGR.Phe_389.AMR.GIA.dbGaP
Phe_389	ALL	MVP	EAS	MVP_R4.1000G_AGR.Phe_389.EAS.GIA.dbGaP
Phe_389	ALL	MVP	EUR	MVP_R4.1000G_AGR.Phe_389.EUR.GIA.dbGaP
Phe_389	ALL	UKB	EUR	phecode-389-both_sexes.EUR
Phe_389	ALL	UKB	SAS	phecode-389-both_sexes.CSA
Phe_389	EAS	BBJ	EAS	GWASsummary_Hearing_Loss_Japanese_SakaueKanai2020
Phe_389	EAS	MVP	EAS	MVP_R4.1000G_AGR.Phe_389.EAS.GIA.dbGaP
Phe_389	EUR	MVP	EUR	MVP_R4.1000G_AGR.Phe_389.EUR.GIA.dbGaP
Phe_389	EUR	UKB	EUR	phecode-389-both_sexes.EUR
Phe_389_1	ALL	FINNGEN	EUR	finngen_R10_H8_HL_SEN_NAS
Phe_389_1	ALL	MVP	AFR	MVP_R4.1000G_AGR.Phe_389_1.AFR.GIA.dbGaP
Phe_389_1	ALL	MVP	AMR	MVP_R4.1000G_AGR.Phe_389_1.AMR.GIA.dbGaP
Phe_389_1	ALL	MVP	EAS	MVP_R4.1000G_AGR.Phe_389_1.EAS.GIA.dbGaP
Phe_389_1	ALL	MVP	EUR	MVP_R4.1000G_AGR.Phe_389_1.EUR.GIA.dbGaP
Phe_389_1	ALL	UKB	EUR	phecode-389.1-both_sexes.EUR
Phe_389_1	EUR	FINNGEN	EUR	finngen_R10_H8_HL_SEN_NAS
Phe_389_1	EUR	MVP	EUR	MVP_R4.1000G_AGR.Phe_389_1.EUR.GIA.dbGaP
Phe_389_1	EUR	UKB	EUR	phecode-389.1-both_sexes.EUR
Phe_389_2	ALL	FINNGEN	EUR	finngen_R10_H8_HL_CON_NAS
Phe_389_2	ALL	MVP	AFR	MVP_R4.1000G_AGR.Phe_389_2.AFR.GIA.dbGaP
Phe_389_2	ALL	MVP	AMR	MVP_R4.1000G_AGR.Phe_389_2.AMR.GIA.dbGaP
Phe_389_2	ALL	MVP	EUR	MVP_R4.1000G_AGR.Phe_389_2.EUR.GIA.dbGaP
Phe_389_2	ALL	UKB	EUR	phecode-389.2-both_sexes.EUR
Phe_389_2	EUR	FINNGEN	EUR	finngen_R10_H8_HL_CON_NAS
Phe_389_2	EUR	MVP	EUR	MVP_R4.1000G_AGR.Phe_389_2.EUR.GIA.dbGaP
Phe_389_2	EUR	UKB	EUR	phecode-389.2-both_sexes.EUR
Phe_389_4	ALL	FINNGEN	EUR	finngen_R10_H8_TINNITUS
Phe_389_4	ALL	MVP	AFR	MVP_R4.1000G_AGR.Phe_389_4.AFR.GIA.dbGaP
Phe_389_4	ALL	MVP	AMR	MVP_R4.1000G_AGR.Phe_389_4.AMR.GIA.dbGaP
Phe_389_4	ALL	MVP	EAS	MVP_R4.1000G_AGR.Phe_389_4.EAS.GIA.dbGaP
Phe_389_4	ALL	MVP	EUR	MVP_R4.1000G_AGR.Phe_389_4.EUR.GIA.dbGaP
Phe_389_4	ALL	UKB	EUR	phecode-389.4-both_sexes.EUR
Phe_389_4	EUR	FINNGEN	EUR	finngen_R10_H8_TINNITUS
Phe_389_4	EUR	MVP	EUR	MVP_R4.1000G_AGR.Phe_389_4.EUR.GIA.dbGaP
Phe_389_4	EUR	UKB	EUR	phecode-389.4-both_sexes.EUR
Phe_394	AFR	MVP	AFR	MVP_R4.1000G_AGR.Phe_394.AFR.GIA.dbGaP
Phe_394	AFR	UKB	AFR	phecode-394-both_sexes.AFR
Phe_394	ALL	BBJ	EAS	GWASsummary_Cardiac_Valvular_Disease_Japanese_SakaueKanai2020
Phe_394	ALL	MVP	AFR	MVP_R4.1000G_AGR.Phe_394.AFR.GIA.dbGaP
Phe_394	ALL	MVP	EUR	MVP_R4.1000G_AGR.Phe_394.EUR.GIA.dbGaP
Phe_394	ALL	UKB	AFR	phecode-394-both_sexes.AFR
Phe_394	ALL	UKB	EUR	phecode-394-both_sexes.EUR
Phe_394	ALL	UKB	SAS	phecode-394-both_sexes.CSA
Phe_394	EUR	MVP	EUR	MVP_R4.1000G_AGR.Phe_394.EUR.GIA.dbGaP
Phe_394	EUR	UKB	EUR	phecode-394-both_sexes.EUR
Phe_394_7	EUR	MVP	EUR	MVP_R4.1000G_AGR.Phe_394_7.EUR.GIA.dbGaP
Phe_394_7	EUR	UKB	EUR	phecode-394.7-both_sexes.EUR
Phe_395	AFR	MVP	AFR	MVP_R4.1000G_AGR.Phe_395.AFR.GIA.dbGaP
Phe_395	AFR	UKB	AFR	phecode-395-both_sexes.AFR
Phe_395	ALL	MVP	AFR	MVP_R4.1000G_AGR.Phe_395.AFR.GIA.dbGaP
Phe_395	ALL	MVP	AMR	MVP_R4.1000G_AGR.Phe_395.AMR.GIA.dbGaP
Phe_395	ALL	MVP	EUR	MVP_R4.1000G_AGR.Phe_395.EUR.GIA.dbGaP
Phe_395	ALL	UKB	AFR	phecode-395-both_sexes.AFR
Phe_395	ALL	UKB	EUR	phecode-395-both_sexes.EUR
Phe_395	ALL	UKB	SAS	phecode-395-both_sexes.CSA
Phe_395	EUR	MVP	EUR	MVP_R4.1000G_AGR.Phe_395.EUR.GIA.dbGaP
Phe_395	EUR	UKB	EUR	phecode-395-both_sexes.EUR
Phe_395_1	ALL	MVP	AFR	MVP_R4.1000G_AGR.Phe_395_1.AFR.GIA.dbGaP
Phe_395_1	ALL	MVP	AMR	MVP_R4.1000G_AGR.Phe_395_1.AMR.GIA.dbGaP
Phe_395_1	ALL	MVP	EUR	MVP_R4.1000G_AGR.Phe_395_1.EUR.GIA.dbGaP
Phe_395_1	ALL	UKB	EUR	phecode-395.1-both_sexes.EUR
Phe_395_1	ALL	UKB	SAS	phecode-395.1-both_sexes.CSA
Phe_395_1	EUR	MVP	EUR	MVP_R4.1000G_AGR.Phe_395_1.EUR.GIA.dbGaP
Phe_395_1	EUR	UKB	EUR	phecode-395.1-both_sexes.EUR
Phe_395_2	ALL	MVP	AFR	MVP_R4.1000G_AGR.Phe_395_2.AFR.GIA.dbGaP
Phe_395_2	ALL	MVP	AMR	MVP_R4.1000G_AGR.Phe_395_2.AMR.GIA.dbGaP
Phe_395_2	ALL	MVP	EUR	MVP_R4.1000G_AGR.Phe_395_2.EUR.GIA.dbGaP
Phe_395_2	ALL	UKB	EUR	phecode-395.2-both_sexes.EUR
Phe_395_2	ALL	UKB	SAS	phecode-395.2-both_sexes.CSA
Phe_395_2	EUR	MVP	EUR	MVP_R4.1000G_AGR.Phe_395_2.EUR.GIA.dbGaP
Phe_395_2	EUR	UKB	EUR	phecode-395.2-both_sexes.EUR
Phe_395_3	EUR	MVP	EUR	MVP_R4.1000G_AGR.Phe_395_3.EUR.GIA.dbGaP
Phe_395_3	EUR	UKB	EUR	phecode-395.3-both_sexes.EUR
Phe_395_6	EUR	MVP	EUR	MVP_R4.1000G_AGR.Phe_395_6.EUR.GIA.dbGaP
Phe_395_6	EUR	UKB	EUR	phecode-395.6-both_sexes.EUR
Phe_396	AFR	MVP	AFR	MVP_R4.1000G_AGR.Phe_396.AFR.GIA.dbGaP
Phe_396	AFR	UKB	AFR	phecode-396-both_sexes.AFR
Phe_396	ALL	MVP	AFR	MVP_R4.1000G_AGR.Phe_396.AFR.GIA.dbGaP
Phe_396	ALL	MVP	AMR	MVP_R4.1000G_AGR.Phe_396.AMR.GIA.dbGaP
Phe_396	ALL	MVP	EUR	MVP_R4.1000G_AGR.Phe_396.EUR.GIA.dbGaP
Phe_396	ALL	UKB	AFR	phecode-396-both_sexes.AFR
Phe_396	ALL	UKB	EAS	phecode-396-both_sexes.EAS
Phe_396	ALL	UKB	EUR	phecode-396-both_sexes.EUR
Phe_396	ALL	UKB	SAS	phecode-396-both_sexes.CSA
Phe_396	EUR	MVP	EUR	MVP_R4.1000G_AGR.Phe_396.EUR.GIA.dbGaP
Phe_396	EUR	UKB	EUR	phecode-396-both_sexes.EUR
Phe_401	AFR	MVP	AFR	MVP_R4.1000G_AGR.Phe_401.AFR.GIA.dbGaP
Phe_401	AFR	UKB	AFR	phecode-401-both_sexes.AFR
Phe_401	ALL	MVP	AFR	MVP_R4.1000G_AGR.Phe_401.AFR.GIA.dbGaP
Phe_401	ALL	MVP	AMR	MVP_R4.1000G_AGR.Phe_401.AMR.GIA.dbGaP
Phe_401	ALL	MVP	EAS	MVP_R4.1000G_AGR.Phe_401.EAS.GIA.dbGaP
Phe_401	ALL	MVP	EUR	MVP_R4.1000G_AGR.Phe_401.EUR.GIA.dbGaP
Phe_401	ALL	UKB	AFR	phecode-401-both_sexes.AFR
Phe_401	ALL	UKB	AMR	phecode-401-both_sexes.AMR
Phe_401	ALL	UKB	EAS	phecode-401-both_sexes.EAS
Phe_401	ALL	UKB	EUR	phecode-401-both_sexes.EUR
Phe_401	ALL	UKB	SAS	phecode-401-both_sexes.CSA
Phe_401	AMR	MVP	AMR	MVP_R4.1000G_AGR.Phe_401.AMR.GIA.dbGaP
Phe_401	AMR	UKB	AMR	phecode-401-both_sexes.AMR
Phe_401	EAS	MVP	EAS	MVP_R4.1000G_AGR.Phe_401.EAS.GIA.dbGaP
Phe_401	EAS	UKB	EAS	phecode-401-both_sexes.EAS
Phe_401	EUR	MVP	EUR	MVP_R4.1000G_AGR.Phe_401.EUR.GIA.dbGaP
Phe_401	EUR	UKB	EUR	phecode-401-both_sexes.EUR
Phe_401_1	AFR	MVP	AFR	MVP_R4.1000G_AGR.Phe_401_1.AFR.GIA.dbGaP
Phe_401_1	AFR	UKB	AFR	phecode-401.1-both_sexes.AFR
Phe_401_1	ALL	FINNGEN	EUR	finngen_R10_I9_HYPTENSESS
Phe_401_1	ALL	MVP	AFR	MVP_R4.1000G_AGR.Phe_401_1.AFR.GIA.dbGaP
Phe_401_1	ALL	MVP	AMR	MVP_R4.1000G_AGR.Phe_401_1.AMR.GIA.dbGaP
Phe_401_1	ALL	MVP	EAS	MVP_R4.1000G_AGR.Phe_401_1.EAS.GIA.dbGaP
Phe_401_1	ALL	MVP	EUR	MVP_R4.1000G_AGR.Phe_401_1.EUR.GIA.dbGaP
Phe_401_1	ALL	UKB	AFR	phecode-401.1-both_sexes.AFR
Phe_401_1	ALL	UKB	AMR	phecode-401.1-both_sexes.AMR
Phe_401_1	ALL	UKB	EAS	phecode-401.1-both_sexes.EAS
Phe_401_1	ALL	UKB	EUR	phecode-401.1-both_sexes.EUR
Phe_401_1	ALL	UKB	SAS	phecode-401.1-both_sexes.CSA
Phe_401_1	AMR	MVP	AMR	MVP_R4.1000G_AGR.Phe_401_1.AMR.GIA.dbGaP
Phe_401_1	AMR	UKB	AMR	phecode-401.1-both_sexes.AMR
Phe_401_1	EAS	MVP	EAS	MVP_R4.1000G_AGR.Phe_401_1.EAS.GIA.dbGaP
Phe_401_1	EAS	UKB	EAS	phecode-401.1-both_sexes.EAS
Phe_401_1	EUR	FINNGEN	EUR	finngen_R10_I9_HYPTENSESS
Phe_401_1	EUR	MVP	EUR	MVP_R4.1000G_AGR.Phe_401_1.EUR.GIA.dbGaP
Phe_401_1	EUR	UKB	EUR	phecode-401.1-both_sexes.EUR
Phe_401_2	AFR	MVP	AFR	MVP_R4.1000G_AGR.Phe_401_2.AFR.GIA.dbGaP
Phe_401_2	AFR	UKB	AFR	phecode-401.2-both_sexes.AFR
Phe_401_2	ALL	MVP	AFR	MVP_R4.1000G_AGR.Phe_401_2.AFR.GIA.dbGaP
Phe_401_2	ALL	MVP	AMR	MVP_R4.1000G_AGR.Phe_401_2.AMR.GIA.dbGaP
Phe_401_2	ALL	MVP	EAS	MVP_R4.1000G_AGR.Phe_401_2.EAS.GIA.dbGaP
Phe_401_2	ALL	MVP	EUR	MVP_R4.1000G_AGR.Phe_401_2.EUR.GIA.dbGaP
Phe_401_2	ALL	UKB	AFR	phecode-401.2-both_sexes.AFR
Phe_401_2	ALL	UKB	EUR	phecode-401.2-both_sexes.EUR
Phe_401_2	ALL	UKB	SAS	phecode-401.2-both_sexes.CSA
Phe_401_2	EUR	MVP	EUR	MVP_R4.1000G_AGR.Phe_401_2.EUR.GIA.dbGaP
Phe_401_2	EUR	UKB	EUR	phecode-401.2-both_sexes.EUR
Phe_401_3	ALL	FINNGEN	EUR	finngen_R10_I9_HYPTENSEC
Phe_401_3	ALL	MVP	AFR	MVP_R4.1000G_AGR.Phe_401_3.AFR.GIA.dbGaP
Phe_401_3	ALL	MVP	AMR	MVP_R4.1000G_AGR.Phe_401_3.AMR.GIA.dbGaP
Phe_401_3	ALL	MVP	EUR	MVP_R4.1000G_AGR.Phe_401_3.EUR.GIA.dbGaP
Phe_401_3	ALL	UKB	EUR	phecode-401.3-both_sexes.EUR
Phe_401_3	EUR	FINNGEN	EUR	finngen_R10_I9_HYPTENSEC
Phe_401_3	EUR	MVP	EUR	MVP_R4.1000G_AGR.Phe_401_3.EUR.GIA.dbGaP
Phe_401_3	EUR	UKB	EUR	phecode-401.3-both_sexes.EUR
Phe_401_21	ALL	FINNGEN	EUR	finngen_R10_I9_HYPTENSHD
Phe_401_21	ALL	MVP	AFR	MVP_R4.1000G_AGR.Phe_401_21.AFR.GIA.dbGaP
Phe_401_21	ALL	MVP	AMR	MVP_R4.1000G_AGR.Phe_401_21.AMR.GIA.dbGaP
Phe_401_21	ALL	MVP	EUR	MVP_R4.1000G_AGR.Phe_401_21.EUR.GIA.dbGaP
Phe_401_21	ALL	UKB	EUR	phecode-401.21-both_sexes.EUR
Phe_401_21	EUR	FINNGEN	EUR	finngen_R10_I9_HYPTENSHD
Phe_401_21	EUR	MVP	EUR	MVP_R4.1000G_AGR.Phe_401_21.EUR.GIA.dbGaP
Phe_401_21	EUR	UKB	EUR	phecode-401.21-both_sexes.EUR
Phe_401_22	AFR	MVP	AFR	MVP_R4.1000G_AGR.Phe_401_22.AFR.GIA.dbGaP
Phe_401_22	AFR	UKB	AFR	phecode-401.22-both_sexes.AFR
Phe_401_22	ALL	FINNGEN	EUR	finngen_R10_I9_HYPTENSRD
Phe_401_22	ALL	MVP	AFR	MVP_R4.1000G_AGR.Phe_401_22.AFR.GIA.dbGaP
Phe_401_22	ALL	MVP	AMR	MVP_R4.1000G_AGR.Phe_401_22.AMR.GIA.dbGaP
Phe_401_22	ALL	MVP	EUR	MVP_R4.1000G_AGR.Phe_401_22.EUR.GIA.dbGaP
Phe_401_22	ALL	UKB	AFR	phecode-401.22-both_sexes.AFR
Phe_401_22	ALL	UKB	EUR	phecode-401.22-both_sexes.EUR
Phe_401_22	ALL	UKB	SAS	phecode-401.22-both_sexes.CSA
Phe_401_22	EUR	FINNGEN	EUR	finngen_R10_I9_HYPTENSRD
Phe_401_22	EUR	MVP	EUR	MVP_R4.1000G_AGR.Phe_401_22.EUR.GIA.dbGaP
Phe_401_22	EUR	UKB	EUR	phecode-401.22-both_sexes.EUR
Phe_402	EUR	MVP	EUR	MVP_R4.1000G_AGR.Phe_402.EUR.GIA.dbGaP
Phe_402	EUR	UKB	EUR	phecode-402-both_sexes.EUR
Phe_411	AFR	MVP	AFR	MVP_R4.1000G_AGR.Phe_411.AFR.GIA.dbGaP
Phe_411	AFR	UKB	AFR	phecode-411-both_sexes.AFR
Phe_411	ALL	MVP	AFR	MVP_R4.1000G_AGR.Phe_411.AFR.GIA.dbGaP
Phe_411	ALL	MVP	AMR	MVP_R4.1000G_AGR.Phe_411.AMR.GIA.dbGaP
Phe_411	ALL	MVP	EAS	MVP_R4.1000G_AGR.Phe_411.EAS.GIA.dbGaP
Phe_411	ALL	MVP	EUR	MVP_R4.1000G_AGR.Phe_411.EUR.GIA.dbGaP
Phe_411	ALL	UKB	AFR	phecode-411-both_sexes.AFR
Phe_411	ALL	UKB	AMR	phecode-411-both_sexes.AMR
Phe_411	ALL	UKB	EAS	phecode-411-both_sexes.EAS
Phe_411	ALL	UKB	EUR	phecode-411-both_sexes.EUR
Phe_411	ALL	UKB	SAS	phecode-411-both_sexes.CSA
Phe_411	AMR	MVP	AMR	MVP_R4.1000G_AGR.Phe_411.AMR.GIA.dbGaP
Phe_411	AMR	UKB	AMR	phecode-411-both_sexes.AMR
Phe_411	EAS	MVP	EAS	MVP_R4.1000G_AGR.Phe_411.EAS.GIA.dbGaP
Phe_411	EAS	UKB	EAS	phecode-411-both_sexes.EAS
Phe_411	EUR	MVP	EUR	MVP_R4.1000G_AGR.Phe_411.EUR.GIA.dbGaP
Phe_411	EUR	UKB	EUR	phecode-411-both_sexes.EUR
Phe_411_1	AFR	MVP	AFR	MVP_R4.1000G_AGR.Phe_411_1.AFR.GIA.dbGaP
Phe_411_1	AFR	UKB	AFR	phecode-411.1-both_sexes.AFR
Phe_411_1	ALL	BBJ	EAS	GWASsummary_UAP_Japanese_SakaueKanai2020
Phe_411_1	ALL	FINNGEN	EUR	finngen_R10_I9_UAP
Phe_411_1	ALL	MVP	AFR	MVP_R4.1000G_AGR.Phe_411_1.AFR.GIA.dbGaP
Phe_411_1	ALL	MVP	AMR	MVP_R4.1000G_AGR.Phe_411_1.AMR.GIA.dbGaP
Phe_411_1	ALL	MVP	EUR	MVP_R4.1000G_AGR.Phe_411_1.EUR.GIA.dbGaP
Phe_411_1	ALL	UKB	AFR	phecode-411.1-both_sexes.AFR
Phe_411_1	ALL	UKB	EUR	phecode-411.1-both_sexes.EUR
Phe_411_1	ALL	UKB	SAS	phecode-411.1-both_sexes.CSA
Phe_411_1	EUR	FINNGEN	EUR	finngen_R10_I9_UAP
Phe_411_1	EUR	MVP	EUR	MVP_R4.1000G_AGR.Phe_411_1.EUR.GIA.dbGaP
Phe_411_1	EUR	UKB	EUR	phecode-411.1-both_sexes.EUR
Phe_411_2	AFR	MVP	AFR	MVP_R4.1000G_AGR.Phe_411_2.AFR.GIA.dbGaP
Phe_411_2	AFR	UKB	AFR	phecode-411.2-both_sexes.AFR
Phe_411_2	ALL	BBJ	EAS	GWASsummary_MI_Japanese_SakaueKanai2020
Phe_411_2	ALL	MVP	AFR	MVP_R4.1000G_AGR.Phe_411_2.AFR.GIA.dbGaP
Phe_411_2	ALL	MVP	AMR	MVP_R4.1000G_AGR.Phe_411_2.AMR.GIA.dbGaP
Phe_411_2	ALL	MVP	EUR	MVP_R4.1000G_AGR.Phe_411_2.EUR.GIA.dbGaP
Phe_411_2	ALL	UKB	AFR	phecode-411.2-both_sexes.AFR
Phe_411_2	ALL	UKB	EUR	phecode-411.2-both_sexes.EUR
Phe_411_2	ALL	UKB	SAS	phecode-411.2-both_sexes.CSA
Phe_411_2	EUR	MVP	EUR	MVP_R4.1000G_AGR.Phe_411_2.EUR.GIA.dbGaP
Phe_411_2	EUR	UKB	EUR	phecode-411.2-both_sexes.EUR
Phe_411_3	AFR	MVP	AFR	MVP_R4.1000G_AGR.Phe_411_3.AFR.GIA.dbGaP
Phe_411_3	AFR	UKB	AFR	phecode-411.3-both_sexes.AFR
Phe_411_3	ALL	BBJ	EAS	GWASsummary_SAP_Japanese_SakaueKanai2020
Phe_411_3	ALL	FINNGEN	EUR	finngen_R10_I9_ANGINA
Phe_411_3	ALL	MVP	AFR	MVP_R4.1000G_AGR.Phe_411_3.AFR.GIA.dbGaP
Phe_411_3	ALL	MVP	AMR	MVP_R4.1000G_AGR.Phe_411_3.AMR.GIA.dbGaP
Phe_411_3	ALL	MVP	EUR	MVP_R4.1000G_AGR.Phe_411_3.EUR.GIA.dbGaP
Phe_411_3	ALL	UKB	AFR	phecode-411.3-both_sexes.AFR
Phe_411_3	ALL	UKB	EAS	phecode-411.3-both_sexes.EAS
Phe_411_3	ALL	UKB	EUR	phecode-411.3-both_sexes.EUR
Phe_411_3	ALL	UKB	SAS	phecode-411.3-both_sexes.CSA
Phe_411_3	EAS	BBJ	EAS	GWASsummary_SAP_Japanese_SakaueKanai2020
Phe_411_3	EAS	UKB	EAS	phecode-411.3-both_sexes.EAS
Phe_411_3	EUR	FINNGEN	EUR	finngen_R10_I9_ANGINA
Phe_411_3	EUR	MVP	EUR	MVP_R4.1000G_AGR.Phe_411_3.EUR.GIA.dbGaP
Phe_411_3	EUR	UKB	EUR	phecode-411.3-both_sexes.EUR
Phe_411_4	AFR	MVP	AFR	MVP_R4.1000G_AGR.Phe_411_4.AFR.GIA.dbGaP
Phe_411_4	AFR	UKB	AFR	phecode-411.4-both_sexes.AFR
Phe_411_4	ALL	MVP	AFR	MVP_R4.1000G_AGR.Phe_411_4.AFR.GIA.dbGaP
Phe_411_4	ALL	MVP	AMR	MVP_R4.1000G_AGR.Phe_411_4.AMR.GIA.dbGaP
Phe_411_4	ALL	MVP	EAS	MVP_R4.1000G_AGR.Phe_411_4.EAS.GIA.dbGaP
Phe_411_4	ALL	MVP	EUR	MVP_R4.1000G_AGR.Phe_411_4.EUR.GIA.dbGaP
Phe_411_4	ALL	UKB	AFR	phecode-411.4-both_sexes.AFR
Phe_411_4	ALL	UKB	EAS	phecode-411.4-both_sexes.EAS
Phe_411_4	ALL	UKB	EUR	phecode-411.4-both_sexes.EUR
Phe_411_4	ALL	UKB	SAS	phecode-411.4-both_sexes.CSA
Phe_411_4	EAS	MVP	EAS	MVP_R4.1000G_AGR.Phe_411_4.EAS.GIA.dbGaP
Phe_411_4	EAS	UKB	EAS	phecode-411.4-both_sexes.EAS
Phe_411_4	EUR	MVP	EUR	MVP_R4.1000G_AGR.Phe_411_4.EUR.GIA.dbGaP
Phe_411_4	EUR	UKB	EUR	phecode-411.4-both_sexes.EUR
Phe_411_8	AFR	MVP	AFR	MVP_R4.1000G_AGR.Phe_411_8.AFR.GIA.dbGaP
Phe_411_8	AFR	UKB	AFR	phecode-411.8-both_sexes.AFR
Phe_411_8	ALL	MVP	AFR	MVP_R4.1000G_AGR.Phe_411_8.AFR.GIA.dbGaP
Phe_411_8	ALL	MVP	AMR	MVP_R4.1000G_AGR.Phe_411_8.AMR.GIA.dbGaP
Phe_411_8	ALL	MVP	EUR	MVP_R4.1000G_AGR.Phe_411_8.EUR.GIA.dbGaP
Phe_411_8	ALL	UKB	AFR	phecode-411.8-both_sexes.AFR
Phe_411_8	ALL	UKB	AMR	phecode-411.8-both_sexes.AMR
Phe_411_8	ALL	UKB	EAS	phecode-411.8-both_sexes.EAS
Phe_411_8	ALL	UKB	EUR	phecode-411.8-both_sexes.EUR
Phe_411_8	ALL	UKB	SAS	phecode-411.8-both_sexes.CSA
Phe_411_8	AMR	MVP	AMR	MVP_R4.1000G_AGR.Phe_411_8.AMR.GIA.dbGaP
Phe_411_8	AMR	UKB	AMR	phecode-411.8-both_sexes.AMR
Phe_411_8	EUR	MVP	EUR	MVP_R4.1000G_AGR.Phe_411_8.EUR.GIA.dbGaP
Phe_411_8	EUR	UKB	EUR	phecode-411.8-both_sexes.EUR
Phe_411_9	EUR	MVP	EUR	MVP_R4.1000G_AGR.Phe_411_9.EUR.GIA.dbGaP
Phe_411_9	EUR	UKB	EUR	phecode-411.9-both_sexes.EUR
Phe_414	ALL	MVP	AFR	MVP_R4.1000G_AGR.Phe_414.AFR.GIA.dbGaP
Phe_414	ALL	MVP	AMR	MVP_R4.1000G_AGR.Phe_414.AMR.GIA.dbGaP
Phe_414	ALL	MVP	EUR	MVP_R4.1000G_AGR.Phe_414.EUR.GIA.dbGaP
Phe_414	ALL	UKB	EUR	phecode-414-both_sexes.EUR
Phe_414	ALL	UKB	SAS	phecode-414-both_sexes.CSA
Phe_414	EUR	MVP	EUR	MVP_R4.1000G_AGR.Phe_414.EUR.GIA.dbGaP
Phe_414	EUR	UKB	EUR	phecode-414-both_sexes.EUR
Phe_415	AFR	MVP	AFR	MVP_R4.1000G_AGR.Phe_415.AFR.GIA.dbGaP
Phe_415	AFR	UKB	AFR	phecode-415-both_sexes.AFR
Phe_415	ALL	MVP	AFR	MVP_R4.1000G_AGR.Phe_415.AFR.GIA.dbGaP
Phe_415	ALL	MVP	AMR	MVP_R4.1000G_AGR.Phe_415.AMR.GIA.dbGaP
Phe_415	ALL	MVP	EUR	MVP_R4.1000G_AGR.Phe_415.EUR.GIA.dbGaP
Phe_415	ALL	UKB	AFR	phecode-415-both_sexes.AFR
Phe_415	ALL	UKB	EUR	phecode-415-both_sexes.EUR
Phe_415	ALL	UKB	SAS	phecode-415-both_sexes.CSA
Phe_415	EUR	MVP	EUR	MVP_R4.1000G_AGR.Phe_415.EUR.GIA.dbGaP
Phe_415	EUR	UKB	EUR	phecode-415-both_sexes.EUR
Phe_415_1	AFR	MVP	AFR	MVP_R4.1000G_AGR.Phe_415_1.AFR.GIA.dbGaP
Phe_415_1	AFR	UKB	AFR	phecode-415.1-both_sexes.AFR
Phe_415_1	ALL	MVP	AFR	MVP_R4.1000G_AGR.Phe_415_1.AFR.GIA.dbGaP
Phe_415_1	ALL	MVP	AMR	MVP_R4.1000G_AGR.Phe_415_1.AMR.GIA.dbGaP
Phe_415_1	ALL	MVP	EUR	MVP_R4.1000G_AGR.Phe_415_1.EUR.GIA.dbGaP
Phe_415_1	ALL	UKB	AFR	phecode-415.1-both_sexes.AFR
Phe_415_1	ALL	UKB	EUR	phecode-415.1-both_sexes.EUR
Phe_415_1	EUR	MVP	EUR	MVP_R4.1000G_AGR.Phe_415_1.EUR.GIA.dbGaP
Phe_415_1	EUR	UKB	EUR	phecode-415.1-both_sexes.EUR
Phe_415_2	ALL	FINNGEN	EUR	finngen_R10_I9_SECONDRIGHT
Phe_415_2	ALL	MVP	AFR	MVP_R4.1000G_AGR.Phe_415_2.AFR.GIA.dbGaP
Phe_415_2	ALL	MVP	AMR	MVP_R4.1000G_AGR.Phe_415_2.AMR.GIA.dbGaP
Phe_415_2	ALL	MVP	EUR	MVP_R4.1000G_AGR.Phe_415_2.EUR.GIA.dbGaP
Phe_415_2	ALL	UKB	EUR	phecode-415.2-both_sexes.EUR
Phe_415_2	EUR	FINNGEN	EUR	finngen_R10_I9_SECONDRIGHT
Phe_415_2	EUR	MVP	EUR	MVP_R4.1000G_AGR.Phe_415_2.EUR.GIA.dbGaP
Phe_415_2	EUR	UKB	EUR	phecode-415.2-both_sexes.EUR
Phe_415_11	AFR	MVP	AFR	MVP_R4.1000G_AGR.Phe_415_11.AFR.GIA.dbGaP
Phe_415_11	AFR	UKB	AFR	phecode-415.11-both_sexes.AFR
Phe_415_11	ALL	MVP	AFR	MVP_R4.1000G_AGR.Phe_415_11.AFR.GIA.dbGaP
Phe_415_11	ALL	MVP	AMR	MVP_R4.1000G_AGR.Phe_415_11.AMR.GIA.dbGaP
Phe_415_11	ALL	MVP	EUR	MVP_R4.1000G_AGR.Phe_415_11.EUR.GIA.dbGaP
Phe_415_11	ALL	UKB	AFR	phecode-415.11-both_sexes.AFR
Phe_415_11	ALL	UKB	EUR	phecode-415.11-both_sexes.EUR
Phe_415_11	EUR	MVP	EUR	MVP_R4.1000G_AGR.Phe_415_11.EUR.GIA.dbGaP
Phe_415_11	EUR	UKB	EUR	phecode-415.11-both_sexes.EUR
Phe_415_21	EUR	MVP	EUR	MVP_R4.1000G_AGR.Phe_415_21.EUR.GIA.dbGaP
Phe_415_21	EUR	UKB	EUR	phecode-415.21-both_sexes.EUR
Phe_416	AFR	MVP	AFR	MVP_R4.1000G_AGR.Phe_416.AFR.GIA.dbGaP
Phe_416	AFR	UKB	AFR	phecode-416-both_sexes.AFR
Phe_416	ALL	BBJ	EAS	GWASsummary_Cardiomegaly_Japanese_SakaueKanai2020
Phe_416	ALL	MVP	AFR	MVP_R4.1000G_AGR.Phe_416.AFR.GIA.dbGaP
Phe_416	ALL	MVP	AMR	MVP_R4.1000G_AGR.Phe_416.AMR.GIA.dbGaP
Phe_416	ALL	MVP	EUR	MVP_R4.1000G_AGR.Phe_416.EUR.GIA.dbGaP
Phe_416	ALL	UKB	AFR	phecode-416-both_sexes.AFR
Phe_416	ALL	UKB	EUR	phecode-416-both_sexes.EUR
Phe_416	ALL	UKB	SAS	phecode-416-both_sexes.CSA
Phe_416	EUR	MVP	EUR	MVP_R4.1000G_AGR.Phe_416.EUR.GIA.dbGaP
Phe_416	EUR	UKB	EUR	phecode-416-both_sexes.EUR
Phe_418	AFR	MVP	AFR	MVP_R4.1000G_AGR.Phe_418.AFR.GIA.dbGaP
Phe_418	AFR	UKB	AFR	phecode-418-both_sexes.AFR
Phe_418	ALL	MVP	AFR	MVP_R4.1000G_AGR.Phe_418.AFR.GIA.dbGaP
Phe_418	ALL	MVP	AMR	MVP_R4.1000G_AGR.Phe_418.AMR.GIA.dbGaP
Phe_418	ALL	MVP	EAS	MVP_R4.1000G_AGR.Phe_418.EAS.GIA.dbGaP
Phe_418	ALL	MVP	EUR	MVP_R4.1000G_AGR.Phe_418.EUR.GIA.dbGaP
Phe_418	ALL	UKB	AFR	phecode-418-both_sexes.AFR
Phe_418	ALL	UKB	AMR	phecode-418-both_sexes.AMR
Phe_418	ALL	UKB	EAS	phecode-418-both_sexes.EAS
Phe_418	ALL	UKB	EUR	phecode-418-both_sexes.EUR
Phe_418	ALL	UKB	SAS	phecode-418-both_sexes.CSA
Phe_418	AMR	MVP	AMR	MVP_R4.1000G_AGR.Phe_418.AMR.GIA.dbGaP
Phe_418	AMR	UKB	AMR	phecode-418-both_sexes.AMR
Phe_418	EAS	MVP	EAS	MVP_R4.1000G_AGR.Phe_418.EAS.GIA.dbGaP
Phe_418	EAS	UKB	EAS	phecode-418-both_sexes.EAS
Phe_418	EUR	MVP	EUR	MVP_R4.1000G_AGR.Phe_418.EUR.GIA.dbGaP
Phe_418	EUR	UKB	EUR	phecode-418-both_sexes.EUR
Phe_418_1	AFR	MVP	AFR	MVP_R4.1000G_AGR.Phe_418_1.AFR.GIA.dbGaP
Phe_418_1	AFR	UKB	AFR	phecode-418.1-both_sexes.AFR
Phe_418_1	ALL	MVP	AFR	MVP_R4.1000G_AGR.Phe_418_1.AFR.GIA.dbGaP
Phe_418_1	ALL	MVP	EUR	MVP_R4.1000G_AGR.Phe_418_1.EUR.GIA.dbGaP
Phe_418_1	ALL	UKB	AFR	phecode-418.1-both_sexes.AFR
Phe_418_1	ALL	UKB	EUR	phecode-418.1-both_sexes.EUR
Phe_418_1	ALL	UKB	SAS	phecode-418.1-both_sexes.CSA
Phe_418_1	EUR	MVP	EUR	MVP_R4.1000G_AGR.Phe_418_1.EUR.GIA.dbGaP
Phe_418_1	EUR	UKB	EUR	phecode-418.1-both_sexes.EUR
Phe_420	AFR	MVP	AFR	MVP_R4.1000G_AGR.Phe_420.AFR.GIA.dbGaP
Phe_420	AFR	UKB	AFR	phecode-420-both_sexes.AFR
Phe_420	ALL	MVP	AFR	MVP_R4.1000G_AGR.Phe_420.AFR.GIA.dbGaP
Phe_420	ALL	MVP	AMR	MVP_R4.1000G_AGR.Phe_420.AMR.GIA.dbGaP
Phe_420	ALL	MVP	EUR	MVP_R4.1000G_AGR.Phe_420.EUR.GIA.dbGaP
Phe_420	ALL	UKB	AFR	phecode-420-both_sexes.AFR
Phe_420	ALL	UKB	EUR	phecode-420-both_sexes.EUR
Phe_420	ALL	UKB	SAS	phecode-420-both_sexes.CSA
Phe_420	EUR	MVP	EUR	MVP_R4.1000G_AGR.Phe_420.EUR.GIA.dbGaP
Phe_420	EUR	UKB	EUR	phecode-420-both_sexes.EUR
Phe_420_1	EUR	FINNGEN	EUR	finngen_R10_I9_MYOCARD
Phe_420_1	EUR	UKB	EUR	phecode-420.1-both_sexes.EUR
Phe_420_2	AFR	MVP	AFR	MVP_R4.1000G_AGR.Phe_420_2.AFR.GIA.dbGaP
Phe_420_2	AFR	UKB	AFR	phecode-420.2-both_sexes.AFR
Phe_420_2	ALL	BBJ	EAS	GWASsummary_Pericarditis_Japanese_SakaueKanai2020
Phe_420_2	ALL	MVP	AFR	MVP_R4.1000G_AGR.Phe_420_2.AFR.GIA.dbGaP
Phe_420_2	ALL	MVP	EUR	MVP_R4.1000G_AGR.Phe_420_2.EUR.GIA.dbGaP
Phe_420_2	ALL	UKB	AFR	phecode-420.2-both_sexes.AFR
Phe_420_2	ALL	UKB	EUR	phecode-420.2-both_sexes.EUR
Phe_420_2	EUR	MVP	EUR	MVP_R4.1000G_AGR.Phe_420_2.EUR.GIA.dbGaP
Phe_420_2	EUR	UKB	EUR	phecode-420.2-both_sexes.EUR
Phe_420_3	EUR	MVP	EUR	MVP_R4.1000G_AGR.Phe_420_3.EUR.GIA.dbGaP
Phe_420_3	EUR	UKB	EUR	phecode-420.3-both_sexes.EUR
Phe_420_21	EUR	MVP	EUR	MVP_R4.1000G_AGR.Phe_420_21.EUR.GIA.dbGaP
Phe_420_21	EUR	UKB	EUR	phecode-420.21-both_sexes.EUR
Phe_425	ALL	FINNGEN	EUR	finngen_R10_CARDIOMYOPATHY_DRUGS_OTHER_EXTER_AGENTS
Phe_425	ALL	MVP	AFR	MVP_R4.1000G_AGR.Phe_425.AFR.GIA.dbGaP
Phe_425	ALL	MVP	AMR	MVP_R4.1000G_AGR.Phe_425.AMR.GIA.dbGaP
Phe_425	ALL	MVP	EUR	MVP_R4.1000G_AGR.Phe_425.EUR.GIA.dbGaP
Phe_425	ALL	UKB	EUR	phecode-425-both_sexes.EUR
Phe_425	EUR	FINNGEN	EUR	finngen_R10_CARDIOMYOPATHY_DRUGS_OTHER_EXTER_AGENTS
Phe_425	EUR	MVP	EUR	MVP_R4.1000G_AGR.Phe_425.EUR.GIA.dbGaP
Phe_425	EUR	UKB	EUR	phecode-425-both_sexes.EUR
Phe_425_1	ALL	BBJ	EAS	GWASsummary_Dilated_Cardiomyopathy_Japanese_SakaueKanai2020
Phe_425_1	ALL	MVP	AFR	MVP_R4.1000G_AGR.Phe_425_1.AFR.GIA.dbGaP
Phe_425_1	ALL	MVP	AMR	MVP_R4.1000G_AGR.Phe_425_1.AMR.GIA.dbGaP
Phe_425_1	ALL	MVP	EUR	MVP_R4.1000G_AGR.Phe_425_1.EUR.GIA.dbGaP
Phe_425_1	ALL	UKB	EUR	phecode-425.1-both_sexes.EUR
Phe_425_1	EUR	MVP	EUR	MVP_R4.1000G_AGR.Phe_425_1.EUR.GIA.dbGaP
Phe_425_1	EUR	UKB	EUR	phecode-425.1-both_sexes.EUR
Phe_425_2	EUR	FINNGEN	EUR	finngen_R10_I9_CARDMYOINOTH
Phe_425_2	EUR	MVP	EUR	MVP_R4.1000G_AGR.Phe_425_2.EUR.GIA.dbGaP
Phe_425_8	EUR	FINNGEN	EUR	finngen_R10_I9_CARDMYOALC
Phe_425_8	EUR	MVP	EUR	MVP_R4.1000G_AGR.Phe_425_8.EUR.GIA.dbGaP
Phe_425_11	EUR	FINNGEN	EUR	finngen_R10_I9_CARDMYOHYP
Phe_425_11	EUR	MVP	EUR	MVP_R4.1000G_AGR.Phe_425_11.EUR.GIA.dbGaP
Phe_425_11	EUR	UKB	EUR	phecode-425.11-both_sexes.EUR
Phe_425_12	EUR	MVP	EUR	MVP_R4.1000G_AGR.Phe_425_12.EUR.GIA.dbGaP
Phe_425_12	EUR	UKB	EUR	phecode-425.12-both_sexes.EUR
Phe_426	AFR	MVP	AFR	MVP_R4.1000G_AGR.Phe_426.AFR.GIA.dbGaP
Phe_426	AFR	UKB	AFR	phecode-426-both_sexes.AFR
Phe_426	ALL	MVP	AFR	MVP_R4.1000G_AGR.Phe_426.AFR.GIA.dbGaP
Phe_426	ALL	MVP	AMR	MVP_R4.1000G_AGR.Phe_426.AMR.GIA.dbGaP
Phe_426	ALL	MVP	EUR	MVP_R4.1000G_AGR.Phe_426.EUR.GIA.dbGaP
Phe_426	ALL	UKB	AFR	phecode-426-both_sexes.AFR
Phe_426	ALL	UKB	EUR	phecode-426-both_sexes.EUR
Phe_426	ALL	UKB	SAS	phecode-426-both_sexes.CSA
Phe_426	EUR	MVP	EUR	MVP_R4.1000G_AGR.Phe_426.EUR.GIA.dbGaP
Phe_426	EUR	UKB	EUR	phecode-426-both_sexes.EUR
Phe_426_2	ALL	MVP	AFR	MVP_R4.1000G_AGR.Phe_426_2.AFR.GIA.dbGaP
Phe_426_2	ALL	MVP	AMR	MVP_R4.1000G_AGR.Phe_426_2.AMR.GIA.dbGaP
Phe_426_2	ALL	MVP	EUR	MVP_R4.1000G_AGR.Phe_426_2.EUR.GIA.dbGaP
Phe_426_2	ALL	UKB	EUR	phecode-426.2-both_sexes.EUR
Phe_426_2	ALL	UKB	SAS	phecode-426.2-both_sexes.CSA
Phe_426_2	EUR	MVP	EUR	MVP_R4.1000G_AGR.Phe_426_2.EUR.GIA.dbGaP
Phe_426_2	EUR	UKB	EUR	phecode-426.2-both_sexes.EUR
Phe_426_3	AFR	MVP	AFR	MVP_R4.1000G_AGR.Phe_426_3.AFR.GIA.dbGaP
Phe_426_3	AFR	UKB	AFR	phecode-426.3-both_sexes.AFR
Phe_426_3	ALL	MVP	AFR	MVP_R4.1000G_AGR.Phe_426_3.AFR.GIA.dbGaP
Phe_426_3	ALL	MVP	AMR	MVP_R4.1000G_AGR.Phe_426_3.AMR.GIA.dbGaP
Phe_426_3	ALL	MVP	EUR	MVP_R4.1000G_AGR.Phe_426_3.EUR.GIA.dbGaP
Phe_426_3	ALL	UKB	AFR	phecode-426.3-both_sexes.AFR
Phe_426_3	ALL	UKB	EUR	phecode-426.3-both_sexes.EUR
Phe_426_3	ALL	UKB	SAS	phecode-426.3-both_sexes.CSA
Phe_426_3	EUR	MVP	EUR	MVP_R4.1000G_AGR.Phe_426_3.EUR.GIA.dbGaP
Phe_426_3	EUR	UKB	EUR	phecode-426.3-both_sexes.EUR
Phe_426_8	EUR	MVP	EUR	MVP_R4.1000G_AGR.Phe_426_8.EUR.GIA.dbGaP
Phe_426_8	EUR	UKB	EUR	phecode-426.8-both_sexes.EUR
Phe_426_9	ALL	MVP	AFR	MVP_R4.1000G_AGR.Phe_426_9.AFR.GIA.dbGaP
Phe_426_9	ALL	MVP	AMR	MVP_R4.1000G_AGR.Phe_426_9.AMR.GIA.dbGaP
Phe_426_9	ALL	MVP	EUR	MVP_R4.1000G_AGR.Phe_426_9.EUR.GIA.dbGaP
Phe_426_9	ALL	UKB	EUR	phecode-426.9-both_sexes.EUR
Phe_426_9	ALL	UKB	SAS	phecode-426.9-both_sexes.CSA
Phe_426_9	EUR	MVP	EUR	MVP_R4.1000G_AGR.Phe_426_9.EUR.GIA.dbGaP
Phe_426_9	EUR	UKB	EUR	phecode-426.9-both_sexes.EUR
Phe_426_21	EUR	MVP	EUR	MVP_R4.1000G_AGR.Phe_426_21.EUR.GIA.dbGaP
Phe_426_21	EUR	UKB	EUR	phecode-426.21-both_sexes.EUR
Phe_426_23	EUR	MVP	EUR	MVP_R4.1000G_AGR.Phe_426_23.EUR.GIA.dbGaP
Phe_426_23	EUR	UKB	EUR	phecode-426.23-both_sexes.EUR
Phe_426_24	EUR	MVP	EUR	MVP_R4.1000G_AGR.Phe_426_24.EUR.GIA.dbGaP
Phe_426_24	EUR	UKB	EUR	phecode-426.24-both_sexes.EUR
Phe_426_25	EUR	MVP	EUR	MVP_R4.1000G_AGR.Phe_426_25.EUR.GIA.dbGaP
Phe_426_25	EUR	UKB	EUR	phecode-426.25-both_sexes.EUR
Phe_426_31	ALL	FINNGEN	EUR	finngen_R10_I9_RBBB
Phe_426_31	ALL	MVP	AFR	MVP_R4.1000G_AGR.Phe_426_31.AFR.GIA.dbGaP
Phe_426_31	ALL	MVP	AMR	MVP_R4.1000G_AGR.Phe_426_31.AMR.GIA.dbGaP
Phe_426_31	ALL	MVP	EUR	MVP_R4.1000G_AGR.Phe_426_31.EUR.GIA.dbGaP
Phe_426_31	ALL	UKB	EUR	phecode-426.31-both_sexes.EUR
Phe_426_31	ALL	UKB	SAS	phecode-426.31-both_sexes.CSA
Phe_426_31	EUR	FINNGEN	EUR	finngen_R10_I9_RBBB
Phe_426_31	EUR	MVP	EUR	MVP_R4.1000G_AGR.Phe_426_31.EUR.GIA.dbGaP
Phe_426_31	EUR	UKB	EUR	phecode-426.31-both_sexes.EUR
Phe_426_32	ALL	FINNGEN	EUR	finngen_R10_I9_LBBB
Phe_426_32	ALL	MVP	AFR	MVP_R4.1000G_AGR.Phe_426_32.AFR.GIA.dbGaP
Phe_426_32	ALL	MVP	EUR	MVP_R4.1000G_AGR.Phe_426_32.EUR.GIA.dbGaP
Phe_426_32	ALL	UKB	EUR	phecode-426.32-both_sexes.EUR
Phe_426_32	ALL	UKB	SAS	phecode-426.32-both_sexes.CSA
Phe_426_32	EUR	FINNGEN	EUR	finngen_R10_I9_LBBB
Phe_426_32	EUR	MVP	EUR	MVP_R4.1000G_AGR.Phe_426_32.EUR.GIA.dbGaP
Phe_426_32	EUR	UKB	EUR	phecode-426.32-both_sexes.EUR
Phe_426_91	ALL	MVP	AFR	MVP_R4.1000G_AGR.Phe_426_91.AFR.GIA.dbGaP
Phe_426_91	ALL	MVP	AMR	MVP_R4.1000G_AGR.Phe_426_91.AMR.GIA.dbGaP
Phe_426_91	ALL	MVP	EUR	MVP_R4.1000G_AGR.Phe_426_91.EUR.GIA.dbGaP
Phe_426_91	ALL	UKB	EUR	phecode-426.91-both_sexes.EUR
Phe_426_91	ALL	UKB	SAS	phecode-426.91-both_sexes.CSA
Phe_426_91	EUR	MVP	EUR	MVP_R4.1000G_AGR.Phe_426_91.EUR.GIA.dbGaP
Phe_426_91	EUR	UKB	EUR	phecode-426.91-both_sexes.EUR
Phe_427	AFR	MVP	AFR	MVP_R4.1000G_AGR.Phe_427.AFR.GIA.dbGaP
Phe_427	AFR	UKB	AFR	phecode-427-both_sexes.AFR
Phe_427	ALL	MVP	AFR	MVP_R4.1000G_AGR.Phe_427.AFR.GIA.dbGaP
Phe_427	ALL	MVP	AMR	MVP_R4.1000G_AGR.Phe_427.AMR.GIA.dbGaP
Phe_427	ALL	MVP	EAS	MVP_R4.1000G_AGR.Phe_427.EAS.GIA.dbGaP
Phe_427	ALL	MVP	EUR	MVP_R4.1000G_AGR.Phe_427.EUR.GIA.dbGaP
Phe_427	ALL	UKB	AFR	phecode-427-both_sexes.AFR
Phe_427	ALL	UKB	EAS	phecode-427-both_sexes.EAS
Phe_427	ALL	UKB	EUR	phecode-427-both_sexes.EUR
Phe_427	ALL	UKB	SAS	phecode-427-both_sexes.CSA
Phe_427	EAS	MVP	EAS	MVP_R4.1000G_AGR.Phe_427.EAS.GIA.dbGaP
Phe_427	EAS	UKB	EAS	phecode-427-both_sexes.EAS
Phe_427	EUR	MVP	EUR	MVP_R4.1000G_AGR.Phe_427.EUR.GIA.dbGaP
Phe_427	EUR	UKB	EUR	phecode-427-both_sexes.EUR
Phe_427_1	ALL	MVP	AFR	MVP_R4.1000G_AGR.Phe_427_1.AFR.GIA.dbGaP
Phe_427_1	ALL	MVP	AMR	MVP_R4.1000G_AGR.Phe_427_1.AMR.GIA.dbGaP
Phe_427_1	ALL	MVP	EUR	MVP_R4.1000G_AGR.Phe_427_1.EUR.GIA.dbGaP
Phe_427_1	ALL	UKB	EUR	phecode-427.1-both_sexes.EUR
Phe_427_1	ALL	UKB	SAS	phecode-427.1-both_sexes.CSA
Phe_427_1	EUR	MVP	EUR	MVP_R4.1000G_AGR.Phe_427_1.EUR.GIA.dbGaP
Phe_427_1	EUR	UKB	EUR	phecode-427.1-both_sexes.EUR
Phe_427_2	AFR	MVP	AFR	MVP_R4.1000G_AGR.Phe_427_2.AFR.GIA.dbGaP
Phe_427_2	AFR	UKB	AFR	phecode-427.2-both_sexes.AFR
Phe_427_2	ALL	BBJ	EAS	GWASsummary_Atrial_Flutter_Japanese_SakaueKanai2020
Phe_427_2	ALL	FINNGEN	EUR	finngen_R10_I9_AF
Phe_427_2	ALL	MVP	AFR	MVP_R4.1000G_AGR.Phe_427_2.AFR.GIA.dbGaP
Phe_427_2	ALL	MVP	AMR	MVP_R4.1000G_AGR.Phe_427_2.AMR.GIA.dbGaP
Phe_427_2	ALL	MVP	EUR	MVP_R4.1000G_AGR.Phe_427_2.EUR.GIA.dbGaP
Phe_427_2	ALL	UKB	AFR	phecode-427.2-both_sexes.AFR
Phe_427_2	ALL	UKB	EUR	phecode-427.2-both_sexes.EUR
Phe_427_2	ALL	UKB	SAS	phecode-427.2-both_sexes.CSA
Phe_427_2	EUR	FINNGEN	EUR	finngen_R10_I9_AF
Phe_427_2	EUR	MVP	EUR	MVP_R4.1000G_AGR.Phe_427_2.EUR.GIA.dbGaP
Phe_427_2	EUR	UKB	EUR	phecode-427.2-both_sexes.EUR
Phe_427_3	ALL	MVP	AFR	MVP_R4.1000G_AGR.Phe_427_3.AFR.GIA.dbGaP
Phe_427_3	ALL	MVP	AMR	MVP_R4.1000G_AGR.Phe_427_3.AMR.GIA.dbGaP
Phe_427_3	ALL	MVP	EUR	MVP_R4.1000G_AGR.Phe_427_3.EUR.GIA.dbGaP
Phe_427_3	ALL	UKB	EUR	phecode-427.3-both_sexes.EUR
Phe_427_3	ALL	UKB	SAS	phecode-427.3-both_sexes.CSA
Phe_427_3	EUR	MVP	EUR	MVP_R4.1000G_AGR.Phe_427_3.EUR.GIA.dbGaP
Phe_427_3	EUR	UKB	EUR	phecode-427.3-both_sexes.EUR
Phe_427_4	EUR	MVP	EUR	MVP_R4.1000G_AGR.Phe_427_4.EUR.GIA.dbGaP
Phe_427_4	EUR	UKB	EUR	phecode-427.4-both_sexes.EUR
Phe_427_5	EUR	MVP	EUR	MVP_R4.1000G_AGR.Phe_427_5.EUR.GIA.dbGaP
Phe_427_5	EUR	UKB	EUR	phecode-427.5-both_sexes.EUR
Phe_427_6	EUR	MVP	EUR	MVP_R4.1000G_AGR.Phe_427_6.EUR.GIA.dbGaP
Phe_427_6	EUR	UKB	EUR	phecode-427.6-both_sexes.EUR
Phe_427_7	AFR	MVP	AFR	MVP_R4.1000G_AGR.Phe_427_7.AFR.GIA.dbGaP
Phe_427_7	AFR	UKB	AFR	phecode-427.7-both_sexes.AFR
Phe_427_7	ALL	MVP	AFR	MVP_R4.1000G_AGR.Phe_427_7.AFR.GIA.dbGaP
Phe_427_7	ALL	MVP	AMR	MVP_R4.1000G_AGR.Phe_427_7.AMR.GIA.dbGaP
Phe_427_7	ALL	MVP	EUR	MVP_R4.1000G_AGR.Phe_427_7.EUR.GIA.dbGaP
Phe_427_7	ALL	UKB	AFR	phecode-427.7-both_sexes.AFR
Phe_427_7	ALL	UKB	EUR	phecode-427.7-both_sexes.EUR
Phe_427_7	ALL	UKB	SAS	phecode-427.7-both_sexes.CSA
Phe_427_7	EUR	MVP	EUR	MVP_R4.1000G_AGR.Phe_427_7.EUR.GIA.dbGaP
Phe_427_7	EUR	UKB	EUR	phecode-427.7-both_sexes.EUR
Phe_427_8	EUR	MVP	EUR	MVP_R4.1000G_AGR.Phe_427_8.EUR.GIA.dbGaP
Phe_427_8	EUR	UKB	EUR	phecode-427.8-both_sexes.EUR
Phe_427_9	AFR	MVP	AFR	MVP_R4.1000G_AGR.Phe_427_9.AFR.GIA.dbGaP
Phe_427_9	AFR	UKB	AFR	phecode-427.9-both_sexes.AFR
Phe_427_9	ALL	MVP	AFR	MVP_R4.1000G_AGR.Phe_427_9.AFR.GIA.dbGaP
Phe_427_9	ALL	MVP	AMR	MVP_R4.1000G_AGR.Phe_427_9.AMR.GIA.dbGaP
Phe_427_9	ALL	MVP	EUR	MVP_R4.1000G_AGR.Phe_427_9.EUR.GIA.dbGaP
Phe_427_9	ALL	UKB	AFR	phecode-427.9-both_sexes.AFR
Phe_427_9	ALL	UKB	EUR	phecode-427.9-both_sexes.EUR
Phe_427_9	ALL	UKB	SAS	phecode-427.9-both_sexes.CSA
Phe_427_9	EUR	MVP	EUR	MVP_R4.1000G_AGR.Phe_427_9.EUR.GIA.dbGaP
Phe_427_9	EUR	UKB	EUR	phecode-427.9-both_sexes.EUR
Phe_427_11	ALL	MVP	AFR	MVP_R4.1000G_AGR.Phe_427_11.AFR.GIA.dbGaP
Phe_427_11	ALL	MVP	AMR	MVP_R4.1000G_AGR.Phe_427_11.AMR.GIA.dbGaP
Phe_427_11	ALL	MVP	EUR	MVP_R4.1000G_AGR.Phe_427_11.EUR.GIA.dbGaP
Phe_427_11	ALL	UKB	EUR	phecode-427.11-both_sexes.EUR
Phe_427_11	ALL	UKB	SAS	phecode-427.11-both_sexes.CSA
Phe_427_11	EUR	MVP	EUR	MVP_R4.1000G_AGR.Phe_427_11.EUR.GIA.dbGaP
Phe_427_11	EUR	UKB	EUR	phecode-427.11-both_sexes.EUR
Phe_427_12	EUR	MVP	EUR	MVP_R4.1000G_AGR.Phe_427_12.EUR.GIA.dbGaP
Phe_427_12	EUR	UKB	EUR	phecode-427.12-both_sexes.EUR
Phe_427_42	ALL	FINNGEN	EUR	finngen_R10_I9_CARDARR
Phe_427_42	ALL	MVP	AFR	MVP_R4.1000G_AGR.Phe_427_42.AFR.GIA.dbGaP
Phe_427_42	ALL	MVP	EUR	MVP_R4.1000G_AGR.Phe_427_42.EUR.GIA.dbGaP
Phe_427_42	ALL	UKB	EUR	phecode-427.42-both_sexes.EUR
Phe_427_42	ALL	UKB	SAS	phecode-427.42-both_sexes.CSA
Phe_427_42	EUR	FINNGEN	EUR	finngen_R10_I9_CARDARR
Phe_427_42	EUR	MVP	EUR	MVP_R4.1000G_AGR.Phe_427_42.EUR.GIA.dbGaP
Phe_427_42	EUR	UKB	EUR	phecode-427.42-both_sexes.EUR
Phe_427_61	EUR	MVP	EUR	MVP_R4.1000G_AGR.Phe_427_61.EUR.GIA.dbGaP
Phe_427_61	EUR	UKB	EUR	phecode-427.61-both_sexes.EUR
Phe_428	AFR	MVP	AFR	MVP_R4.1000G_AGR.Phe_428.AFR.GIA.dbGaP
Phe_428	AFR	UKB	AFR	phecode-428-both_sexes.AFR
Phe_428	ALL	MVP	AFR	MVP_R4.1000G_AGR.Phe_428.AFR.GIA.dbGaP
Phe_428	ALL	MVP	AMR	MVP_R4.1000G_AGR.Phe_428.AMR.GIA.dbGaP
Phe_428	ALL	MVP	EUR	MVP_R4.1000G_AGR.Phe_428.EUR.GIA.dbGaP
Phe_428	ALL	UKB	AFR	phecode-428-both_sexes.AFR
Phe_428	ALL	UKB	EUR	phecode-428-both_sexes.EUR
Phe_428	ALL	UKB	SAS	phecode-428-both_sexes.CSA
Phe_428	EUR	MVP	EUR	MVP_R4.1000G_AGR.Phe_428.EUR.GIA.dbGaP
Phe_428	EUR	UKB	EUR	phecode-428-both_sexes.EUR
Phe_428_1	ALL	BBJ	EAS	GWASsummary_CHF_Japanese_SakaueKanai2020
Phe_428_1	ALL	MVP	AFR	MVP_R4.1000G_AGR.Phe_428_1.AFR.GIA.dbGaP
Phe_428_1	ALL	MVP	AMR	MVP_R4.1000G_AGR.Phe_428_1.AMR.GIA.dbGaP
Phe_428_1	ALL	MVP	EUR	MVP_R4.1000G_AGR.Phe_428_1.EUR.GIA.dbGaP
Phe_428_1	ALL	UKB	EUR	phecode-428.1-both_sexes.EUR
Phe_428_1	ALL	UKB	SAS	phecode-428.1-both_sexes.CSA
Phe_428_1	EUR	MVP	EUR	MVP_R4.1000G_AGR.Phe_428_1.EUR.GIA.dbGaP
Phe_428_1	EUR	UKB	EUR	phecode-428.1-both_sexes.EUR
Phe_428_2	AFR	MVP	AFR	MVP_R4.1000G_AGR.Phe_428_2.AFR.GIA.dbGaP
Phe_428_2	AFR	UKB	AFR	phecode-428.2-both_sexes.AFR
Phe_428_2	ALL	BBJ	EAS	GWASsummary_CHF_Japanese_SakaueKanai2020
Phe_428_2	ALL	MVP	AFR	MVP_R4.1000G_AGR.Phe_428_2.AFR.GIA.dbGaP
Phe_428_2	ALL	MVP	EUR	MVP_R4.1000G_AGR.Phe_428_2.EUR.GIA.dbGaP
Phe_428_2	ALL	UKB	AFR	phecode-428.2-both_sexes.AFR
Phe_428_2	ALL	UKB	EUR	phecode-428.2-both_sexes.EUR
Phe_428_2	ALL	UKB	SAS	phecode-428.2-both_sexes.CSA
Phe_428_2	EUR	MVP	EUR	MVP_R4.1000G_AGR.Phe_428_2.EUR.GIA.dbGaP
Phe_428_2	EUR	UKB	EUR	phecode-428.2-both_sexes.EUR
Phe_429	EUR	MVP	EUR	MVP_R4.1000G_AGR.Phe_429.EUR.GIA.dbGaP
Phe_429	EUR	UKB	EUR	phecode-429-both_sexes.EUR
Phe_429_2	EUR	MVP	EUR	MVP_R4.1000G_AGR.Phe_429_2.EUR.GIA.dbGaP
Phe_429_2	EUR	UKB	EUR	phecode-429.2-both_sexes.EUR
Phe_429_3	EUR	MVP	EUR	MVP_R4.1000G_AGR.Phe_429_3.EUR.GIA.dbGaP
Phe_429_3	EUR	UKB	EUR	phecode-429.3-both_sexes.EUR
Phe_430	EUR	MVP	EUR	MVP_R4.1000G_AGR.Phe_430.EUR.GIA.dbGaP
Phe_430	EUR	UKB	EUR	phecode-430-both_sexes.EUR
Phe_430_1	EUR	FINNGEN	EUR	finngen_R10_I9_SAH
Phe_430_1	EUR	MVP	EUR	MVP_R4.1000G_AGR.Phe_430_1.EUR.GIA.dbGaP
Phe_430_1	EUR	UKB	EUR	phecode-430.1-both_sexes.EUR
Phe_430_2	ALL	BBJ	EAS	GWASsummary_Intracerebral_Hemorrhage_Japanese_SakaueKanai2020
Phe_430_2	ALL	FINNGEN	EUR	finngen_R10_I9_ICH
Phe_430_2	ALL	MVP	AFR	MVP_R4.1000G_AGR.Phe_430_2.AFR.GIA.dbGaP
Phe_430_2	ALL	MVP	EUR	MVP_R4.1000G_AGR.Phe_430_2.EUR.GIA.dbGaP
Phe_430_2	ALL	UKB	EUR	phecode-430.2-both_sexes.EUR
Phe_430_2	EUR	FINNGEN	EUR	finngen_R10_I9_ICH
Phe_430_2	EUR	MVP	EUR	MVP_R4.1000G_AGR.Phe_430_2.EUR.GIA.dbGaP
Phe_430_2	EUR	UKB	EUR	phecode-430.2-both_sexes.EUR
Phe_430_3	EUR	MVP	EUR	MVP_R4.1000G_AGR.Phe_430_3.EUR.GIA.dbGaP
Phe_430_3	EUR	UKB	EUR	phecode-430.3-both_sexes.EUR
Phe_433	AFR	MVP	AFR	MVP_R4.1000G_AGR.Phe_433.AFR.GIA.dbGaP
Phe_433	AFR	UKB	AFR	phecode-433-both_sexes.AFR
Phe_433	ALL	MVP	AFR	MVP_R4.1000G_AGR.Phe_433.AFR.GIA.dbGaP
Phe_433	ALL	MVP	AMR	MVP_R4.1000G_AGR.Phe_433.AMR.GIA.dbGaP
Phe_433	ALL	MVP	EUR	MVP_R4.1000G_AGR.Phe_433.EUR.GIA.dbGaP
Phe_433	ALL	UKB	AFR	phecode-433-both_sexes.AFR
Phe_433	ALL	UKB	EUR	phecode-433-both_sexes.EUR
Phe_433	ALL	UKB	SAS	phecode-433-both_sexes.CSA
Phe_433	EUR	MVP	EUR	MVP_R4.1000G_AGR.Phe_433.EUR.GIA.dbGaP
Phe_433	EUR	UKB	EUR	phecode-433-both_sexes.EUR
Phe_433_1	ALL	BBJ	EAS	GWASsummary_IS_Japanese_SakaueKanai2020
Phe_433_1	ALL	MVP	AFR	MVP_R4.1000G_AGR.Phe_433_1.AFR.GIA.dbGaP
Phe_433_1	ALL	MVP	AMR	MVP_R4.1000G_AGR.Phe_433_1.AMR.GIA.dbGaP
Phe_433_1	ALL	MVP	EUR	MVP_R4.1000G_AGR.Phe_433_1.EUR.GIA.dbGaP
Phe_433_1	ALL	UKB	EUR	phecode-433.1-both_sexes.EUR
Phe_433_1	EUR	MVP	EUR	MVP_R4.1000G_AGR.Phe_433_1.EUR.GIA.dbGaP
Phe_433_1	EUR	UKB	EUR	phecode-433.1-both_sexes.EUR
Phe_433_2	AFR	MVP	AFR	MVP_R4.1000G_AGR.Phe_433_2.AFR.GIA.dbGaP
Phe_433_2	AFR	UKB	AFR	phecode-433.2-both_sexes.AFR
Phe_433_2	ALL	BBJ	EAS	GWASsummary_IS_Japanese_SakaueKanai2020
Phe_433_2	ALL	MVP	AFR	MVP_R4.1000G_AGR.Phe_433_2.AFR.GIA.dbGaP
Phe_433_2	ALL	MVP	AMR	MVP_R4.1000G_AGR.Phe_433_2.AMR.GIA.dbGaP
Phe_433_2	ALL	MVP	EUR	MVP_R4.1000G_AGR.Phe_433_2.EUR.GIA.dbGaP
Phe_433_2	ALL	UKB	AFR	phecode-433.2-both_sexes.AFR
Phe_433_2	ALL	UKB	EUR	phecode-433.2-both_sexes.EUR
Phe_433_2	ALL	UKB	SAS	phecode-433.2-both_sexes.CSA
Phe_433_2	EUR	MVP	EUR	MVP_R4.1000G_AGR.Phe_433_2.EUR.GIA.dbGaP
Phe_433_2	EUR	UKB	EUR	phecode-433.2-both_sexes.EUR
Phe_433_3	AFR	MVP	AFR	MVP_R4.1000G_AGR.Phe_433_3.AFR.GIA.dbGaP
Phe_433_3	AFR	UKB	AFR	phecode-433.3-both_sexes.AFR
Phe_433_3	ALL	MVP	AFR	MVP_R4.1000G_AGR.Phe_433_3.AFR.GIA.dbGaP
Phe_433_3	ALL	MVP	AMR	MVP_R4.1000G_AGR.Phe_433_3.AMR.GIA.dbGaP
Phe_433_3	ALL	MVP	EUR	MVP_R4.1000G_AGR.Phe_433_3.EUR.GIA.dbGaP
Phe_433_3	ALL	UKB	AFR	phecode-433.3-both_sexes.AFR
Phe_433_3	ALL	UKB	EUR	phecode-433.3-both_sexes.EUR
Phe_433_3	ALL	UKB	SAS	phecode-433.3-both_sexes.CSA
Phe_433_3	EUR	MVP	EUR	MVP_R4.1000G_AGR.Phe_433_3.EUR.GIA.dbGaP
Phe_433_3	EUR	UKB	EUR	phecode-433.3-both_sexes.EUR
Phe_433_5	EUR	FINNGEN	EUR	finngen_R10_I9_ANEURYSM
Phe_433_5	EUR	MVP	EUR	MVP_R4.1000G_AGR.Phe_433_5.EUR.GIA.dbGaP
Phe_433_5	EUR	UKB	EUR	phecode-433.5-both_sexes.EUR
Phe_433_8	ALL	FINNGEN	EUR	finngen_R10_I9_SEQULAE
Phe_433_8	ALL	MVP	AFR	MVP_R4.1000G_AGR.Phe_433_8.AFR.GIA.dbGaP
Phe_433_8	ALL	MVP	AMR	MVP_R4.1000G_AGR.Phe_433_8.AMR.GIA.dbGaP
Phe_433_8	ALL	MVP	EUR	MVP_R4.1000G_AGR.Phe_433_8.EUR.GIA.dbGaP
Phe_433_8	ALL	UKB	EUR	phecode-433.8-both_sexes.EUR
Phe_433_8	EUR	FINNGEN	EUR	finngen_R10_I9_SEQULAE
Phe_433_8	EUR	MVP	EUR	MVP_R4.1000G_AGR.Phe_433_8.EUR.GIA.dbGaP
Phe_433_8	EUR	UKB	EUR	phecode-433.8-both_sexes.EUR
Phe_433_11	EUR	MVP	EUR	MVP_R4.1000G_AGR.Phe_433_11.EUR.GIA.dbGaP
Phe_433_11	EUR	UKB	EUR	phecode-433.11-both_sexes.EUR
Phe_433_12	EUR	MVP	EUR	MVP_R4.1000G_AGR.Phe_433_12.EUR.GIA.dbGaP
Phe_433_12	EUR	UKB	EUR	phecode-433.12-both_sexes.EUR
Phe_433_21	EUR	MVP	EUR	MVP_R4.1000G_AGR.Phe_433_21.EUR.GIA.dbGaP
Phe_433_21	EUR	UKB	EUR	phecode-433.21-both_sexes.EUR
Phe_433_31	ALL	MVP	AFR	MVP_R4.1000G_AGR.Phe_433_31.AFR.GIA.dbGaP
Phe_433_31	ALL	MVP	AMR	MVP_R4.1000G_AGR.Phe_433_31.AMR.GIA.dbGaP
Phe_433_31	ALL	MVP	EUR	MVP_R4.1000G_AGR.Phe_433_31.EUR.GIA.dbGaP
Phe_433_31	ALL	UKB	EUR	phecode-433.31-both_sexes.EUR
Phe_433_31	ALL	UKB	SAS	phecode-433.31-both_sexes.CSA
Phe_433_31	EUR	MVP	EUR	MVP_R4.1000G_AGR.Phe_433_31.EUR.GIA.dbGaP
Phe_433_31	EUR	UKB	EUR	phecode-433.31-both_sexes.EUR
Phe_440	EUR	MVP	EUR	MVP_R4.1000G_AGR.Phe_440.EUR.GIA.dbGaP
Phe_440	EUR	UKB	EUR	phecode-440-both_sexes.EUR
Phe_440_2	EUR	MVP	EUR	MVP_R4.1000G_AGR.Phe_440_2.EUR.GIA.dbGaP
Phe_440_2	EUR	UKB	EUR	phecode-440.2-both_sexes.EUR
Phe_440_9	EUR	MVP	EUR	MVP_R4.1000G_AGR.Phe_440_9.EUR.GIA.dbGaP
Phe_440_9	EUR	UKB	EUR	phecode-440.9-both_sexes.EUR
Phe_441	EUR	MVP	EUR	MVP_R4.1000G_AGR.Phe_441.EUR.GIA.dbGaP
Phe_441	EUR	UKB	EUR	phecode-441-both_sexes.EUR
Phe_442	EUR	MVP	EUR	MVP_R4.1000G_AGR.Phe_442.EUR.GIA.dbGaP
Phe_442	EUR	UKB	EUR	phecode-442-both_sexes.EUR
Phe_442_1	ALL	BBJ	EAS	GWASsummary_AA_Japanese_SakaueKanai2020
Phe_442_1	ALL	MVP	AFR	MVP_R4.1000G_AGR.Phe_442_1.AFR.GIA.dbGaP
Phe_442_1	ALL	MVP	AMR	MVP_R4.1000G_AGR.Phe_442_1.AMR.GIA.dbGaP
Phe_442_1	ALL	MVP	EUR	MVP_R4.1000G_AGR.Phe_442_1.EUR.GIA.dbGaP
Phe_442_1	ALL	UKB	EUR	phecode-442.1-both_sexes.EUR
Phe_442_1	EUR	MVP	EUR	MVP_R4.1000G_AGR.Phe_442_1.EUR.GIA.dbGaP
Phe_442_1	EUR	UKB	EUR	phecode-442.1-both_sexes.EUR
Phe_442_2	EUR	MVP	EUR	MVP_R4.1000G_AGR.Phe_442_2.EUR.GIA.dbGaP
Phe_442_2	EUR	UKB	EUR	phecode-442.2-both_sexes.EUR
Phe_442_8	EUR	MVP	EUR	MVP_R4.1000G_AGR.Phe_442_8.EUR.GIA.dbGaP
Phe_442_8	EUR	UKB	EUR	phecode-442.8-both_sexes.EUR
Phe_442_11	ALL	FINNGEN	EUR	finngen_R10_I9_ABAORTANEUR
Phe_442_11	ALL	MVP	AFR	MVP_R4.1000G_AGR.Phe_442_11.AFR.GIA.dbGaP
Phe_442_11	ALL	MVP	AMR	MVP_R4.1000G_AGR.Phe_442_11.AMR.GIA.dbGaP
Phe_442_11	ALL	MVP	EUR	MVP_R4.1000G_AGR.Phe_442_11.EUR.GIA.dbGaP
Phe_442_11	ALL	UKB	EUR	phecode-442.11-both_sexes.EUR
Phe_442_11	EUR	FINNGEN	EUR	finngen_R10_I9_ABAORTANEUR
Phe_442_11	EUR	MVP	EUR	MVP_R4.1000G_AGR.Phe_442_11.EUR.GIA.dbGaP
Phe_442_11	EUR	UKB	EUR	phecode-442.11-both_sexes.EUR
Phe_443	AFR	MVP	AFR	MVP_R4.1000G_AGR.Phe_443.AFR.GIA.dbGaP
Phe_443	AFR	UKB	AFR	phecode-443-both_sexes.AFR
Phe_443	ALL	MVP	AFR	MVP_R4.1000G_AGR.Phe_443.AFR.GIA.dbGaP
Phe_443	ALL	MVP	AMR	MVP_R4.1000G_AGR.Phe_443.AMR.GIA.dbGaP
Phe_443	ALL	MVP	EUR	MVP_R4.1000G_AGR.Phe_443.EUR.GIA.dbGaP
Phe_443	ALL	UKB	AFR	phecode-443-both_sexes.AFR
Phe_443	ALL	UKB	EUR	phecode-443-both_sexes.EUR
Phe_443	ALL	UKB	SAS	phecode-443-both_sexes.CSA
Phe_443	EUR	MVP	EUR	MVP_R4.1000G_AGR.Phe_443.EUR.GIA.dbGaP
Phe_443	EUR	UKB	EUR	phecode-443-both_sexes.EUR
Phe_443_1	EUR	MVP	EUR	MVP_R4.1000G_AGR.Phe_443_1.EUR.GIA.dbGaP
Phe_443_1	EUR	UKB	EUR	phecode-443.1-both_sexes.EUR
Phe_443_9	ALL	BBJ	EAS	GWASsummary_PAD_Japanese_SakaueKanai2020
Phe_443_9	ALL	MVP	AFR	MVP_R4.1000G_AGR.Phe_443_9.AFR.GIA.dbGaP
Phe_443_9	ALL	MVP	AMR	MVP_R4.1000G_AGR.Phe_443_9.AMR.GIA.dbGaP
Phe_443_9	ALL	MVP	EUR	MVP_R4.1000G_AGR.Phe_443_9.EUR.GIA.dbGaP
Phe_443_9	ALL	UKB	EUR	phecode-443.9-both_sexes.EUR
Phe_443_9	ALL	UKB	SAS	phecode-443.9-both_sexes.CSA
Phe_443_9	EUR	MVP	EUR	MVP_R4.1000G_AGR.Phe_443_9.EUR.GIA.dbGaP
Phe_443_9	EUR	UKB	EUR	phecode-443.9-both_sexes.EUR
Phe_444	EUR	FINNGEN	EUR	finngen_R10_I9_ARTEMBTHR
Phe_444	EUR	MVP	EUR	MVP_R4.1000G_AGR.Phe_444.EUR.GIA.dbGaP
Phe_444	EUR	UKB	EUR	phecode-444-both_sexes.EUR
Phe_444_1	EUR	FINNGEN	EUR	finngen_R10_I9_ARTEMBTHRLOW
Phe_444_1	EUR	MVP	EUR	MVP_R4.1000G_AGR.Phe_444_1.EUR.GIA.dbGaP
Phe_444_1	EUR	UKB	EUR	phecode-444.1-both_sexes.EUR
Phe_446	EUR	MVP	EUR	MVP_R4.1000G_AGR.Phe_446.EUR.GIA.dbGaP
Phe_446	EUR	UKB	EUR	phecode-446-both_sexes.EUR
Phe_446_5	EUR	FINNGEN	EUR	finngen_R10_M13_GIANTCELL
Phe_446_5	EUR	UKB	EUR	phecode-446.5-both_sexes.EUR
Phe_447	EUR	MVP	EUR	MVP_R4.1000G_AGR.Phe_447.EUR.GIA.dbGaP
Phe_447	EUR	UKB	EUR	phecode-447-both_sexes.EUR
Phe_447_1	EUR	MVP	EUR	MVP_R4.1000G_AGR.Phe_447_1.EUR.GIA.dbGaP
Phe_447_1	EUR	UKB	EUR	phecode-447.1-both_sexes.EUR
Phe_450	EUR	FINNGEN	EUR	finngen_R10_I9_LYMPHOTH
Phe_450	EUR	MVP	EUR	MVP_R4.1000G_AGR.Phe_450.EUR.GIA.dbGaP
Phe_450	EUR	UKB	EUR	phecode-450-both_sexes.EUR
Phe_451	AFR	MVP	AFR	MVP_R4.1000G_AGR.Phe_451.AFR.GIA.dbGaP
Phe_451	AFR	UKB	AFR	phecode-451-both_sexes.AFR
Phe_451	ALL	MVP	AFR	MVP_R4.1000G_AGR.Phe_451.AFR.GIA.dbGaP
Phe_451	ALL	MVP	EUR	MVP_R4.1000G_AGR.Phe_451.EUR.GIA.dbGaP
Phe_451	ALL	UKB	AFR	phecode-451-both_sexes.AFR
Phe_451	ALL	UKB	EUR	phecode-451-both_sexes.EUR
Phe_451	ALL	UKB	SAS	phecode-451-both_sexes.CSA
Phe_451	EUR	MVP	EUR	MVP_R4.1000G_AGR.Phe_451.EUR.GIA.dbGaP
Phe_451	EUR	UKB	EUR	phecode-451-both_sexes.EUR
Phe_451_2	EUR	MVP	EUR	MVP_R4.1000G_AGR.Phe_451_2.EUR.GIA.dbGaP
Phe_451_2	EUR	UKB	EUR	phecode-451.2-both_sexes.EUR
Phe_452	ALL	FINNGEN	EUR	finngen_R10_I9_THROMBOTH
Phe_452	ALL	MVP	AFR	MVP_R4.1000G_AGR.Phe_452.AFR.GIA.dbGaP
Phe_452	ALL	MVP	AMR	MVP_R4.1000G_AGR.Phe_452.AMR.GIA.dbGaP
Phe_452	ALL	MVP	EUR	MVP_R4.1000G_AGR.Phe_452.EUR.GIA.dbGaP
Phe_452	ALL	UKB	EUR	phecode-452-both_sexes.EUR
Phe_452	EUR	FINNGEN	EUR	finngen_R10_I9_THROMBOTH
Phe_452	EUR	MVP	EUR	MVP_R4.1000G_AGR.Phe_452.EUR.GIA.dbGaP
Phe_452	EUR	UKB	EUR	phecode-452-both_sexes.EUR
Phe_454	AFR	MVP	AFR	MVP_R4.1000G_AGR.Phe_454.AFR.GIA.dbGaP
Phe_454	AFR	UKB	AFR	phecode-454-both_sexes.AFR
Phe_454	ALL	FINNGEN	EUR	finngen_R10_I9_VARICVESOTH
Phe_454	ALL	MVP	AFR	MVP_R4.1000G_AGR.Phe_454.AFR.GIA.dbGaP
Phe_454	ALL	MVP	AMR	MVP_R4.1000G_AGR.Phe_454.AMR.GIA.dbGaP
Phe_454	ALL	MVP	EUR	MVP_R4.1000G_AGR.Phe_454.EUR.GIA.dbGaP
Phe_454	ALL	UKB	AFR	phecode-454-both_sexes.AFR
Phe_454	ALL	UKB	EUR	phecode-454-both_sexes.EUR
Phe_454	ALL	UKB	SAS	phecode-454-both_sexes.CSA
Phe_454	EUR	FINNGEN	EUR	finngen_R10_I9_VARICVESOTH
Phe_454	EUR	MVP	EUR	MVP_R4.1000G_AGR.Phe_454.EUR.GIA.dbGaP
Phe_454	EUR	UKB	EUR	phecode-454-both_sexes.EUR
Phe_454_1	AFR	MVP	AFR	MVP_R4.1000G_AGR.Phe_454_1.AFR.GIA.dbGaP
Phe_454_1	AFR	UKB	AFR	phecode-454.1-both_sexes.AFR
Phe_454_1	ALL	BBJ	EAS	GWASsummary_Varicose_Japanese_SakaueKanai2020
Phe_454_1	ALL	MVP	AFR	MVP_R4.1000G_AGR.Phe_454_1.AFR.GIA.dbGaP
Phe_454_1	ALL	MVP	AMR	MVP_R4.1000G_AGR.Phe_454_1.AMR.GIA.dbGaP
Phe_454_1	ALL	MVP	EUR	MVP_R4.1000G_AGR.Phe_454_1.EUR.GIA.dbGaP
Phe_454_1	ALL	UKB	AFR	phecode-454.1-both_sexes.AFR
Phe_454_1	ALL	UKB	EUR	phecode-454.1-both_sexes.EUR
Phe_454_1	ALL	UKB	SAS	phecode-454.1-both_sexes.CSA
Phe_454_1	EUR	MVP	EUR	MVP_R4.1000G_AGR.Phe_454_1.EUR.GIA.dbGaP
Phe_454_1	EUR	UKB	EUR	phecode-454.1-both_sexes.EUR
Phe_454_11	EUR	MVP	EUR	MVP_R4.1000G_AGR.Phe_454_11.EUR.GIA.dbGaP
Phe_454_11	EUR	UKB	EUR	phecode-454.11-both_sexes.EUR
Phe_455	AFR	MVP	AFR	MVP_R4.1000G_AGR.Phe_455.AFR.GIA.dbGaP
Phe_455	AFR	UKB	AFR	phecode-455-both_sexes.AFR
Phe_455	ALL	MVP	AFR	MVP_R4.1000G_AGR.Phe_455.AFR.GIA.dbGaP
Phe_455	ALL	MVP	AMR	MVP_R4.1000G_AGR.Phe_455.AMR.GIA.dbGaP
Phe_455	ALL	MVP	EAS	MVP_R4.1000G_AGR.Phe_455.EAS.GIA.dbGaP
Phe_455	ALL	MVP	EUR	MVP_R4.1000G_AGR.Phe_455.EUR.GIA.dbGaP
Phe_455	ALL	UKB	AFR	phecode-455-both_sexes.AFR
Phe_455	ALL	UKB	AMR	phecode-455-both_sexes.AMR
Phe_455	ALL	UKB	EAS	phecode-455-both_sexes.EAS
Phe_455	ALL	UKB	EUR	phecode-455-both_sexes.EUR
Phe_455	ALL	UKB	SAS	phecode-455-both_sexes.CSA
Phe_455	AMR	MVP	AMR	MVP_R4.1000G_AGR.Phe_455.AMR.GIA.dbGaP
Phe_455	AMR	UKB	AMR	phecode-455-both_sexes.AMR
Phe_455	EAS	MVP	EAS	MVP_R4.1000G_AGR.Phe_455.EAS.GIA.dbGaP
Phe_455	EAS	UKB	EAS	phecode-455-both_sexes.EAS
Phe_455	EUR	MVP	EUR	MVP_R4.1000G_AGR.Phe_455.EUR.GIA.dbGaP
Phe_455	EUR	UKB	EUR	phecode-455-both_sexes.EUR
Phe_456	EUR	MVP	EUR	MVP_R4.1000G_AGR.Phe_456.EUR.GIA.dbGaP
Phe_456	EUR	UKB	EUR	phecode-456-both_sexes.EUR
Phe_457	EUR	MVP	EUR	MVP_R4.1000G_AGR.Phe_457.EUR.GIA.dbGaP
Phe_457	EUR	UKB	EUR	phecode-457-both_sexes.EUR
Phe_458	AFR	MVP	AFR	MVP_R4.1000G_AGR.Phe_458.AFR.GIA.dbGaP
Phe_458	AFR	UKB	AFR	phecode-458-both_sexes.AFR
Phe_458	ALL	MVP	AFR	MVP_R4.1000G_AGR.Phe_458.AFR.GIA.dbGaP
Phe_458	ALL	MVP	AMR	MVP_R4.1000G_AGR.Phe_458.AMR.GIA.dbGaP
Phe_458	ALL	MVP	EUR	MVP_R4.1000G_AGR.Phe_458.EUR.GIA.dbGaP
Phe_458	ALL	UKB	AFR	phecode-458-both_sexes.AFR
Phe_458	ALL	UKB	EUR	phecode-458-both_sexes.EUR
Phe_458	ALL	UKB	SAS	phecode-458-both_sexes.CSA
Phe_458	EUR	MVP	EUR	MVP_R4.1000G_AGR.Phe_458.EUR.GIA.dbGaP
Phe_458	EUR	UKB	EUR	phecode-458-both_sexes.EUR
Phe_458_1	EUR	MVP	EUR	MVP_R4.1000G_AGR.Phe_458_1.EUR.GIA.dbGaP
Phe_458_1	EUR	UKB	EUR	phecode-458.1-both_sexes.EUR
Phe_458_2	EUR	FINNGEN	EUR	finngen_R10_HYPOTE_DRUGS
Phe_458_2	EUR	MVP	EUR	MVP_R4.1000G_AGR.Phe_458_2.EUR.GIA.dbGaP
Phe_458_2	EUR	UKB	EUR	phecode-458.2-both_sexes.EUR
Phe_458_9	AFR	MVP	AFR	MVP_R4.1000G_AGR.Phe_458_9.AFR.GIA.dbGaP
Phe_458_9	AFR	UKB	AFR	phecode-458.9-both_sexes.AFR
Phe_458_9	ALL	MVP	AFR	MVP_R4.1000G_AGR.Phe_458_9.AFR.GIA.dbGaP
Phe_458_9	ALL	MVP	AMR	MVP_R4.1000G_AGR.Phe_458_9.AMR.GIA.dbGaP
Phe_458_9	ALL	MVP	EUR	MVP_R4.1000G_AGR.Phe_458_9.EUR.GIA.dbGaP
Phe_458_9	ALL	UKB	AFR	phecode-458.9-both_sexes.AFR
Phe_458_9	ALL	UKB	EUR	phecode-458.9-both_sexes.EUR
Phe_458_9	ALL	UKB	SAS	phecode-458.9-both_sexes.CSA
Phe_458_9	EUR	MVP	EUR	MVP_R4.1000G_AGR.Phe_458_9.EUR.GIA.dbGaP
Phe_458_9	EUR	UKB	EUR	phecode-458.9-both_sexes.EUR
Phe_459	AFR	MVP	AFR	MVP_R4.1000G_AGR.Phe_459.AFR.GIA.dbGaP
Phe_459	AFR	UKB	AFR	phecode-459-both_sexes.AFR
Phe_459	ALL	MVP	AFR	MVP_R4.1000G_AGR.Phe_459.AFR.GIA.dbGaP
Phe_459	ALL	MVP	AMR	MVP_R4.1000G_AGR.Phe_459.AMR.GIA.dbGaP
Phe_459	ALL	MVP	EUR	MVP_R4.1000G_AGR.Phe_459.EUR.GIA.dbGaP
Phe_459	ALL	UKB	AFR	phecode-459-both_sexes.AFR
Phe_459	ALL	UKB	EAS	phecode-459-both_sexes.EAS
Phe_459	ALL	UKB	EUR	phecode-459-both_sexes.EUR
Phe_459	ALL	UKB	SAS	phecode-459-both_sexes.CSA
Phe_459	EUR	MVP	EUR	MVP_R4.1000G_AGR.Phe_459.EUR.GIA.dbGaP
Phe_459	EUR	UKB	EUR	phecode-459-both_sexes.EUR
Phe_459_9	AFR	MVP	AFR	MVP_R4.1000G_AGR.Phe_459_9.AFR.GIA.dbGaP
Phe_459_9	AFR	UKB	AFR	phecode-459.9-both_sexes.AFR
Phe_459_9	ALL	MVP	AFR	MVP_R4.1000G_AGR.Phe_459_9.AFR.GIA.dbGaP
Phe_459_9	ALL	MVP	AMR	MVP_R4.1000G_AGR.Phe_459_9.AMR.GIA.dbGaP
Phe_459_9	ALL	MVP	EUR	MVP_R4.1000G_AGR.Phe_459_9.EUR.GIA.dbGaP
Phe_459_9	ALL	UKB	AFR	phecode-459.9-both_sexes.AFR
Phe_459_9	ALL	UKB	EAS	phecode-459.9-both_sexes.EAS
Phe_459_9	ALL	UKB	EUR	phecode-459.9-both_sexes.EUR
Phe_459_9	ALL	UKB	SAS	phecode-459.9-both_sexes.CSA
Phe_459_9	EUR	MVP	EUR	MVP_R4.1000G_AGR.Phe_459_9.EUR.GIA.dbGaP
Phe_459_9	EUR	UKB	EUR	phecode-459.9-both_sexes.EUR
Phe_464	ALL	FINNGEN	EUR	finngen_R10_J10_SINUSITIS
Phe_464	ALL	MVP	AFR	MVP_R4.1000G_AGR.Phe_464.AFR.GIA.dbGaP
Phe_464	ALL	MVP	AMR	MVP_R4.1000G_AGR.Phe_464.AMR.GIA.dbGaP
Phe_464	ALL	MVP	EUR	MVP_R4.1000G_AGR.Phe_464.EUR.GIA.dbGaP
Phe_464	ALL	UKB	EUR	phecode-464-both_sexes.EUR
Phe_464	EUR	FINNGEN	EUR	finngen_R10_J10_SINUSITIS
Phe_464	EUR	MVP	EUR	MVP_R4.1000G_AGR.Phe_464.EUR.GIA.dbGaP
Phe_464	EUR	UKB	EUR	phecode-464-both_sexes.EUR
Phe_465	AFR	MVP	AFR	MVP_R4.1000G_AGR.Phe_465.AFR.GIA.dbGaP
Phe_465	AFR	UKB	AFR	phecode-465-both_sexes.AFR
Phe_465	ALL	MVP	AFR	MVP_R4.1000G_AGR.Phe_465.AFR.GIA.dbGaP
Phe_465	ALL	MVP	AMR	MVP_R4.1000G_AGR.Phe_465.AMR.GIA.dbGaP
Phe_465	ALL	MVP	EAS	MVP_R4.1000G_AGR.Phe_465.EAS.GIA.dbGaP
Phe_465	ALL	MVP	EUR	MVP_R4.1000G_AGR.Phe_465.EUR.GIA.dbGaP
Phe_465	ALL	UKB	AFR	phecode-465-both_sexes.AFR
Phe_465	ALL	UKB	EUR	phecode-465-both_sexes.EUR
Phe_465	ALL	UKB	SAS	phecode-465-both_sexes.CSA
Phe_465	EUR	MVP	EUR	MVP_R4.1000G_AGR.Phe_465.EUR.GIA.dbGaP
Phe_465	EUR	UKB	EUR	phecode-465-both_sexes.EUR
Phe_465_2	ALL	FINNGEN	EUR	finngen_R10_J10_PHARYNGITIS
Phe_465_2	ALL	MVP	AFR	MVP_R4.1000G_AGR.Phe_465_2.AFR.GIA.dbGaP
Phe_465_2	ALL	MVP	AMR	MVP_R4.1000G_AGR.Phe_465_2.AMR.GIA.dbGaP
Phe_465_2	ALL	MVP	EUR	MVP_R4.1000G_AGR.Phe_465_2.EUR.GIA.dbGaP
Phe_465_2	ALL	UKB	EUR	phecode-465.2-both_sexes.EUR
Phe_465_2	EUR	FINNGEN	EUR	finngen_R10_J10_PHARYNGITIS
Phe_465_2	EUR	MVP	EUR	MVP_R4.1000G_AGR.Phe_465_2.EUR.GIA.dbGaP
Phe_465_2	EUR	UKB	EUR	phecode-465.2-both_sexes.EUR
Phe_465_4	EUR	FINNGEN	EUR	finngen_R10_J10_LARYNGITIS
Phe_465_4	EUR	MVP	EUR	MVP_R4.1000G_AGR.Phe_465_4.EUR.GIA.dbGaP
Phe_465_4	EUR	UKB	EUR	phecode-465.4-both_sexes.EUR
Phe_470	ALL	MVP	AFR	MVP_R4.1000G_AGR.Phe_470.AFR.GIA.dbGaP
Phe_470	ALL	MVP	AMR	MVP_R4.1000G_AGR.Phe_470.AMR.GIA.dbGaP
Phe_470	ALL	MVP	EUR	MVP_R4.1000G_AGR.Phe_470.EUR.GIA.dbGaP
Phe_470	ALL	UKB	EUR	phecode-470-both_sexes.EUR
Phe_470	ALL	UKB	SAS	phecode-470-both_sexes.CSA
Phe_470	EUR	MVP	EUR	MVP_R4.1000G_AGR.Phe_470.EUR.GIA.dbGaP
Phe_470	EUR	UKB	EUR	phecode-470-both_sexes.EUR
Phe_471	ALL	BBJ	EAS	GWASsummary_Nasal_polyp_Japanese_SakaueKanai2020
Phe_471	ALL	FINNGEN	EUR	finngen_R10_J10_NASALPOLYP
Phe_471	ALL	MVP	AFR	MVP_R4.1000G_AGR.Phe_471.AFR.GIA.dbGaP
Phe_471	ALL	MVP	EUR	MVP_R4.1000G_AGR.Phe_471.EUR.GIA.dbGaP
Phe_471	ALL	UKB	EUR	phecode-471-both_sexes.EUR
Phe_471	ALL	UKB	SAS	phecode-471-both_sexes.CSA
Phe_471	EUR	FINNGEN	EUR	finngen_R10_J10_NASALPOLYP
Phe_471	EUR	MVP	EUR	MVP_R4.1000G_AGR.Phe_471.EUR.GIA.dbGaP
Phe_471	EUR	UKB	EUR	phecode-471-both_sexes.EUR
Phe_472	ALL	FINNGEN	EUR	finngen_R10_J10_CHRONRHINITIS
Phe_472	ALL	MVP	AFR	MVP_R4.1000G_AGR.Phe_472.AFR.GIA.dbGaP
Phe_472	ALL	MVP	AMR	MVP_R4.1000G_AGR.Phe_472.AMR.GIA.dbGaP
Phe_472	ALL	MVP	EUR	MVP_R4.1000G_AGR.Phe_472.EUR.GIA.dbGaP
Phe_472	ALL	UKB	EUR	phecode-472-both_sexes.EUR
Phe_472	EUR	FINNGEN	EUR	finngen_R10_J10_CHRONRHINITIS
Phe_472	EUR	MVP	EUR	MVP_R4.1000G_AGR.Phe_472.EUR.GIA.dbGaP
Phe_472	EUR	UKB	EUR	phecode-472-both_sexes.EUR
Phe_473	ALL	FINNGEN	EUR	finngen_R10_VOCALCORDDYS
Phe_473	ALL	MVP	AFR	MVP_R4.1000G_AGR.Phe_473.AFR.GIA.dbGaP
Phe_473	ALL	MVP	AMR	MVP_R4.1000G_AGR.Phe_473.AMR.GIA.dbGaP
Phe_473	ALL	MVP	EUR	MVP_R4.1000G_AGR.Phe_473.EUR.GIA.dbGaP
Phe_473	ALL	UKB	EUR	phecode-473-both_sexes.EUR
Phe_473	ALL	UKB	SAS	phecode-473-both_sexes.CSA
Phe_473	EUR	FINNGEN	EUR	finngen_R10_VOCALCORDDYS
Phe_473	EUR	MVP	EUR	MVP_R4.1000G_AGR.Phe_473.EUR.GIA.dbGaP
Phe_473	EUR	UKB	EUR	phecode-473-both_sexes.EUR
Phe_473_1	EUR	FINNGEN	EUR	finngen_R10_J10_CHRONLARYNGITIS
Phe_473_1	EUR	MVP	EUR	MVP_R4.1000G_AGR.Phe_473_1.EUR.GIA.dbGaP
Phe_473_1	EUR	UKB	EUR	phecode-473.1-both_sexes.EUR
Phe_473_3	EUR	MVP	EUR	MVP_R4.1000G_AGR.Phe_473_3.EUR.GIA.dbGaP
Phe_473_3	EUR	UKB	EUR	phecode-473.3-both_sexes.EUR
Phe_473_4	EUR	MVP	EUR	MVP_R4.1000G_AGR.Phe_473_4.EUR.GIA.dbGaP
Phe_473_4	EUR	UKB	EUR	phecode-473.4-both_sexes.EUR
Phe_474	AFR	MVP	AFR	MVP_R4.1000G_AGR.Phe_474.AFR.GIA.dbGaP
Phe_474	AFR	UKB	AFR	phecode-474-both_sexes.AFR
Phe_474	ALL	FINNGEN	EUR	finngen_R10_J10_PERITONSABSC
Phe_474	ALL	MVP	AFR	MVP_R4.1000G_AGR.Phe_474.AFR.GIA.dbGaP
Phe_474	ALL	MVP	AMR	MVP_R4.1000G_AGR.Phe_474.AMR.GIA.dbGaP
Phe_474	ALL	MVP	EUR	MVP_R4.1000G_AGR.Phe_474.EUR.GIA.dbGaP
Phe_474	ALL	UKB	AFR	phecode-474-both_sexes.AFR
Phe_474	ALL	UKB	EUR	phecode-474-both_sexes.EUR
Phe_474	ALL	UKB	SAS	phecode-474-both_sexes.CSA
Phe_474	EUR	FINNGEN	EUR	finngen_R10_J10_PERITONSABSC
Phe_474	EUR	MVP	EUR	MVP_R4.1000G_AGR.Phe_474.EUR.GIA.dbGaP
Phe_474	EUR	UKB	EUR	phecode-474-both_sexes.EUR
Phe_474_1	ALL	BBJ	EAS	GWASsummary_Tonsillitis_Japanese_SakaueKanai2020
Phe_474_1	ALL	FINNGEN	EUR	finngen_R10_J10_TONSILLITIS
Phe_474_1	ALL	MVP	AFR	MVP_R4.1000G_AGR.Phe_474_1.AFR.GIA.dbGaP
Phe_474_1	ALL	MVP	EUR	MVP_R4.1000G_AGR.Phe_474_1.EUR.GIA.dbGaP
Phe_474_1	ALL	UKB	EUR	phecode-474.1-both_sexes.EUR
Phe_474_1	EUR	FINNGEN	EUR	finngen_R10_J10_TONSILLITIS
Phe_474_1	EUR	MVP	EUR	MVP_R4.1000G_AGR.Phe_474_1.EUR.GIA.dbGaP
Phe_474_1	EUR	UKB	EUR	phecode-474.1-both_sexes.EUR
Phe_474_2	EUR	FINNGEN	EUR	finngen_R10_J10_CHRONTONSADEN
Phe_474_2	EUR	MVP	EUR	MVP_R4.1000G_AGR.Phe_474_2.EUR.GIA.dbGaP
Phe_474_2	EUR	UKB	EUR	phecode-474.2-both_sexes.EUR
Phe_475	ALL	BBJ	EAS	GWASsummary_Chronic_Sinusitis_Japanese_SakaueKanai2020
Phe_475	ALL	FINNGEN	EUR	finngen_R10_J10_CHRONSINUSITIS
Phe_475	ALL	MVP	AFR	MVP_R4.1000G_AGR.Phe_475.AFR.GIA.dbGaP
Phe_475	ALL	MVP	AMR	MVP_R4.1000G_AGR.Phe_475.AMR.GIA.dbGaP
Phe_475	ALL	MVP	EUR	MVP_R4.1000G_AGR.Phe_475.EUR.GIA.dbGaP
Phe_475	ALL	UKB	EUR	phecode-475-both_sexes.EUR
Phe_475	ALL	UKB	SAS	phecode-475-both_sexes.CSA
Phe_475	EUR	FINNGEN	EUR	finngen_R10_J10_CHRONSINUSITIS
Phe_475	EUR	MVP	EUR	MVP_R4.1000G_AGR.Phe_475.EUR.GIA.dbGaP
Phe_475	EUR	UKB	EUR	phecode-475-both_sexes.EUR
Phe_476	ALL	BBJ	EAS	GWASsummary_Allergic_Rhinitis_Japanese_SakaueKanai2020
Phe_476	ALL	MVP	AFR	MVP_R4.1000G_AGR.Phe_476.AFR.GIA.dbGaP
Phe_476	ALL	MVP	AMR	MVP_R4.1000G_AGR.Phe_476.AMR.GIA.dbGaP
Phe_476	ALL	MVP	EAS	MVP_R4.1000G_AGR.Phe_476.EAS.GIA.dbGaP
Phe_476	ALL	MVP	EUR	MVP_R4.1000G_AGR.Phe_476.EUR.GIA.dbGaP
Phe_476	ALL	UKB	EUR	phecode-476-both_sexes.EUR
Phe_476	EAS	BBJ	EAS	GWASsummary_Allergic_Rhinitis_Japanese_SakaueKanai2020
Phe_476	EAS	MVP	EAS	MVP_R4.1000G_AGR.Phe_476.EAS.GIA.dbGaP
Phe_476	EUR	MVP	EUR	MVP_R4.1000G_AGR.Phe_476.EUR.GIA.dbGaP
Phe_476	EUR	UKB	EUR	phecode-476-both_sexes.EUR
Phe_477	EUR	MVP	EUR	MVP_R4.1000G_AGR.Phe_477.EUR.GIA.dbGaP
Phe_477	EUR	UKB	EUR	phecode-477-both_sexes.EUR
Phe_478	EUR	MVP	EUR	MVP_R4.1000G_AGR.Phe_478.EUR.GIA.dbGaP
Phe_478	EUR	UKB	EUR	phecode-478-both_sexes.EUR
Phe_479	AFR	MVP	AFR	MVP_R4.1000G_AGR.Phe_479.AFR.GIA.dbGaP
Phe_479	AFR	UKB	AFR	phecode-479-both_sexes.AFR
Phe_479	ALL	MVP	AFR	MVP_R4.1000G_AGR.Phe_479.AFR.GIA.dbGaP
Phe_479	ALL	MVP	AMR	MVP_R4.1000G_AGR.Phe_479.AMR.GIA.dbGaP
Phe_479	ALL	MVP	EUR	MVP_R4.1000G_AGR.Phe_479.EUR.GIA.dbGaP
Phe_479	ALL	UKB	AFR	phecode-479-both_sexes.AFR
Phe_479	ALL	UKB	EUR	phecode-479-both_sexes.EUR
Phe_479	ALL	UKB	SAS	phecode-479-both_sexes.CSA
Phe_479	EUR	MVP	EUR	MVP_R4.1000G_AGR.Phe_479.EUR.GIA.dbGaP
Phe_479	EUR	UKB	EUR	phecode-479-both_sexes.EUR
Phe_480	AFR	MVP	AFR	MVP_R4.1000G_AGR.Phe_480.AFR.GIA.dbGaP
Phe_480	AFR	UKB	AFR	phecode-480-both_sexes.AFR
Phe_480	ALL	BBJ	EAS	GWASsummary_Pneumonia_Japanese_SakaueKanai2020
Phe_480	ALL	MVP	AFR	MVP_R4.1000G_AGR.Phe_480.AFR.GIA.dbGaP
Phe_480	ALL	MVP	AMR	MVP_R4.1000G_AGR.Phe_480.AMR.GIA.dbGaP
Phe_480	ALL	MVP	EUR	MVP_R4.1000G_AGR.Phe_480.EUR.GIA.dbGaP
Phe_480	ALL	UKB	AFR	phecode-480-both_sexes.AFR
Phe_480	ALL	UKB	EAS	phecode-480-both_sexes.EAS
Phe_480	ALL	UKB	EUR	phecode-480-both_sexes.EUR
Phe_480	ALL	UKB	SAS	phecode-480-both_sexes.CSA
Phe_480	EAS	BBJ	EAS	GWASsummary_Pneumonia_Japanese_SakaueKanai2020
Phe_480	EAS	UKB	EAS	phecode-480-both_sexes.EAS
Phe_480	EUR	MVP	EUR	MVP_R4.1000G_AGR.Phe_480.EUR.GIA.dbGaP
Phe_480	EUR	UKB	EUR	phecode-480-both_sexes.EUR
Phe_480_1	AFR	MVP	AFR	MVP_R4.1000G_AGR.Phe_480_1.AFR.GIA.dbGaP
Phe_480_1	AFR	UKB	AFR	phecode-480.1-both_sexes.AFR
Phe_480_1	ALL	MVP	AFR	MVP_R4.1000G_AGR.Phe_480_1.AFR.GIA.dbGaP
Phe_480_1	ALL	MVP	AMR	MVP_R4.1000G_AGR.Phe_480_1.AMR.GIA.dbGaP
Phe_480_1	ALL	MVP	EUR	MVP_R4.1000G_AGR.Phe_480_1.EUR.GIA.dbGaP
Phe_480_1	ALL	UKB	AFR	phecode-480.1-both_sexes.AFR
Phe_480_1	ALL	UKB	EUR	phecode-480.1-both_sexes.EUR
Phe_480_1	ALL	UKB	SAS	phecode-480.1-both_sexes.CSA
Phe_480_1	EUR	MVP	EUR	MVP_R4.1000G_AGR.Phe_480_1.EUR.GIA.dbGaP
Phe_480_1	EUR	UKB	EUR	phecode-480.1-both_sexes.EUR
Phe_480_2	EUR	MVP	EUR	MVP_R4.1000G_AGR.Phe_480_2.EUR.GIA.dbGaP
Phe_480_2	EUR	UKB	EUR	phecode-480.2-both_sexes.EUR
Phe_480_3	EUR	MVP	EUR	MVP_R4.1000G_AGR.Phe_480_3.EUR.GIA.dbGaP
Phe_480_3	EUR	UKB	EUR	phecode-480.3-both_sexes.EUR
Phe_480_5	EUR	MVP	EUR	MVP_R4.1000G_AGR.Phe_480_5.EUR.GIA.dbGaP
Phe_480_5	EUR	UKB	EUR	phecode-480.5-both_sexes.EUR
Phe_480_11	EUR	MVP	EUR	MVP_R4.1000G_AGR.Phe_480_11.EUR.GIA.dbGaP
Phe_480_11	EUR	UKB	EUR	phecode-480.11-both_sexes.EUR
Phe_481	ALL	FINNGEN	EUR	finngen_R10_J10_INFLUENZA
Phe_481	ALL	MVP	AFR	MVP_R4.1000G_AGR.Phe_481.AFR.GIA.dbGaP
Phe_481	ALL	MVP	AMR	MVP_R4.1000G_AGR.Phe_481.AMR.GIA.dbGaP
Phe_481	ALL	MVP	EUR	MVP_R4.1000G_AGR.Phe_481.EUR.GIA.dbGaP
Phe_481	ALL	UKB	EUR	phecode-481-both_sexes.EUR
Phe_481	EUR	FINNGEN	EUR	finngen_R10_J10_INFLUENZA
Phe_481	EUR	MVP	EUR	MVP_R4.1000G_AGR.Phe_481.EUR.GIA.dbGaP
Phe_481	EUR	UKB	EUR	phecode-481-both_sexes.EUR
Phe_483	ALL	BBJ	EAS	GWASsummary_Bronchitis_Japanese_SakaueKanai2020
Phe_483	ALL	FINNGEN	EUR	finngen_R10_J10_LOWERINF
Phe_483	ALL	MVP	AFR	MVP_R4.1000G_AGR.Phe_483.AFR.GIA.dbGaP
Phe_483	ALL	MVP	AMR	MVP_R4.1000G_AGR.Phe_483.AMR.GIA.dbGaP
Phe_483	ALL	MVP	EUR	MVP_R4.1000G_AGR.Phe_483.EUR.GIA.dbGaP
Phe_483	ALL	UKB	EUR	phecode-483-both_sexes.EUR
Phe_483	EUR	FINNGEN	EUR	finngen_R10_J10_LOWERINF
Phe_483	EUR	MVP	EUR	MVP_R4.1000G_AGR.Phe_483.EUR.GIA.dbGaP
Phe_483	EUR	UKB	EUR	phecode-483-both_sexes.EUR
Phe_495	AFR	MVP	AFR	MVP_R4.1000G_AGR.Phe_495.AFR.GIA.dbGaP
Phe_495	AFR	UKB	AFR	phecode-495-both_sexes.AFR
Phe_495	ALL	BBJ	EAS	GWASsummary_Ped_asthma_Japanese_SakaueKanai2020
Phe_495	ALL	MVP	AFR	MVP_R4.1000G_AGR.Phe_495.AFR.GIA.dbGaP
Phe_495	ALL	MVP	AMR	MVP_R4.1000G_AGR.Phe_495.AMR.GIA.dbGaP
Phe_495	ALL	MVP	EAS	MVP_R4.1000G_AGR.Phe_495.EAS.GIA.dbGaP
Phe_495	ALL	MVP	EUR	MVP_R4.1000G_AGR.Phe_495.EUR.GIA.dbGaP
Phe_495	ALL	UKB	AFR	phecode-495-both_sexes.AFR
Phe_495	ALL	UKB	AMR	phecode-495-both_sexes.AMR
Phe_495	ALL	UKB	EAS	phecode-495-both_sexes.EAS
Phe_495	ALL	UKB	EUR	phecode-495-both_sexes.EUR
Phe_495	ALL	UKB	SAS	phecode-495-both_sexes.CSA
Phe_495	AMR	MVP	AMR	MVP_R4.1000G_AGR.Phe_495.AMR.GIA.dbGaP
Phe_495	AMR	UKB	AMR	phecode-495-both_sexes.AMR
Phe_495	EAS	BBJ	EAS	GWASsummary_Ped_asthma_Japanese_SakaueKanai2020
Phe_495	EAS	MVP	EAS	MVP_R4.1000G_AGR.Phe_495.EAS.GIA.dbGaP
Phe_495	EAS	UKB	EAS	phecode-495-both_sexes.EAS
Phe_495	EUR	MVP	EUR	MVP_R4.1000G_AGR.Phe_495.EUR.GIA.dbGaP
Phe_495	EUR	UKB	EUR	phecode-495-both_sexes.EUR
Phe_495_2	EUR	MVP	EUR	MVP_R4.1000G_AGR.Phe_495_2.EUR.GIA.dbGaP
Phe_495_2	EUR	UKB	EUR	phecode-495.2-both_sexes.EUR
Phe_496	AFR	MVP	AFR	MVP_R4.1000G_AGR.Phe_496.AFR.GIA.dbGaP
Phe_496	AFR	UKB	AFR	phecode-496-both_sexes.AFR
Phe_496	ALL	MVP	AFR	MVP_R4.1000G_AGR.Phe_496.AFR.GIA.dbGaP
Phe_496	ALL	MVP	AMR	MVP_R4.1000G_AGR.Phe_496.AMR.GIA.dbGaP
Phe_496	ALL	MVP	EUR	MVP_R4.1000G_AGR.Phe_496.EUR.GIA.dbGaP
Phe_496	ALL	UKB	AFR	phecode-496-both_sexes.AFR
Phe_496	ALL	UKB	EUR	phecode-496-both_sexes.EUR
Phe_496	EUR	MVP	EUR	MVP_R4.1000G_AGR.Phe_496.EUR.GIA.dbGaP
Phe_496	EUR	UKB	EUR	phecode-496-both_sexes.EUR
Phe_496_1	ALL	FINNGEN	EUR	finngen_R10_J10_EMPHYSEMA
Phe_496_1	ALL	MVP	AFR	MVP_R4.1000G_AGR.Phe_496_1.AFR.GIA.dbGaP
Phe_496_1	ALL	MVP	AMR	MVP_R4.1000G_AGR.Phe_496_1.AMR.GIA.dbGaP
Phe_496_1	ALL	MVP	EUR	MVP_R4.1000G_AGR.Phe_496_1.EUR.GIA.dbGaP
Phe_496_1	ALL	UKB	EUR	phecode-496.1-both_sexes.EUR
Phe_496_1	EUR	FINNGEN	EUR	finngen_R10_J10_EMPHYSEMA
Phe_496_1	EUR	MVP	EUR	MVP_R4.1000G_AGR.Phe_496_1.EUR.GIA.dbGaP
Phe_496_1	EUR	UKB	EUR	phecode-496.1-both_sexes.EUR
Phe_496_2	AFR	MVP	AFR	MVP_R4.1000G_AGR.Phe_496_2.AFR.GIA.dbGaP
Phe_496_2	AFR	UKB	AFR	phecode-496.2-both_sexes.AFR
Phe_496_2	ALL	BBJ	EAS	GWASsummary_Chronic_bronchitis_Japanese_SakaueKanai2020
Phe_496_2	ALL	FINNGEN	EUR	finngen_R10_J10_SIMPLBRONCH
Phe_496_2	ALL	MVP	AFR	MVP_R4.1000G_AGR.Phe_496_2.AFR.GIA.dbGaP
Phe_496_2	ALL	MVP	AMR	MVP_R4.1000G_AGR.Phe_496_2.AMR.GIA.dbGaP
Phe_496_2	ALL	MVP	EUR	MVP_R4.1000G_AGR.Phe_496_2.EUR.GIA.dbGaP
Phe_496_2	ALL	UKB	AFR	phecode-496.2-both_sexes.AFR
Phe_496_2	ALL	UKB	EUR	phecode-496.2-both_sexes.EUR
Phe_496_2	ALL	UKB	SAS	phecode-496.2-both_sexes.CSA
Phe_496_2	EUR	FINNGEN	EUR	finngen_R10_J10_SIMPLBRONCH
Phe_496_2	EUR	MVP	EUR	MVP_R4.1000G_AGR.Phe_496_2.EUR.GIA.dbGaP
Phe_496_2	EUR	UKB	EUR	phecode-496.2-both_sexes.EUR
Phe_496_3	EUR	FINNGEN	EUR	finngen_R10_J10_BRONCHIECTASIS
Phe_496_3	EUR	MVP	EUR	MVP_R4.1000G_AGR.Phe_496_3.EUR.GIA.dbGaP
Phe_496_3	EUR	UKB	EUR	phecode-496.3-both_sexes.EUR
Phe_496_21	AFR	MVP	AFR	MVP_R4.1000G_AGR.Phe_496_21.AFR.GIA.dbGaP
Phe_496_21	AFR	UKB	AFR	phecode-496.21-both_sexes.AFR
Phe_496_21	ALL	BBJ	EAS	GWASsummary_COPD_Japanese_SakaueKanai2020
Phe_496_21	ALL	MVP	AFR	MVP_R4.1000G_AGR.Phe_496_21.AFR.GIA.dbGaP
Phe_496_21	ALL	MVP	AMR	MVP_R4.1000G_AGR.Phe_496_21.AMR.GIA.dbGaP
Phe_496_21	ALL	MVP	EUR	MVP_R4.1000G_AGR.Phe_496_21.EUR.GIA.dbGaP
Phe_496_21	ALL	UKB	AFR	phecode-496.21-both_sexes.AFR
Phe_496_21	ALL	UKB	EUR	phecode-496.21-both_sexes.EUR
Phe_496_21	ALL	UKB	SAS	phecode-496.21-both_sexes.CSA
Phe_496_21	EUR	MVP	EUR	MVP_R4.1000G_AGR.Phe_496_21.EUR.GIA.dbGaP
Phe_496_21	EUR	UKB	EUR	phecode-496.21-both_sexes.EUR
Phe_497	ALL	FINNGEN	EUR	finngen_R10_J10_BRONCH
Phe_497	ALL	MVP	AFR	MVP_R4.1000G_AGR.Phe_497.AFR.GIA.dbGaP
Phe_497	ALL	MVP	AMR	MVP_R4.1000G_AGR.Phe_497.AMR.GIA.dbGaP
Phe_497	ALL	MVP	EUR	MVP_R4.1000G_AGR.Phe_497.EUR.GIA.dbGaP
Phe_497	ALL	UKB	EUR	phecode-497-both_sexes.EUR
Phe_497	EUR	FINNGEN	EUR	finngen_R10_J10_BRONCH
Phe_497	EUR	MVP	EUR	MVP_R4.1000G_AGR.Phe_497.EUR.GIA.dbGaP
Phe_497	EUR	UKB	EUR	phecode-497-both_sexes.EUR
Phe_500	EUR	MVP	EUR	MVP_R4.1000G_AGR.Phe_500.EUR.GIA.dbGaP
Phe_500	EUR	UKB	EUR	phecode-500-both_sexes.EUR
Phe_500_2	EUR	MVP	EUR	MVP_R4.1000G_AGR.Phe_500_2.EUR.GIA.dbGaP
Phe_500_2	EUR	UKB	EUR	phecode-500.2-both_sexes.EUR
Phe_501	EUR	MVP	EUR	MVP_R4.1000G_AGR.Phe_501.EUR.GIA.dbGaP
Phe_501	EUR	UKB	EUR	phecode-501-both_sexes.EUR
Phe_502	ALL	BBJ	EAS	GWASsummary_Pulmonary_Fibrosis_Japanese_SakaueKanai2020
Phe_502	ALL	MVP	AFR	MVP_R4.1000G_AGR.Phe_502.AFR.GIA.dbGaP
Phe_502	ALL	MVP	AMR	MVP_R4.1000G_AGR.Phe_502.AMR.GIA.dbGaP
Phe_502	ALL	MVP	EUR	MVP_R4.1000G_AGR.Phe_502.EUR.GIA.dbGaP
Phe_502	ALL	UKB	EUR	phecode-502-both_sexes.EUR
Phe_502	EUR	MVP	EUR	MVP_R4.1000G_AGR.Phe_502.EUR.GIA.dbGaP
Phe_502	EUR	UKB	EUR	phecode-502-both_sexes.EUR
Phe_503	EUR	MVP	EUR	MVP_R4.1000G_AGR.Phe_503.EUR.GIA.dbGaP
Phe_503	EUR	UKB	EUR	phecode-503-both_sexes.EUR
Phe_504	EUR	MVP	EUR	MVP_R4.1000G_AGR.Phe_504.EUR.GIA.dbGaP
Phe_504	EUR	UKB	EUR	phecode-504-both_sexes.EUR
Phe_505	EUR	FINNGEN	EUR	finngen_R10_J10_PULMEOS
Phe_505	EUR	MVP	EUR	MVP_R4.1000G_AGR.Phe_505.EUR.GIA.dbGaP
Phe_506	EUR	MVP	EUR	MVP_R4.1000G_AGR.Phe_506.EUR.GIA.dbGaP
Phe_506	EUR	UKB	EUR	phecode-506-both_sexes.EUR
Phe_507	AFR	MVP	AFR	MVP_R4.1000G_AGR.Phe_507.AFR.GIA.dbGaP
Phe_507	AFR	UKB	AFR	phecode-507-both_sexes.AFR
Phe_507	ALL	BBJ	EAS	GWASsummary_Pleurisy_Japanese_SakaueKanai2020
Phe_507	ALL	MVP	AFR	MVP_R4.1000G_AGR.Phe_507.AFR.GIA.dbGaP
Phe_507	ALL	MVP	AMR	MVP_R4.1000G_AGR.Phe_507.AMR.GIA.dbGaP
Phe_507	ALL	MVP	EUR	MVP_R4.1000G_AGR.Phe_507.EUR.GIA.dbGaP
Phe_507	ALL	UKB	AFR	phecode-507-both_sexes.AFR
Phe_507	ALL	UKB	EUR	phecode-507-both_sexes.EUR
Phe_507	ALL	UKB	SAS	phecode-507-both_sexes.CSA
Phe_507	EUR	MVP	EUR	MVP_R4.1000G_AGR.Phe_507.EUR.GIA.dbGaP
Phe_507	EUR	UKB	EUR	phecode-507-both_sexes.EUR
Phe_508	EUR	MVP	EUR	MVP_R4.1000G_AGR.Phe_508.EUR.GIA.dbGaP
Phe_508	EUR	UKB	EUR	phecode-508-both_sexes.EUR
Phe_509	AFR	MVP	AFR	MVP_R4.1000G_AGR.Phe_509.AFR.GIA.dbGaP
Phe_509	AFR	UKB	AFR	phecode-509-both_sexes.AFR
Phe_509	ALL	MVP	AFR	MVP_R4.1000G_AGR.Phe_509.AFR.GIA.dbGaP
Phe_509	ALL	MVP	AMR	MVP_R4.1000G_AGR.Phe_509.AMR.GIA.dbGaP
Phe_509	ALL	MVP	EUR	MVP_R4.1000G_AGR.Phe_509.EUR.GIA.dbGaP
Phe_509	ALL	UKB	AFR	phecode-509-both_sexes.AFR
Phe_509	ALL	UKB	EUR	phecode-509-both_sexes.EUR
Phe_509	ALL	UKB	SAS	phecode-509-both_sexes.CSA
Phe_509	EUR	MVP	EUR	MVP_R4.1000G_AGR.Phe_509.EUR.GIA.dbGaP
Phe_509	EUR	UKB	EUR	phecode-509-both_sexes.EUR
Phe_509_1	EUR	MVP	EUR	MVP_R4.1000G_AGR.Phe_509_1.EUR.GIA.dbGaP
Phe_509_1	EUR	UKB	EUR	phecode-509.1-both_sexes.EUR
Phe_509_2	EUR	MVP	EUR	MVP_R4.1000G_AGR.Phe_509_2.EUR.GIA.dbGaP
Phe_509_2	EUR	UKB	EUR	phecode-509.2-both_sexes.EUR
Phe_509_8	EUR	MVP	EUR	MVP_R4.1000G_AGR.Phe_509_8.EUR.GIA.dbGaP
Phe_509_8	EUR	UKB	EUR	phecode-509.8-both_sexes.EUR
Phe_510	EUR	MVP	EUR	MVP_R4.1000G_AGR.Phe_510.EUR.GIA.dbGaP
Phe_510	EUR	UKB	EUR	phecode-510-both_sexes.EUR
Phe_512	AFR	MVP	AFR	MVP_R4.1000G_AGR.Phe_512.AFR.GIA.dbGaP
Phe_512	AFR	UKB	AFR	phecode-512-both_sexes.AFR
Phe_512	ALL	MVP	AFR	MVP_R4.1000G_AGR.Phe_512.AFR.GIA.dbGaP
Phe_512	ALL	MVP	AMR	MVP_R4.1000G_AGR.Phe_512.AMR.GIA.dbGaP
Phe_512	ALL	MVP	EAS	MVP_R4.1000G_AGR.Phe_512.EAS.GIA.dbGaP
Phe_512	ALL	MVP	EUR	MVP_R4.1000G_AGR.Phe_512.EUR.GIA.dbGaP
Phe_512	ALL	UKB	AFR	phecode-512-both_sexes.AFR
Phe_512	ALL	UKB	EAS	phecode-512-both_sexes.EAS
Phe_512	ALL	UKB	EUR	phecode-512-both_sexes.EUR
Phe_512	ALL	UKB	SAS	phecode-512-both_sexes.CSA
Phe_512	EAS	MVP	EAS	MVP_R4.1000G_AGR.Phe_512.EAS.GIA.dbGaP
Phe_512	EAS	UKB	EAS	phecode-512-both_sexes.EAS
Phe_512	EUR	MVP	EUR	MVP_R4.1000G_AGR.Phe_512.EUR.GIA.dbGaP
Phe_512	EUR	UKB	EUR	phecode-512-both_sexes.EUR
Phe_512_1	EUR	MVP	EUR	MVP_R4.1000G_AGR.Phe_512_1.EUR.GIA.dbGaP
Phe_512_1	EUR	UKB	EUR	phecode-512.1-both_sexes.EUR
Phe_512_2	EUR	MVP	EUR	MVP_R4.1000G_AGR.Phe_512_2.EUR.GIA.dbGaP
Phe_512_2	EUR	UKB	EUR	phecode-512.2-both_sexes.EUR
Phe_512_7	AFR	MVP	AFR	MVP_R4.1000G_AGR.Phe_512_7.AFR.GIA.dbGaP
Phe_512_7	AFR	UKB	AFR	phecode-512.7-both_sexes.AFR
Phe_512_7	ALL	MVP	AFR	MVP_R4.1000G_AGR.Phe_512_7.AFR.GIA.dbGaP
Phe_512_7	ALL	MVP	AMR	MVP_R4.1000G_AGR.Phe_512_7.AMR.GIA.dbGaP
Phe_512_7	ALL	MVP	EAS	MVP_R4.1000G_AGR.Phe_512_7.EAS.GIA.dbGaP
Phe_512_7	ALL	MVP	EUR	MVP_R4.1000G_AGR.Phe_512_7.EUR.GIA.dbGaP
Phe_512_7	ALL	UKB	AFR	phecode-512.7-both_sexes.AFR
Phe_512_7	ALL	UKB	EUR	phecode-512.7-both_sexes.EUR
Phe_512_7	ALL	UKB	SAS	phecode-512.7-both_sexes.CSA
Phe_512_7	EUR	MVP	EUR	MVP_R4.1000G_AGR.Phe_512_7.EUR.GIA.dbGaP
Phe_512_7	EUR	UKB	EUR	phecode-512.7-both_sexes.EUR
Phe_512_8	AFR	MVP	AFR	MVP_R4.1000G_AGR.Phe_512_8.AFR.GIA.dbGaP
Phe_512_8	AFR	UKB	AFR	phecode-512.8-both_sexes.AFR
Phe_512_8	ALL	MVP	AFR	MVP_R4.1000G_AGR.Phe_512_8.AFR.GIA.dbGaP
Phe_512_8	ALL	MVP	AMR	MVP_R4.1000G_AGR.Phe_512_8.AMR.GIA.dbGaP
Phe_512_8	ALL	MVP	EAS	MVP_R4.1000G_AGR.Phe_512_8.EAS.GIA.dbGaP
Phe_512_8	ALL	MVP	EUR	MVP_R4.1000G_AGR.Phe_512_8.EUR.GIA.dbGaP
Phe_512_8	ALL	UKB	AFR	phecode-512.8-both_sexes.AFR
Phe_512_8	ALL	UKB	EUR	phecode-512.8-both_sexes.EUR
Phe_512_8	EUR	MVP	EUR	MVP_R4.1000G_AGR.Phe_512_8.EUR.GIA.dbGaP
Phe_512_8	EUR	UKB	EUR	phecode-512.8-both_sexes.EUR
Phe_512_9	ALL	MVP	AFR	MVP_R4.1000G_AGR.Phe_512_9.AFR.GIA.dbGaP
Phe_512_9	ALL	MVP	AMR	MVP_R4.1000G_AGR.Phe_512_9.AMR.GIA.dbGaP
Phe_512_9	ALL	MVP	EAS	MVP_R4.1000G_AGR.Phe_512_9.EAS.GIA.dbGaP
Phe_512_9	ALL	MVP	EUR	MVP_R4.1000G_AGR.Phe_512_9.EUR.GIA.dbGaP
Phe_512_9	ALL	UKB	EUR	phecode-512.9-both_sexes.EUR
Phe_512_9	EUR	MVP	EUR	MVP_R4.1000G_AGR.Phe_512_9.EUR.GIA.dbGaP
Phe_512_9	EUR	UKB	EUR	phecode-512.9-both_sexes.EUR
Phe_513	AFR	MVP	AFR	MVP_R4.1000G_AGR.Phe_513.AFR.GIA.dbGaP
Phe_513	AFR	UKB	AFR	phecode-513-both_sexes.AFR
Phe_513	ALL	MVP	AFR	MVP_R4.1000G_AGR.Phe_513.AFR.GIA.dbGaP
Phe_513	ALL	MVP	AMR	MVP_R4.1000G_AGR.Phe_513.AMR.GIA.dbGaP
Phe_513	ALL	MVP	EUR	MVP_R4.1000G_AGR.Phe_513.EUR.GIA.dbGaP
Phe_513	ALL	UKB	AFR	phecode-513-both_sexes.AFR
Phe_513	ALL	UKB	EUR	phecode-513-both_sexes.EUR
Phe_513	ALL	UKB	SAS	phecode-513-both_sexes.CSA
Phe_513	EUR	MVP	EUR	MVP_R4.1000G_AGR.Phe_513.EUR.GIA.dbGaP
Phe_513	EUR	UKB	EUR	phecode-513-both_sexes.EUR
Phe_513_3	EUR	MVP	EUR	MVP_R4.1000G_AGR.Phe_513_3.EUR.GIA.dbGaP
Phe_513_3	EUR	UKB	EUR	phecode-513.3-both_sexes.EUR
Phe_513_8	EUR	MVP	EUR	MVP_R4.1000G_AGR.Phe_513_8.EUR.GIA.dbGaP
Phe_513_8	EUR	UKB	EUR	phecode-513.8-both_sexes.EUR
Phe_514	ALL	MVP	AFR	MVP_R4.1000G_AGR.Phe_514.AFR.GIA.dbGaP
Phe_514	ALL	MVP	AMR	MVP_R4.1000G_AGR.Phe_514.AMR.GIA.dbGaP
Phe_514	ALL	MVP	EUR	MVP_R4.1000G_AGR.Phe_514.EUR.GIA.dbGaP
Phe_514	ALL	UKB	EUR	phecode-514-both_sexes.EUR
Phe_514	ALL	UKB	SAS	phecode-514-both_sexes.CSA
Phe_514	EUR	MVP	EUR	MVP_R4.1000G_AGR.Phe_514.EUR.GIA.dbGaP
Phe_514	EUR	UKB	EUR	phecode-514-both_sexes.EUR
Phe_516	AFR	MVP	AFR	MVP_R4.1000G_AGR.Phe_516.AFR.GIA.dbGaP
Phe_516	AFR	UKB	AFR	phecode-516-both_sexes.AFR
Phe_516	ALL	MVP	AFR	MVP_R4.1000G_AGR.Phe_516.AFR.GIA.dbGaP
Phe_516	ALL	MVP	AMR	MVP_R4.1000G_AGR.Phe_516.AMR.GIA.dbGaP
Phe_516	ALL	MVP	EUR	MVP_R4.1000G_AGR.Phe_516.EUR.GIA.dbGaP
Phe_516	ALL	UKB	AFR	phecode-516-both_sexes.AFR
Phe_516	ALL	UKB	EUR	phecode-516-both_sexes.EUR
Phe_516	ALL	UKB	SAS	phecode-516-both_sexes.CSA
Phe_516	EUR	MVP	EUR	MVP_R4.1000G_AGR.Phe_516.EUR.GIA.dbGaP
Phe_516	EUR	UKB	EUR	phecode-516-both_sexes.EUR
Phe_516_1	AFR	MVP	AFR	MVP_R4.1000G_AGR.Phe_516_1.AFR.GIA.dbGaP
Phe_516_1	AFR	UKB	AFR	phecode-516.1-both_sexes.AFR
Phe_516_1	ALL	MVP	AFR	MVP_R4.1000G_AGR.Phe_516_1.AFR.GIA.dbGaP
Phe_516_1	ALL	MVP	EUR	MVP_R4.1000G_AGR.Phe_516_1.EUR.GIA.dbGaP
Phe_516_1	ALL	UKB	AFR	phecode-516.1-both_sexes.AFR
Phe_516_1	ALL	UKB	EUR	phecode-516.1-both_sexes.EUR
Phe_516_1	ALL	UKB	SAS	phecode-516.1-both_sexes.CSA
Phe_516_1	EUR	MVP	EUR	MVP_R4.1000G_AGR.Phe_516_1.EUR.GIA.dbGaP
Phe_516_1	EUR	UKB	EUR	phecode-516.1-both_sexes.EUR
Phe_519	AFR	MVP	AFR	MVP_R4.1000G_AGR.Phe_519.AFR.GIA.dbGaP
Phe_519	AFR	UKB	AFR	phecode-519-both_sexes.AFR
Phe_519	ALL	MVP	AFR	MVP_R4.1000G_AGR.Phe_519.AFR.GIA.dbGaP
Phe_519	ALL	MVP	AMR	MVP_R4.1000G_AGR.Phe_519.AMR.GIA.dbGaP
Phe_519	ALL	MVP	EUR	MVP_R4.1000G_AGR.Phe_519.EUR.GIA.dbGaP
Phe_519	ALL	UKB	AFR	phecode-519-both_sexes.AFR
Phe_519	ALL	UKB	EUR	phecode-519-both_sexes.EUR
Phe_519	ALL	UKB	SAS	phecode-519-both_sexes.CSA
Phe_519	EUR	MVP	EUR	MVP_R4.1000G_AGR.Phe_519.EUR.GIA.dbGaP
Phe_519	EUR	UKB	EUR	phecode-519-both_sexes.EUR
Phe_519_8	AFR	MVP	AFR	MVP_R4.1000G_AGR.Phe_519_8.AFR.GIA.dbGaP
Phe_519_8	AFR	UKB	AFR	phecode-519.8-both_sexes.AFR
Phe_519_8	ALL	MVP	AFR	MVP_R4.1000G_AGR.Phe_519_8.AFR.GIA.dbGaP
Phe_519_8	ALL	MVP	EUR	MVP_R4.1000G_AGR.Phe_519_8.EUR.GIA.dbGaP
Phe_519_8	ALL	UKB	AFR	phecode-519.8-both_sexes.AFR
Phe_519_8	ALL	UKB	EUR	phecode-519.8-both_sexes.EUR
Phe_519_8	ALL	UKB	SAS	phecode-519.8-both_sexes.CSA
Phe_519_8	EUR	MVP	EUR	MVP_R4.1000G_AGR.Phe_519_8.EUR.GIA.dbGaP
Phe_519_8	EUR	UKB	EUR	phecode-519.8-both_sexes.EUR
Phe_519_9	EUR	MVP	EUR	MVP_R4.1000G_AGR.Phe_519_9.EUR.GIA.dbGaP
Phe_519_9	EUR	UKB	EUR	phecode-519.9-both_sexes.EUR
Phe_520	ALL	MVP	AFR	MVP_R4.1000G_AGR.Phe_520.AFR.GIA.dbGaP
Phe_520	ALL	MVP	AMR	MVP_R4.1000G_AGR.Phe_520.AMR.GIA.dbGaP
Phe_520	ALL	MVP	EUR	MVP_R4.1000G_AGR.Phe_520.EUR.GIA.dbGaP
Phe_520	ALL	UKB	EUR	phecode-520-both_sexes.EUR
Phe_520	ALL	UKB	SAS	phecode-520-both_sexes.CSA
Phe_520	EUR	MVP	EUR	MVP_R4.1000G_AGR.Phe_520.EUR.GIA.dbGaP
Phe_520	EUR	UKB	EUR	phecode-520-both_sexes.EUR
Phe_520_2	ALL	FINNGEN	EUR	finngen_R10_K11_MAXIL_CANINE_PALAT
Phe_520_2	ALL	MVP	AFR	MVP_R4.1000G_AGR.Phe_520_2.AFR.GIA.dbGaP
Phe_520_2	ALL	MVP	EUR	MVP_R4.1000G_AGR.Phe_520_2.EUR.GIA.dbGaP
Phe_520_2	ALL	UKB	EUR	phecode-520.2-both_sexes.EUR
Phe_520_2	ALL	UKB	SAS	phecode-520.2-both_sexes.CSA
Phe_520_2	EUR	FINNGEN	EUR	finngen_R10_K11_MAXIL_CANINE_PALAT
Phe_520_2	EUR	MVP	EUR	MVP_R4.1000G_AGR.Phe_520_2.EUR.GIA.dbGaP
Phe_520_2	EUR	UKB	EUR	phecode-520.2-both_sexes.EUR
Phe_521	AFR	MVP	AFR	MVP_R4.1000G_AGR.Phe_521.AFR.GIA.dbGaP
Phe_521	AFR	UKB	AFR	phecode-521-both_sexes.AFR
Phe_521	ALL	MVP	AFR	MVP_R4.1000G_AGR.Phe_521.AFR.GIA.dbGaP
Phe_521	ALL	MVP	AMR	MVP_R4.1000G_AGR.Phe_521.AMR.GIA.dbGaP
Phe_521	ALL	MVP	EAS	MVP_R4.1000G_AGR.Phe_521.EAS.GIA.dbGaP
Phe_521	ALL	MVP	EUR	MVP_R4.1000G_AGR.Phe_521.EUR.GIA.dbGaP
Phe_521	ALL	UKB	AFR	phecode-521-both_sexes.AFR
Phe_521	ALL	UKB	EUR	phecode-521-both_sexes.EUR
Phe_521	ALL	UKB	SAS	phecode-521-both_sexes.CSA
Phe_521	EUR	MVP	EUR	MVP_R4.1000G_AGR.Phe_521.EUR.GIA.dbGaP
Phe_521	EUR	UKB	EUR	phecode-521-both_sexes.EUR
Phe_521_1	AFR	MVP	AFR	MVP_R4.1000G_AGR.Phe_521_1.AFR.GIA.dbGaP
Phe_521_1	AFR	UKB	AFR	phecode-521.1-both_sexes.AFR
Phe_521_1	ALL	MVP	AFR	MVP_R4.1000G_AGR.Phe_521_1.AFR.GIA.dbGaP
Phe_521_1	ALL	MVP	AMR	MVP_R4.1000G_AGR.Phe_521_1.AMR.GIA.dbGaP
Phe_521_1	ALL	MVP	EAS	MVP_R4.1000G_AGR.Phe_521_1.EAS.GIA.dbGaP
Phe_521_1	ALL	MVP	EUR	MVP_R4.1000G_AGR.Phe_521_1.EUR.GIA.dbGaP
Phe_521_1	ALL	UKB	AFR	phecode-521.1-both_sexes.AFR
Phe_521_1	ALL	UKB	EUR	phecode-521.1-both_sexes.EUR
Phe_521_1	ALL	UKB	SAS	phecode-521.1-both_sexes.CSA
Phe_521_1	EUR	MVP	EUR	MVP_R4.1000G_AGR.Phe_521_1.EUR.GIA.dbGaP
Phe_521_1	EUR	UKB	EUR	phecode-521.1-both_sexes.EUR
Phe_522	AFR	MVP	AFR	MVP_R4.1000G_AGR.Phe_522.AFR.GIA.dbGaP
Phe_522	AFR	UKB	AFR	phecode-522-both_sexes.AFR
Phe_522	ALL	MVP	AFR	MVP_R4.1000G_AGR.Phe_522.AFR.GIA.dbGaP
Phe_522	ALL	MVP	AMR	MVP_R4.1000G_AGR.Phe_522.AMR.GIA.dbGaP
Phe_522	ALL	MVP	EUR	MVP_R4.1000G_AGR.Phe_522.EUR.GIA.dbGaP
Phe_522	ALL	UKB	AFR	phecode-522-both_sexes.AFR
Phe_522	ALL	UKB	EUR	phecode-522-both_sexes.EUR
Phe_522	ALL	UKB	SAS	phecode-522-both_sexes.CSA
Phe_522	EUR	MVP	EUR	MVP_R4.1000G_AGR.Phe_522.EUR.GIA.dbGaP
Phe_522	EUR	UKB	EUR	phecode-522-both_sexes.EUR
Phe_522_5	EUR	MVP	EUR	MVP_R4.1000G_AGR.Phe_522_5.EUR.GIA.dbGaP
Phe_522_5	EUR	UKB	EUR	phecode-522.5-both_sexes.EUR
Phe_523	AFR	MVP	AFR	MVP_R4.1000G_AGR.Phe_523.AFR.GIA.dbGaP
Phe_523	AFR	UKB	AFR	phecode-523-both_sexes.AFR
Phe_523	ALL	BBJ	EAS	GWASsummary_Periodontal_Disease_Japanese_SakaueKanai2020
Phe_523	ALL	MVP	AFR	MVP_R4.1000G_AGR.Phe_523.AFR.GIA.dbGaP
Phe_523	ALL	MVP	AMR	MVP_R4.1000G_AGR.Phe_523.AMR.GIA.dbGaP
Phe_523	ALL	MVP	EAS	MVP_R4.1000G_AGR.Phe_523.EAS.GIA.dbGaP
Phe_523	ALL	MVP	EUR	MVP_R4.1000G_AGR.Phe_523.EUR.GIA.dbGaP
Phe_523	ALL	UKB	AFR	phecode-523-both_sexes.AFR
Phe_523	ALL	UKB	EUR	phecode-523-both_sexes.EUR
Phe_523	ALL	UKB	SAS	phecode-523-both_sexes.CSA
Phe_523	EAS	BBJ	EAS	GWASsummary_Periodontal_Disease_Japanese_SakaueKanai2020
Phe_523	EAS	MVP	EAS	MVP_R4.1000G_AGR.Phe_523.EAS.GIA.dbGaP
Phe_523	EUR	MVP	EUR	MVP_R4.1000G_AGR.Phe_523.EUR.GIA.dbGaP
Phe_523	EUR	UKB	EUR	phecode-523-both_sexes.EUR
Phe_523_1	ALL	MVP	AFR	MVP_R4.1000G_AGR.Phe_523_1.AFR.GIA.dbGaP
Phe_523_1	ALL	MVP	AMR	MVP_R4.1000G_AGR.Phe_523_1.AMR.GIA.dbGaP
Phe_523_1	ALL	MVP	EAS	MVP_R4.1000G_AGR.Phe_523_1.EAS.GIA.dbGaP
Phe_523_1	ALL	MVP	EUR	MVP_R4.1000G_AGR.Phe_523_1.EUR.GIA.dbGaP
Phe_523_1	ALL	UKB	EUR	phecode-523.1-both_sexes.EUR
Phe_523_1	EUR	MVP	EUR	MVP_R4.1000G_AGR.Phe_523_1.EUR.GIA.dbGaP
Phe_523_1	EUR	UKB	EUR	phecode-523.1-both_sexes.EUR
Phe_523_3	ALL	MVP	AFR	MVP_R4.1000G_AGR.Phe_523_3.AFR.GIA.dbGaP
Phe_523_3	ALL	MVP	AMR	MVP_R4.1000G_AGR.Phe_523_3.AMR.GIA.dbGaP
Phe_523_3	ALL	MVP	EAS	MVP_R4.1000G_AGR.Phe_523_3.EAS.GIA.dbGaP
Phe_523_3	ALL	MVP	EUR	MVP_R4.1000G_AGR.Phe_523_3.EUR.GIA.dbGaP
Phe_523_3	ALL	UKB	EUR	phecode-523.3-both_sexes.EUR
Phe_523_3	EUR	MVP	EUR	MVP_R4.1000G_AGR.Phe_523_3.EUR.GIA.dbGaP
Phe_523_3	EUR	UKB	EUR	phecode-523.3-both_sexes.EUR
Phe_523_31	EUR	MVP	EUR	MVP_R4.1000G_AGR.Phe_523_31.EUR.GIA.dbGaP
Phe_523_31	EUR	UKB	EUR	phecode-523.31-both_sexes.EUR
Phe_523_32	EUR	MVP	EUR	MVP_R4.1000G_AGR.Phe_523_32.EUR.GIA.dbGaP
Phe_523_32	EUR	UKB	EUR	phecode-523.32-both_sexes.EUR
Phe_524	EUR	MVP	EUR	MVP_R4.1000G_AGR.Phe_524.EUR.GIA.dbGaP
Phe_524	EUR	UKB	EUR	phecode-524-both_sexes.EUR
Phe_524_3	EUR	MVP	EUR	MVP_R4.1000G_AGR.Phe_524_3.EUR.GIA.dbGaP
Phe_524_3	EUR	UKB	EUR	phecode-524.3-both_sexes.EUR
Phe_525	AFR	MVP	AFR	MVP_R4.1000G_AGR.Phe_525.AFR.GIA.dbGaP
Phe_525	AFR	UKB	AFR	phecode-525-both_sexes.AFR
Phe_525	ALL	FINNGEN	EUR	finngen_R10_K11_DISORD_TEETH
Phe_525	ALL	MVP	AFR	MVP_R4.1000G_AGR.Phe_525.AFR.GIA.dbGaP
Phe_525	ALL	MVP	AMR	MVP_R4.1000G_AGR.Phe_525.AMR.GIA.dbGaP
Phe_525	ALL	MVP	EAS	MVP_R4.1000G_AGR.Phe_525.EAS.GIA.dbGaP
Phe_525	ALL	MVP	EUR	MVP_R4.1000G_AGR.Phe_525.EUR.GIA.dbGaP
Phe_525	ALL	UKB	AFR	phecode-525-both_sexes.AFR
Phe_525	ALL	UKB	EUR	phecode-525-both_sexes.EUR
Phe_525	ALL	UKB	SAS	phecode-525-both_sexes.CSA
Phe_525	EUR	FINNGEN	EUR	finngen_R10_K11_DISORD_TEETH
Phe_525	EUR	MVP	EUR	MVP_R4.1000G_AGR.Phe_525.EUR.GIA.dbGaP
Phe_525	EUR	UKB	EUR	phecode-525-both_sexes.EUR
Phe_526	EUR	MVP	EUR	MVP_R4.1000G_AGR.Phe_526.EUR.GIA.dbGaP
Phe_526	EUR	UKB	EUR	phecode-526-both_sexes.EUR
Phe_526_4	EUR	MVP	EUR	MVP_R4.1000G_AGR.Phe_526_4.EUR.GIA.dbGaP
Phe_526_4	EUR	UKB	EUR	phecode-526.4-both_sexes.EUR
Phe_526_5	EUR	MVP	EUR	MVP_R4.1000G_AGR.Phe_526_5.EUR.GIA.dbGaP
Phe_526_5	EUR	UKB	EUR	phecode-526.5-both_sexes.EUR
Phe_526_41	ALL	FINNGEN	EUR	finngen_R10_TEMPOROMANDIB
Phe_526_41	ALL	MVP	AFR	MVP_R4.1000G_AGR.Phe_526_41.AFR.GIA.dbGaP
Phe_526_41	ALL	MVP	AMR	MVP_R4.1000G_AGR.Phe_526_41.AMR.GIA.dbGaP
Phe_526_41	ALL	MVP	EUR	MVP_R4.1000G_AGR.Phe_526_41.EUR.GIA.dbGaP
Phe_526_41	ALL	UKB	EUR	phecode-526.41-both_sexes.EUR
Phe_526_41	EUR	FINNGEN	EUR	finngen_R10_TEMPOROMANDIB
Phe_526_41	EUR	MVP	EUR	MVP_R4.1000G_AGR.Phe_526_41.EUR.GIA.dbGaP
Phe_526_41	EUR	UKB	EUR	phecode-526.41-both_sexes.EUR
Phe_527	EUR	MVP	EUR	MVP_R4.1000G_AGR.Phe_527.EUR.GIA.dbGaP
Phe_527	EUR	UKB	EUR	phecode-527-both_sexes.EUR
Phe_527_2	EUR	MVP	EUR	MVP_R4.1000G_AGR.Phe_527_2.EUR.GIA.dbGaP
Phe_527_2	EUR	UKB	EUR	phecode-527.2-both_sexes.EUR
Phe_528	AFR	MVP	AFR	MVP_R4.1000G_AGR.Phe_528.AFR.GIA.dbGaP
Phe_528	AFR	UKB	AFR	phecode-528-both_sexes.AFR
Phe_528	ALL	MVP	AFR	MVP_R4.1000G_AGR.Phe_528.AFR.GIA.dbGaP
Phe_528	ALL	MVP	AMR	MVP_R4.1000G_AGR.Phe_528.AMR.GIA.dbGaP
Phe_528	ALL	MVP	EUR	MVP_R4.1000G_AGR.Phe_528.EUR.GIA.dbGaP
Phe_528	ALL	UKB	AFR	phecode-528-both_sexes.AFR
Phe_528	ALL	UKB	EUR	phecode-528-both_sexes.EUR
Phe_528	ALL	UKB	SAS	phecode-528-both_sexes.CSA
Phe_528	EUR	MVP	EUR	MVP_R4.1000G_AGR.Phe_528.EUR.GIA.dbGaP
Phe_528	EUR	UKB	EUR	phecode-528-both_sexes.EUR
Phe_528_1	EUR	MVP	EUR	MVP_R4.1000G_AGR.Phe_528_1.EUR.GIA.dbGaP
Phe_528_1	EUR	UKB	EUR	phecode-528.1-both_sexes.EUR
Phe_528_3	EUR	MVP	EUR	MVP_R4.1000G_AGR.Phe_528_3.EUR.GIA.dbGaP
Phe_528_3	EUR	UKB	EUR	phecode-528.3-both_sexes.EUR
Phe_528_6	EUR	MVP	EUR	MVP_R4.1000G_AGR.Phe_528_6.EUR.GIA.dbGaP
Phe_528_6	EUR	UKB	EUR	phecode-528.6-both_sexes.EUR
Phe_529	EUR	MVP	EUR	MVP_R4.1000G_AGR.Phe_529.EUR.GIA.dbGaP
Phe_529	EUR	UKB	EUR	phecode-529-both_sexes.EUR
Phe_530	AFR	MVP	AFR	MVP_R4.1000G_AGR.Phe_530.AFR.GIA.dbGaP
Phe_530	AFR	UKB	AFR	phecode-530-both_sexes.AFR
Phe_530	ALL	MVP	AFR	MVP_R4.1000G_AGR.Phe_530.AFR.GIA.dbGaP
Phe_530	ALL	MVP	AMR	MVP_R4.1000G_AGR.Phe_530.AMR.GIA.dbGaP
Phe_530	ALL	MVP	EAS	MVP_R4.1000G_AGR.Phe_530.EAS.GIA.dbGaP
Phe_530	ALL	MVP	EUR	MVP_R4.1000G_AGR.Phe_530.EUR.GIA.dbGaP
Phe_530	ALL	UKB	AFR	phecode-530-both_sexes.AFR
Phe_530	ALL	UKB	AMR	phecode-530-both_sexes.AMR
Phe_530	ALL	UKB	EAS	phecode-530-both_sexes.EAS
Phe_530	ALL	UKB	EUR	phecode-530-both_sexes.EUR
Phe_530	ALL	UKB	SAS	phecode-530-both_sexes.CSA
Phe_530	AMR	MVP	AMR	MVP_R4.1000G_AGR.Phe_530.AMR.GIA.dbGaP
Phe_530	AMR	UKB	AMR	phecode-530-both_sexes.AMR
Phe_530	EAS	MVP	EAS	MVP_R4.1000G_AGR.Phe_530.EAS.GIA.dbGaP
Phe_530	EAS	UKB	EAS	phecode-530-both_sexes.EAS
Phe_530	EUR	MVP	EUR	MVP_R4.1000G_AGR.Phe_530.EUR.GIA.dbGaP
Phe_530	EUR	UKB	EUR	phecode-530-both_sexes.EUR
Phe_530_1	AFR	MVP	AFR	MVP_R4.1000G_AGR.Phe_530_1.AFR.GIA.dbGaP
Phe_530_1	AFR	UKB	AFR	phecode-530.1-both_sexes.AFR
Phe_530_1	ALL	FINNGEN	EUR	finngen_R10_K11_OESITIS
Phe_530_1	ALL	MVP	AFR	MVP_R4.1000G_AGR.Phe_530_1.AFR.GIA.dbGaP
Phe_530_1	ALL	MVP	AMR	MVP_R4.1000G_AGR.Phe_530_1.AMR.GIA.dbGaP
Phe_530_1	ALL	MVP	EAS	MVP_R4.1000G_AGR.Phe_530_1.EAS.GIA.dbGaP
Phe_530_1	ALL	MVP	EUR	MVP_R4.1000G_AGR.Phe_530_1.EUR.GIA.dbGaP
Phe_530_1	ALL	UKB	AFR	phecode-530.1-both_sexes.AFR
Phe_530_1	ALL	UKB	AMR	phecode-530.1-both_sexes.AMR
Phe_530_1	ALL	UKB	EAS	phecode-530.1-both_sexes.EAS
Phe_530_1	ALL	UKB	EUR	phecode-530.1-both_sexes.EUR
Phe_530_1	ALL	UKB	SAS	phecode-530.1-both_sexes.CSA
Phe_530_1	AMR	MVP	AMR	MVP_R4.1000G_AGR.Phe_530_1.AMR.GIA.dbGaP
Phe_530_1	AMR	UKB	AMR	phecode-530.1-both_sexes.AMR
Phe_530_1	EAS	MVP	EAS	MVP_R4.1000G_AGR.Phe_530_1.EAS.GIA.dbGaP
Phe_530_1	EAS	UKB	EAS	phecode-530.1-both_sexes.EAS
Phe_530_1	EUR	FINNGEN	EUR	finngen_R10_K11_OESITIS
Phe_530_1	EUR	MVP	EUR	MVP_R4.1000G_AGR.Phe_530_1.EUR.GIA.dbGaP
Phe_530_1	EUR	UKB	EUR	phecode-530.1-both_sexes.EUR
Phe_530_2	ALL	BBJ	EAS	GWASsummary_Esophageal_varix_Japanese_SakaueKanai2020
Phe_530_2	ALL	MVP	AFR	MVP_R4.1000G_AGR.Phe_530_2.AFR.GIA.dbGaP
Phe_530_2	ALL	MVP	AMR	MVP_R4.1000G_AGR.Phe_530_2.AMR.GIA.dbGaP
Phe_530_2	ALL	MVP	EUR	MVP_R4.1000G_AGR.Phe_530_2.EUR.GIA.dbGaP
Phe_530_2	ALL	UKB	EUR	phecode-530.2-both_sexes.EUR
Phe_530_2	EUR	MVP	EUR	MVP_R4.1000G_AGR.Phe_530_2.EUR.GIA.dbGaP
Phe_530_2	EUR	UKB	EUR	phecode-530.2-both_sexes.EUR
Phe_530_3	ALL	FINNGEN	EUR	finngen_R10_K11_OESOBST
Phe_530_3	ALL	MVP	AFR	MVP_R4.1000G_AGR.Phe_530_3.AFR.GIA.dbGaP
Phe_530_3	ALL	MVP	EUR	MVP_R4.1000G_AGR.Phe_530_3.EUR.GIA.dbGaP
Phe_530_3	ALL	UKB	EUR	phecode-530.3-both_sexes.EUR
Phe_530_3	ALL	UKB	SAS	phecode-530.3-both_sexes.CSA
Phe_530_3	EUR	FINNGEN	EUR	finngen_R10_K11_OESOBST
Phe_530_3	EUR	MVP	EUR	MVP_R4.1000G_AGR.Phe_530_3.EUR.GIA.dbGaP
Phe_530_3	EUR	UKB	EUR	phecode-530.3-both_sexes.EUR
Phe_530_5	EUR	MVP	EUR	MVP_R4.1000G_AGR.Phe_530_5.EUR.GIA.dbGaP
Phe_530_5	EUR	UKB	EUR	phecode-530.5-both_sexes.EUR
Phe_530_9	ALL	MVP	AFR	MVP_R4.1000G_AGR.Phe_530_9.AFR.GIA.dbGaP
Phe_530_9	ALL	MVP	AMR	MVP_R4.1000G_AGR.Phe_530_9.AMR.GIA.dbGaP
Phe_530_9	ALL	MVP	EUR	MVP_R4.1000G_AGR.Phe_530_9.EUR.GIA.dbGaP
Phe_530_9	ALL	UKB	EUR	phecode-530.9-both_sexes.EUR
Phe_530_9	ALL	UKB	SAS	phecode-530.9-both_sexes.CSA
Phe_530_9	EUR	MVP	EUR	MVP_R4.1000G_AGR.Phe_530_9.EUR.GIA.dbGaP
Phe_530_9	EUR	UKB	EUR	phecode-530.9-both_sexes.EUR
Phe_530_11	AFR	MVP	AFR	MVP_R4.1000G_AGR.Phe_530_11.AFR.GIA.dbGaP
Phe_530_11	AFR	UKB	AFR	phecode-530.11-both_sexes.AFR
Phe_530_11	ALL	BBJ	EAS	GWASsummary_GERD_Japanese_SakaueKanai2020
Phe_530_11	ALL	MVP	AFR	MVP_R4.1000G_AGR.Phe_530_11.AFR.GIA.dbGaP
Phe_530_11	ALL	MVP	AMR	MVP_R4.1000G_AGR.Phe_530_11.AMR.GIA.dbGaP
Phe_530_11	ALL	MVP	EAS	MVP_R4.1000G_AGR.Phe_530_11.EAS.GIA.dbGaP
Phe_530_11	ALL	MVP	EUR	MVP_R4.1000G_AGR.Phe_530_11.EUR.GIA.dbGaP
Phe_530_11	ALL	UKB	AFR	phecode-530.11-both_sexes.AFR
Phe_530_11	ALL	UKB	AMR	phecode-530.11-both_sexes.AMR
Phe_530_11	ALL	UKB	EAS	phecode-530.11-both_sexes.EAS
Phe_530_11	ALL	UKB	EUR	phecode-530.11-both_sexes.EUR
Phe_530_11	ALL	UKB	SAS	phecode-530.11-both_sexes.CSA
Phe_530_11	AMR	MVP	AMR	MVP_R4.1000G_AGR.Phe_530_11.AMR.GIA.dbGaP
Phe_530_11	AMR	UKB	AMR	phecode-530.11-both_sexes.AMR
Phe_530_11	EAS	BBJ	EAS	GWASsummary_GERD_Japanese_SakaueKanai2020
Phe_530_11	EAS	MVP	EAS	MVP_R4.1000G_AGR.Phe_530_11.EAS.GIA.dbGaP
Phe_530_11	EAS	UKB	EAS	phecode-530.11-both_sexes.EAS
Phe_530_11	EUR	MVP	EUR	MVP_R4.1000G_AGR.Phe_530_11.EUR.GIA.dbGaP
Phe_530_11	EUR	UKB	EUR	phecode-530.11-both_sexes.EUR
Phe_530_12	EUR	FINNGEN	EUR	finngen_R10_K11_OESULC
Phe_530_12	EUR	MVP	EUR	MVP_R4.1000G_AGR.Phe_530_12.EUR.GIA.dbGaP
Phe_530_12	EUR	UKB	EUR	phecode-530.12-both_sexes.EUR
Phe_530_14	AFR	MVP	AFR	MVP_R4.1000G_AGR.Phe_530_14.AFR.GIA.dbGaP
Phe_530_14	AFR	UKB	AFR	phecode-530.14-both_sexes.AFR
Phe_530_14	ALL	MVP	AFR	MVP_R4.1000G_AGR.Phe_530_14.AFR.GIA.dbGaP
Phe_530_14	ALL	MVP	AMR	MVP_R4.1000G_AGR.Phe_530_14.AMR.GIA.dbGaP
Phe_530_14	ALL	MVP	EUR	MVP_R4.1000G_AGR.Phe_530_14.EUR.GIA.dbGaP
Phe_530_14	ALL	UKB	AFR	phecode-530.14-both_sexes.AFR
Phe_530_14	ALL	UKB	EUR	phecode-530.14-both_sexes.EUR
Phe_530_14	ALL	UKB	SAS	phecode-530.14-both_sexes.CSA
Phe_530_14	EUR	MVP	EUR	MVP_R4.1000G_AGR.Phe_530_14.EUR.GIA.dbGaP
Phe_530_14	EUR	UKB	EUR	phecode-530.14-both_sexes.EUR
Phe_531	AFR	MVP	AFR	MVP_R4.1000G_AGR.Phe_531.AFR.GIA.dbGaP
Phe_531	AFR	UKB	AFR	phecode-531-both_sexes.AFR
Phe_531	ALL	MVP	AFR	MVP_R4.1000G_AGR.Phe_531.AFR.GIA.dbGaP
Phe_531	ALL	MVP	AMR	MVP_R4.1000G_AGR.Phe_531.AMR.GIA.dbGaP
Phe_531	ALL	MVP	EUR	MVP_R4.1000G_AGR.Phe_531.EUR.GIA.dbGaP
Phe_531	ALL	UKB	AFR	phecode-531-both_sexes.AFR
Phe_531	ALL	UKB	EAS	phecode-531-both_sexes.EAS
Phe_531	ALL	UKB	EUR	phecode-531-both_sexes.EUR
Phe_531	ALL	UKB	SAS	phecode-531-both_sexes.CSA
Phe_531	EUR	MVP	EUR	MVP_R4.1000G_AGR.Phe_531.EUR.GIA.dbGaP
Phe_531	EUR	UKB	EUR	phecode-531-both_sexes.EUR
Phe_531_1	EUR	MVP	EUR	MVP_R4.1000G_AGR.Phe_531_1.EUR.GIA.dbGaP
Phe_531_1	EUR	UKB	EUR	phecode-531.1-both_sexes.EUR
Phe_531_2	AFR	MVP	AFR	MVP_R4.1000G_AGR.Phe_531_2.AFR.GIA.dbGaP
Phe_531_2	AFR	UKB	AFR	phecode-531.2-both_sexes.AFR
Phe_531_2	ALL	BBJ	EAS	GWASsummary_Gastric_Ulcer_Japanese_SakaueKanai2020
Phe_531_2	ALL	MVP	AFR	MVP_R4.1000G_AGR.Phe_531_2.AFR.GIA.dbGaP
Phe_531_2	ALL	MVP	EUR	MVP_R4.1000G_AGR.Phe_531_2.EUR.GIA.dbGaP
Phe_531_2	ALL	UKB	AFR	phecode-531.2-both_sexes.AFR
Phe_531_2	ALL	UKB	EUR	phecode-531.2-both_sexes.EUR
Phe_531_2	ALL	UKB	SAS	phecode-531.2-both_sexes.CSA
Phe_531_2	EUR	MVP	EUR	MVP_R4.1000G_AGR.Phe_531_2.EUR.GIA.dbGaP
Phe_531_2	EUR	UKB	EUR	phecode-531.2-both_sexes.EUR
Phe_531_3	EUR	MVP	EUR	MVP_R4.1000G_AGR.Phe_531_3.EUR.GIA.dbGaP
Phe_531_3	EUR	UKB	EUR	phecode-531.3-both_sexes.EUR
Phe_531_4	EUR	MVP	EUR	MVP_R4.1000G_AGR.Phe_531_4.EUR.GIA.dbGaP
Phe_531_4	EUR	UKB	EUR	phecode-531.4-both_sexes.EUR
Phe_532	AFR	MVP	AFR	MVP_R4.1000G_AGR.Phe_532.AFR.GIA.dbGaP
Phe_532	AFR	UKB	AFR	phecode-532-both_sexes.AFR
Phe_532	ALL	MVP	AFR	MVP_R4.1000G_AGR.Phe_532.AFR.GIA.dbGaP
Phe_532	ALL	MVP	AMR	MVP_R4.1000G_AGR.Phe_532.AMR.GIA.dbGaP
Phe_532	ALL	MVP	EUR	MVP_R4.1000G_AGR.Phe_532.EUR.GIA.dbGaP
Phe_532	ALL	UKB	AFR	phecode-532-both_sexes.AFR
Phe_532	ALL	UKB	EAS	phecode-532-both_sexes.EAS
Phe_532	ALL	UKB	EUR	phecode-532-both_sexes.EUR
Phe_532	ALL	UKB	SAS	phecode-532-both_sexes.CSA
Phe_532	EUR	MVP	EUR	MVP_R4.1000G_AGR.Phe_532.EUR.GIA.dbGaP
Phe_532	EUR	UKB	EUR	phecode-532-both_sexes.EUR
Phe_535	AFR	MVP	AFR	MVP_R4.1000G_AGR.Phe_535.AFR.GIA.dbGaP
Phe_535	AFR	UKB	AFR	phecode-535-both_sexes.AFR
Phe_535	ALL	MVP	AFR	MVP_R4.1000G_AGR.Phe_535.AFR.GIA.dbGaP
Phe_535	ALL	MVP	AMR	MVP_R4.1000G_AGR.Phe_535.AMR.GIA.dbGaP
Phe_535	ALL	MVP	EUR	MVP_R4.1000G_AGR.Phe_535.EUR.GIA.dbGaP
Phe_535	ALL	UKB	AFR	phecode-535-both_sexes.AFR
Phe_535	ALL	UKB	AMR	phecode-535-both_sexes.AMR
Phe_535	ALL	UKB	EAS	phecode-535-both_sexes.EAS
Phe_535	ALL	UKB	EUR	phecode-535-both_sexes.EUR
Phe_535	ALL	UKB	SAS	phecode-535-both_sexes.CSA
Phe_535	AMR	MVP	AMR	MVP_R4.1000G_AGR.Phe_535.AMR.GIA.dbGaP
Phe_535	AMR	UKB	AMR	phecode-535-both_sexes.AMR
Phe_535	EUR	MVP	EUR	MVP_R4.1000G_AGR.Phe_535.EUR.GIA.dbGaP
Phe_535	EUR	UKB	EUR	phecode-535-both_sexes.EUR
Phe_535_1	EUR	FINNGEN	EUR	finngen_R10_K11_ACUTGASTR
Phe_535_1	EUR	MVP	EUR	MVP_R4.1000G_AGR.Phe_535_1.EUR.GIA.dbGaP
Phe_535_1	EUR	UKB	EUR	phecode-535.1-both_sexes.EUR
Phe_535_2	EUR	MVP	EUR	MVP_R4.1000G_AGR.Phe_535_2.EUR.GIA.dbGaP
Phe_535_2	EUR	UKB	EUR	phecode-535.2-both_sexes.EUR
Phe_535_6	AFR	MVP	AFR	MVP_R4.1000G_AGR.Phe_535_6.AFR.GIA.dbGaP
Phe_535_6	AFR	UKB	AFR	phecode-535.6-both_sexes.AFR
Phe_535_6	ALL	MVP	AFR	MVP_R4.1000G_AGR.Phe_535_6.AFR.GIA.dbGaP
Phe_535_6	ALL	MVP	EUR	MVP_R4.1000G_AGR.Phe_535_6.EUR.GIA.dbGaP
Phe_535_6	ALL	UKB	AFR	phecode-535.6-both_sexes.AFR
Phe_535_6	ALL	UKB	EUR	phecode-535.6-both_sexes.EUR
Phe_535_6	ALL	UKB	SAS	phecode-535.6-both_sexes.CSA
Phe_535_6	EUR	MVP	EUR	MVP_R4.1000G_AGR.Phe_535_6.EUR.GIA.dbGaP
Phe_535_6	EUR	UKB	EUR	phecode-535.6-both_sexes.EUR
Phe_535_8	AFR	MVP	AFR	MVP_R4.1000G_AGR.Phe_535_8.AFR.GIA.dbGaP
Phe_535_8	AFR	UKB	AFR	phecode-535.8-both_sexes.AFR
Phe_535_8	ALL	MVP	AFR	MVP_R4.1000G_AGR.Phe_535_8.AFR.GIA.dbGaP
Phe_535_8	ALL	MVP	EUR	MVP_R4.1000G_AGR.Phe_535_8.EUR.GIA.dbGaP
Phe_535_8	ALL	UKB	AFR	phecode-535.8-both_sexes.AFR
Phe_535_8	ALL	UKB	EAS	phecode-535.8-both_sexes.EAS
Phe_535_8	ALL	UKB	EUR	phecode-535.8-both_sexes.EUR
Phe_535_8	ALL	UKB	SAS	phecode-535.8-both_sexes.CSA
Phe_535_8	EUR	MVP	EUR	MVP_R4.1000G_AGR.Phe_535_8.EUR.GIA.dbGaP
Phe_535_8	EUR	UKB	EUR	phecode-535.8-both_sexes.EUR
Phe_535_9	EUR	MVP	EUR	MVP_R4.1000G_AGR.Phe_535_9.EUR.GIA.dbGaP
Phe_535_9	EUR	UKB	EUR	phecode-535.9-both_sexes.EUR
Phe_536	EUR	MVP	EUR	MVP_R4.1000G_AGR.Phe_536.EUR.GIA.dbGaP
Phe_536	EUR	UKB	EUR	phecode-536-both_sexes.EUR
Phe_537	AFR	MVP	AFR	MVP_R4.1000G_AGR.Phe_537.AFR.GIA.dbGaP
Phe_537	AFR	UKB	AFR	phecode-537-both_sexes.AFR
Phe_537	ALL	FINNGEN	EUR	finngen_R10_K11_OTHDISSTOMDUOD
Phe_537	ALL	MVP	AFR	MVP_R4.1000G_AGR.Phe_537.AFR.GIA.dbGaP
Phe_537	ALL	MVP	AMR	MVP_R4.1000G_AGR.Phe_537.AMR.GIA.dbGaP
Phe_537	ALL	MVP	EUR	MVP_R4.1000G_AGR.Phe_537.EUR.GIA.dbGaP
Phe_537	ALL	UKB	AFR	phecode-537-both_sexes.AFR
Phe_537	ALL	UKB	EUR	phecode-537-both_sexes.EUR
Phe_537	ALL	UKB	SAS	phecode-537-both_sexes.CSA
Phe_537	EUR	FINNGEN	EUR	finngen_R10_K11_OTHDISSTOMDUOD
Phe_537	EUR	MVP	EUR	MVP_R4.1000G_AGR.Phe_537.EUR.GIA.dbGaP
Phe_537	EUR	UKB	EUR	phecode-537-both_sexes.EUR
Phe_540	ALL	FINNGEN	EUR	finngen_R10_K11_OTHAPPEND
Phe_540	ALL	MVP	AFR	MVP_R4.1000G_AGR.Phe_540.AFR.GIA.dbGaP
Phe_540	ALL	MVP	AMR	MVP_R4.1000G_AGR.Phe_540.AMR.GIA.dbGaP
Phe_540	ALL	MVP	EUR	MVP_R4.1000G_AGR.Phe_540.EUR.GIA.dbGaP
Phe_540	ALL	UKB	EUR	phecode-540-both_sexes.EUR
Phe_540	ALL	UKB	SAS	phecode-540-both_sexes.CSA
Phe_540	EUR	FINNGEN	EUR	finngen_R10_K11_OTHAPPEND
Phe_540	EUR	MVP	EUR	MVP_R4.1000G_AGR.Phe_540.EUR.GIA.dbGaP
Phe_540	EUR	UKB	EUR	phecode-540-both_sexes.EUR
Phe_540_1	ALL	FINNGEN	EUR	finngen_R10_K11_APPENDOTH
Phe_540_1	ALL	MVP	AFR	MVP_R4.1000G_AGR.Phe_540_1.AFR.GIA.dbGaP
Phe_540_1	ALL	MVP	AMR	MVP_R4.1000G_AGR.Phe_540_1.AMR.GIA.dbGaP
Phe_540_1	ALL	MVP	EUR	MVP_R4.1000G_AGR.Phe_540_1.EUR.GIA.dbGaP
Phe_540_1	ALL	UKB	EUR	phecode-540.1-both_sexes.EUR
Phe_540_1	EUR	FINNGEN	EUR	finngen_R10_K11_APPENDOTH
Phe_540_1	EUR	MVP	EUR	MVP_R4.1000G_AGR.Phe_540_1.EUR.GIA.dbGaP
Phe_540_1	EUR	UKB	EUR	phecode-540.1-both_sexes.EUR
Phe_540_11	ALL	FINNGEN	EUR	finngen_R10_K11_APPENDACUT
Phe_540_11	ALL	MVP	AFR	MVP_R4.1000G_AGR.Phe_540_11.AFR.GIA.dbGaP
Phe_540_11	ALL	MVP	AMR	MVP_R4.1000G_AGR.Phe_540_11.AMR.GIA.dbGaP
Phe_540_11	ALL	MVP	EUR	MVP_R4.1000G_AGR.Phe_540_11.EUR.GIA.dbGaP
Phe_540_11	ALL	UKB	EUR	phecode-540.11-both_sexes.EUR
Phe_540_11	EUR	FINNGEN	EUR	finngen_R10_K11_APPENDACUT
Phe_540_11	EUR	MVP	EUR	MVP_R4.1000G_AGR.Phe_540_11.EUR.GIA.dbGaP
Phe_540_11	EUR	UKB	EUR	phecode-540.11-both_sexes.EUR
Phe_550	AFR	MVP	AFR	MVP_R4.1000G_AGR.Phe_550.AFR.GIA.dbGaP
Phe_550	AFR	UKB	AFR	phecode-550-both_sexes.AFR
Phe_550	ALL	FINNGEN	EUR	finngen_R10_K11_OTHABDHER
Phe_550	ALL	MVP	AFR	MVP_R4.1000G_AGR.Phe_550.AFR.GIA.dbGaP
Phe_550	ALL	MVP	AMR	MVP_R4.1000G_AGR.Phe_550.AMR.GIA.dbGaP
Phe_550	ALL	MVP	EUR	MVP_R4.1000G_AGR.Phe_550.EUR.GIA.dbGaP
Phe_550	ALL	UKB	AFR	phecode-550-both_sexes.AFR
Phe_550	ALL	UKB	AMR	phecode-550-both_sexes.AMR
Phe_550	ALL	UKB	EAS	phecode-550-both_sexes.EAS
Phe_550	ALL	UKB	EUR	phecode-550-both_sexes.EUR
Phe_550	AMR	MVP	AMR	MVP_R4.1000G_AGR.Phe_550.AMR.GIA.dbGaP
Phe_550	AMR	UKB	AMR	phecode-550-both_sexes.AMR
Phe_550	EUR	FINNGEN	EUR	finngen_R10_K11_OTHABDHER
Phe_550	EUR	MVP	EUR	MVP_R4.1000G_AGR.Phe_550.EUR.GIA.dbGaP
Phe_550	EUR	UKB	EUR	phecode-550-both_sexes.EUR
Phe_550_1	AFR	MVP	AFR	MVP_R4.1000G_AGR.Phe_550_1.AFR.GIA.dbGaP
Phe_550_1	AFR	UKB	AFR	phecode-550.1-both_sexes.AFR
Phe_550_1	ALL	BBJ	EAS	GWASsummary_Ing_hernia_Japanese_SakaueKanai2020
Phe_550_1	ALL	FINNGEN	EUR	finngen_R10_K11_HERING
Phe_550_1	ALL	MVP	AFR	MVP_R4.1000G_AGR.Phe_550_1.AFR.GIA.dbGaP
Phe_550_1	ALL	MVP	AMR	MVP_R4.1000G_AGR.Phe_550_1.AMR.GIA.dbGaP
Phe_550_1	ALL	MVP	EUR	MVP_R4.1000G_AGR.Phe_550_1.EUR.GIA.dbGaP
Phe_550_1	ALL	UKB	AFR	phecode-550.1-both_sexes.AFR
Phe_550_1	ALL	UKB	EUR	phecode-550.1-both_sexes.EUR
Phe_550_1	ALL	UKB	SAS	phecode-550.1-both_sexes.CSA
Phe_550_1	EUR	FINNGEN	EUR	finngen_R10_K11_HERING
Phe_550_1	EUR	MVP	EUR	MVP_R4.1000G_AGR.Phe_550_1.EUR.GIA.dbGaP
Phe_550_1	EUR	UKB	EUR	phecode-550.1-both_sexes.EUR
Phe_550_2	AFR	MVP	AFR	MVP_R4.1000G_AGR.Phe_550_2.AFR.GIA.dbGaP
Phe_550_2	AFR	UKB	AFR	phecode-550.2-both_sexes.AFR
Phe_550_2	ALL	FINNGEN	EUR	finngen_R10_K11_DIAHER
Phe_550_2	ALL	MVP	AFR	MVP_R4.1000G_AGR.Phe_550_2.AFR.GIA.dbGaP
Phe_550_2	ALL	MVP	AMR	MVP_R4.1000G_AGR.Phe_550_2.AMR.GIA.dbGaP
Phe_550_2	ALL	MVP	EUR	MVP_R4.1000G_AGR.Phe_550_2.EUR.GIA.dbGaP
Phe_550_2	ALL	UKB	AFR	phecode-550.2-both_sexes.AFR
Phe_550_2	ALL	UKB	AMR	phecode-550.2-both_sexes.AMR
Phe_550_2	ALL	UKB	EAS	phecode-550.2-both_sexes.EAS
Phe_550_2	ALL	UKB	EUR	phecode-550.2-both_sexes.EUR
Phe_550_2	ALL	UKB	SAS	phecode-550.2-both_sexes.CSA
Phe_550_2	AMR	MVP	AMR	MVP_R4.1000G_AGR.Phe_550_2.AMR.GIA.dbGaP
Phe_550_2	AMR	UKB	AMR	phecode-550.2-both_sexes.AMR
Phe_550_2	EUR	FINNGEN	EUR	finngen_R10_K11_DIAHER
Phe_550_2	EUR	MVP	EUR	MVP_R4.1000G_AGR.Phe_550_2.EUR.GIA.dbGaP
Phe_550_2	EUR	UKB	EUR	phecode-550.2-both_sexes.EUR
Phe_550_3	EUR	FINNGEN	EUR	finngen_R10_K11_FEMHER
Phe_550_3	EUR	UKB	EUR	phecode-550.3-both_sexes.EUR
Phe_550_4	AFR	MVP	AFR	MVP_R4.1000G_AGR.Phe_550_4.AFR.GIA.dbGaP
Phe_550_4	AFR	UKB	AFR	phecode-550.4-both_sexes.AFR
Phe_550_4	ALL	FINNGEN	EUR	finngen_R10_K11_UMBHER
Phe_550_4	ALL	MVP	AFR	MVP_R4.1000G_AGR.Phe_550_4.AFR.GIA.dbGaP
Phe_550_4	ALL	MVP	AMR	MVP_R4.1000G_AGR.Phe_550_4.AMR.GIA.dbGaP
Phe_550_4	ALL	MVP	EUR	MVP_R4.1000G_AGR.Phe_550_4.EUR.GIA.dbGaP
Phe_550_4	ALL	UKB	AFR	phecode-550.4-both_sexes.AFR
Phe_550_4	ALL	UKB	EUR	phecode-550.4-both_sexes.EUR
Phe_550_4	ALL	UKB	SAS	phecode-550.4-both_sexes.CSA
Phe_550_4	EUR	FINNGEN	EUR	finngen_R10_K11_UMBHER
Phe_550_4	EUR	MVP	EUR	MVP_R4.1000G_AGR.Phe_550_4.EUR.GIA.dbGaP
Phe_550_4	EUR	UKB	EUR	phecode-550.4-both_sexes.EUR
Phe_550_5	AFR	MVP	AFR	MVP_R4.1000G_AGR.Phe_550_5.AFR.GIA.dbGaP
Phe_550_5	AFR	UKB	AFR	phecode-550.5-both_sexes.AFR
Phe_550_5	ALL	MVP	AFR	MVP_R4.1000G_AGR.Phe_550_5.AFR.GIA.dbGaP
Phe_550_5	ALL	MVP	AMR	MVP_R4.1000G_AGR.Phe_550_5.AMR.GIA.dbGaP
Phe_550_5	ALL	MVP	EUR	MVP_R4.1000G_AGR.Phe_550_5.EUR.GIA.dbGaP
Phe_550_5	ALL	UKB	AFR	phecode-550.5-both_sexes.AFR
Phe_550_5	ALL	UKB	EUR	phecode-550.5-both_sexes.EUR
Phe_550_5	ALL	UKB	SAS	phecode-550.5-both_sexes.CSA
Phe_550_5	EUR	MVP	EUR	MVP_R4.1000G_AGR.Phe_550_5.EUR.GIA.dbGaP
Phe_550_5	EUR	UKB	EUR	phecode-550.5-both_sexes.EUR
Phe_555	ALL	MVP	AFR	MVP_R4.1000G_AGR.Phe_555.AFR.GIA.dbGaP
Phe_555	ALL	MVP	AMR	MVP_R4.1000G_AGR.Phe_555.AMR.GIA.dbGaP
Phe_555	ALL	MVP	EUR	MVP_R4.1000G_AGR.Phe_555.EUR.GIA.dbGaP
Phe_555	ALL	UKB	EUR	phecode-555-both_sexes.EUR
Phe_555	ALL	UKB	SAS	phecode-555-both_sexes.CSA
Phe_555	EUR	MVP	EUR	MVP_R4.1000G_AGR.Phe_555.EUR.GIA.dbGaP
Phe_555	EUR	UKB	EUR	phecode-555-both_sexes.EUR
Phe_555_1	EUR	MVP	EUR	MVP_R4.1000G_AGR.Phe_555_1.EUR.GIA.dbGaP
Phe_555_1	EUR	UKB	EUR	phecode-555.1-both_sexes.EUR
Phe_555_2	ALL	BBJ	EAS	GWASsummary_UC_Japanese_SakaueKanai2020
Phe_555_2	ALL	MVP	AFR	MVP_R4.1000G_AGR.Phe_555_2.AFR.GIA.dbGaP
Phe_555_2	ALL	MVP	AMR	MVP_R4.1000G_AGR.Phe_555_2.AMR.GIA.dbGaP
Phe_555_2	ALL	MVP	EUR	MVP_R4.1000G_AGR.Phe_555_2.EUR.GIA.dbGaP
Phe_555_2	ALL	UKB	EUR	phecode-555.2-both_sexes.EUR
Phe_555_2	EUR	MVP	EUR	MVP_R4.1000G_AGR.Phe_555_2.EUR.GIA.dbGaP
Phe_555_2	EUR	UKB	EUR	phecode-555.2-both_sexes.EUR
Phe_555_21	EUR	MVP	EUR	MVP_R4.1000G_AGR.Phe_555_21.EUR.GIA.dbGaP
Phe_555_21	EUR	UKB	EUR	phecode-555.21-both_sexes.EUR
Phe_556	EUR	MVP	EUR	MVP_R4.1000G_AGR.Phe_556.EUR.GIA.dbGaP
Phe_556	EUR	UKB	EUR	phecode-556-both_sexes.EUR
Phe_556_1	EUR	MVP	EUR	MVP_R4.1000G_AGR.Phe_556_1.EUR.GIA.dbGaP
Phe_556_1	EUR	UKB	EUR	phecode-556.1-both_sexes.EUR
Phe_558	AFR	MVP	AFR	MVP_R4.1000G_AGR.Phe_558.AFR.GIA.dbGaP
Phe_558	AFR	UKB	AFR	phecode-558-both_sexes.AFR
Phe_558	ALL	MVP	AFR	MVP_R4.1000G_AGR.Phe_558.AFR.GIA.dbGaP
Phe_558	ALL	MVP	AMR	MVP_R4.1000G_AGR.Phe_558.AMR.GIA.dbGaP
Phe_558	ALL	MVP	EUR	MVP_R4.1000G_AGR.Phe_558.EUR.GIA.dbGaP
Phe_558	ALL	UKB	AFR	phecode-558-both_sexes.AFR
Phe_558	ALL	UKB	EAS	phecode-558-both_sexes.EAS
Phe_558	ALL	UKB	EUR	phecode-558-both_sexes.EUR
Phe_558	ALL	UKB	SAS	phecode-558-both_sexes.CSA
Phe_558	EUR	MVP	EUR	MVP_R4.1000G_AGR.Phe_558.EUR.GIA.dbGaP
Phe_558	EUR	UKB	EUR	phecode-558-both_sexes.EUR
Phe_559	EUR	MVP	EUR	MVP_R4.1000G_AGR.Phe_559.EUR.GIA.dbGaP
Phe_559	EUR	UKB	EUR	phecode-559-both_sexes.EUR
Phe_560	AFR	MVP	AFR	MVP_R4.1000G_AGR.Phe_560.AFR.GIA.dbGaP
Phe_560	AFR	UKB	AFR	phecode-560-both_sexes.AFR
Phe_560	ALL	MVP	AFR	MVP_R4.1000G_AGR.Phe_560.AFR.GIA.dbGaP
Phe_560	ALL	MVP	AMR	MVP_R4.1000G_AGR.Phe_560.AMR.GIA.dbGaP
Phe_560	ALL	MVP	EUR	MVP_R4.1000G_AGR.Phe_560.EUR.GIA.dbGaP
Phe_560	ALL	UKB	AFR	phecode-560-both_sexes.AFR
Phe_560	ALL	UKB	EUR	phecode-560-both_sexes.EUR
Phe_560	ALL	UKB	SAS	phecode-560-both_sexes.CSA
Phe_560	EUR	MVP	EUR	MVP_R4.1000G_AGR.Phe_560.EUR.GIA.dbGaP
Phe_560	EUR	UKB	EUR	phecode-560-both_sexes.EUR
Phe_560_1	EUR	MVP	EUR	MVP_R4.1000G_AGR.Phe_560_1.EUR.GIA.dbGaP
Phe_560_1	EUR	UKB	EUR	phecode-560.1-both_sexes.EUR
Phe_560_2	EUR	MVP	EUR	MVP_R4.1000G_AGR.Phe_560_2.EUR.GIA.dbGaP
Phe_560_2	EUR	UKB	EUR	phecode-560.2-both_sexes.EUR
Phe_560_3	EUR	FINNGEN	EUR	finngen_R10_K11_ADHE
Phe_560_3	EUR	MVP	EUR	MVP_R4.1000G_AGR.Phe_560_3.EUR.GIA.dbGaP
Phe_560_3	EUR	UKB	EUR	phecode-560.3-both_sexes.EUR
Phe_560_4	EUR	MVP	EUR	MVP_R4.1000G_AGR.Phe_560_4.EUR.GIA.dbGaP
Phe_560_4	EUR	UKB	EUR	phecode-560.4-both_sexes.EUR
Phe_561	AFR	MVP	AFR	MVP_R4.1000G_AGR.Phe_561.AFR.GIA.dbGaP
Phe_561	AFR	UKB	AFR	phecode-561-both_sexes.AFR
Phe_561	ALL	MVP	AFR	MVP_R4.1000G_AGR.Phe_561.AFR.GIA.dbGaP
Phe_561	ALL	MVP	AMR	MVP_R4.1000G_AGR.Phe_561.AMR.GIA.dbGaP
Phe_561	ALL	MVP	EAS	MVP_R4.1000G_AGR.Phe_561.EAS.GIA.dbGaP
Phe_561	ALL	MVP	EUR	MVP_R4.1000G_AGR.Phe_561.EUR.GIA.dbGaP
Phe_561	ALL	UKB	AFR	phecode-561-both_sexes.AFR
Phe_561	ALL	UKB	EAS	phecode-561-both_sexes.EAS
Phe_561	ALL	UKB	EUR	phecode-561-both_sexes.EUR
Phe_561	ALL	UKB	SAS	phecode-561-both_sexes.CSA
Phe_561	EAS	MVP	EAS	MVP_R4.1000G_AGR.Phe_561.EAS.GIA.dbGaP
Phe_561	EAS	UKB	EAS	phecode-561-both_sexes.EAS
Phe_561	EUR	MVP	EUR	MVP_R4.1000G_AGR.Phe_561.EUR.GIA.dbGaP
Phe_561	EUR	UKB	EUR	phecode-561-both_sexes.EUR
Phe_561_1	EUR	MVP	EUR	MVP_R4.1000G_AGR.Phe_561_1.EUR.GIA.dbGaP
Phe_561_1	EUR	UKB	EUR	phecode-561.1-both_sexes.EUR
Phe_561_2	ALL	MVP	AFR	MVP_R4.1000G_AGR.Phe_561_2.AFR.GIA.dbGaP
Phe_561_2	ALL	MVP	AMR	MVP_R4.1000G_AGR.Phe_561_2.AMR.GIA.dbGaP
Phe_561_2	ALL	MVP	EUR	MVP_R4.1000G_AGR.Phe_561_2.EUR.GIA.dbGaP
Phe_561_2	ALL	UKB	EUR	phecode-561.2-both_sexes.EUR
Phe_561_2	ALL	UKB	SAS	phecode-561.2-both_sexes.CSA
Phe_561_2	EUR	MVP	EUR	MVP_R4.1000G_AGR.Phe_561_2.EUR.GIA.dbGaP
Phe_561_2	EUR	UKB	EUR	phecode-561.2-both_sexes.EUR
Phe_562	AFR	MVP	AFR	MVP_R4.1000G_AGR.Phe_562.AFR.GIA.dbGaP
Phe_562	AFR	UKB	AFR	phecode-562-both_sexes.AFR
Phe_562	ALL	MVP	AFR	MVP_R4.1000G_AGR.Phe_562.AFR.GIA.dbGaP
Phe_562	ALL	MVP	AMR	MVP_R4.1000G_AGR.Phe_562.AMR.GIA.dbGaP
Phe_562	ALL	MVP	EUR	MVP_R4.1000G_AGR.Phe_562.EUR.GIA.dbGaP
Phe_562	ALL	UKB	AFR	phecode-562-both_sexes.AFR
Phe_562	ALL	UKB	AMR	phecode-562-both_sexes.AMR
Phe_562	ALL	UKB	EUR	phecode-562-both_sexes.EUR
Phe_562	ALL	UKB	SAS	phecode-562-both_sexes.CSA
Phe_562	AMR	MVP	AMR	MVP_R4.1000G_AGR.Phe_562.AMR.GIA.dbGaP
Phe_562	AMR	UKB	AMR	phecode-562-both_sexes.AMR
Phe_562	EUR	MVP	EUR	MVP_R4.1000G_AGR.Phe_562.EUR.GIA.dbGaP
Phe_562	EUR	UKB	EUR	phecode-562-both_sexes.EUR
Phe_562_1	AFR	MVP	AFR	MVP_R4.1000G_AGR.Phe_562_1.AFR.GIA.dbGaP
Phe_562_1	AFR	UKB	AFR	phecode-562.1-both_sexes.AFR
Phe_562_1	ALL	FINNGEN	EUR	finngen_R10_K11_DIVERTIC
Phe_562_1	ALL	MVP	AFR	MVP_R4.1000G_AGR.Phe_562_1.AFR.GIA.dbGaP
Phe_562_1	ALL	MVP	AMR	MVP_R4.1000G_AGR.Phe_562_1.AMR.GIA.dbGaP
Phe_562_1	ALL	MVP	EUR	MVP_R4.1000G_AGR.Phe_562_1.EUR.GIA.dbGaP
Phe_562_1	ALL	UKB	AFR	phecode-562.1-both_sexes.AFR
Phe_562_1	ALL	UKB	AMR	phecode-562.1-both_sexes.AMR
Phe_562_1	ALL	UKB	EUR	phecode-562.1-both_sexes.EUR
Phe_562_1	ALL	UKB	SAS	phecode-562.1-both_sexes.CSA
Phe_562_1	AMR	MVP	AMR	MVP_R4.1000G_AGR.Phe_562_1.AMR.GIA.dbGaP
Phe_562_1	AMR	UKB	AMR	phecode-562.1-both_sexes.AMR
Phe_562_1	EUR	FINNGEN	EUR	finngen_R10_K11_DIVERTIC
Phe_562_1	EUR	MVP	EUR	MVP_R4.1000G_AGR.Phe_562_1.EUR.GIA.dbGaP
Phe_562_1	EUR	UKB	EUR	phecode-562.1-both_sexes.EUR
Phe_563	AFR	MVP	AFR	MVP_R4.1000G_AGR.Phe_563.AFR.GIA.dbGaP
Phe_563	AFR	UKB	AFR	phecode-563-both_sexes.AFR
Phe_563	ALL	BBJ	EAS	GWASsummary_Constipation_Japanese_SakaueKanai2020
Phe_563	ALL	FINNGEN	EUR	finngen_R10_K11_CONSTIPATION
Phe_563	ALL	MVP	AFR	MVP_R4.1000G_AGR.Phe_563.AFR.GIA.dbGaP
Phe_563	ALL	MVP	AMR	MVP_R4.1000G_AGR.Phe_563.AMR.GIA.dbGaP
Phe_563	ALL	MVP	EUR	MVP_R4.1000G_AGR.Phe_563.EUR.GIA.dbGaP
Phe_563	ALL	UKB	AFR	phecode-563-both_sexes.AFR
Phe_563	ALL	UKB	EAS	phecode-563-both_sexes.EAS
Phe_563	ALL	UKB	EUR	phecode-563-both_sexes.EUR
Phe_563	ALL	UKB	SAS	phecode-563-both_sexes.CSA
Phe_563	EAS	BBJ	EAS	GWASsummary_Constipation_Japanese_SakaueKanai2020
Phe_563	EAS	UKB	EAS	phecode-563-both_sexes.EAS
Phe_563	EUR	FINNGEN	EUR	finngen_R10_K11_CONSTIPATION
Phe_563	EUR	MVP	EUR	MVP_R4.1000G_AGR.Phe_563.EUR.GIA.dbGaP
Phe_563	EUR	UKB	EUR	phecode-563-both_sexes.EUR
Phe_564	AFR	MVP	AFR	MVP_R4.1000G_AGR.Phe_564.AFR.GIA.dbGaP
Phe_564	AFR	UKB	AFR	phecode-564-both_sexes.AFR
Phe_564	ALL	FINNGEN	EUR	finngen_R10_K11_OTHFUNC
Phe_564	ALL	MVP	AFR	MVP_R4.1000G_AGR.Phe_564.AFR.GIA.dbGaP
Phe_564	ALL	MVP	AMR	MVP_R4.1000G_AGR.Phe_564.AMR.GIA.dbGaP
Phe_564	ALL	MVP	EUR	MVP_R4.1000G_AGR.Phe_564.EUR.GIA.dbGaP
Phe_564	ALL	UKB	AFR	phecode-564-both_sexes.AFR
Phe_564	ALL	UKB	AMR	phecode-564-both_sexes.AMR
Phe_564	ALL	UKB	EAS	phecode-564-both_sexes.EAS
Phe_564	ALL	UKB	EUR	phecode-564-both_sexes.EUR
Phe_564	ALL	UKB	SAS	phecode-564-both_sexes.CSA
Phe_564	AMR	MVP	AMR	MVP_R4.1000G_AGR.Phe_564.AMR.GIA.dbGaP
Phe_564	AMR	UKB	AMR	phecode-564-both_sexes.AMR
Phe_564	EUR	FINNGEN	EUR	finngen_R10_K11_OTHFUNC
Phe_564	EUR	MVP	EUR	MVP_R4.1000G_AGR.Phe_564.EUR.GIA.dbGaP
Phe_564	EUR	UKB	EUR	phecode-564-both_sexes.EUR
Phe_564_1	AFR	MVP	AFR	MVP_R4.1000G_AGR.Phe_564_1.AFR.GIA.dbGaP
Phe_564_1	AFR	UKB	AFR	phecode-564.1-both_sexes.AFR
Phe_564_1	ALL	FINNGEN	EUR	finngen_R10_K11_IBS
Phe_564_1	ALL	MVP	AFR	MVP_R4.1000G_AGR.Phe_564_1.AFR.GIA.dbGaP
Phe_564_1	ALL	MVP	AMR	MVP_R4.1000G_AGR.Phe_564_1.AMR.GIA.dbGaP
Phe_564_1	ALL	MVP	EUR	MVP_R4.1000G_AGR.Phe_564_1.EUR.GIA.dbGaP
Phe_564_1	ALL	UKB	AFR	phecode-564.1-both_sexes.AFR
Phe_564_1	ALL	UKB	EUR	phecode-564.1-both_sexes.EUR
Phe_564_1	ALL	UKB	SAS	phecode-564.1-both_sexes.CSA
Phe_564_1	EUR	FINNGEN	EUR	finngen_R10_K11_IBS
Phe_564_1	EUR	MVP	EUR	MVP_R4.1000G_AGR.Phe_564_1.EUR.GIA.dbGaP
Phe_564_1	EUR	UKB	EUR	phecode-564.1-both_sexes.EUR
Phe_564_8	EUR	MVP	EUR	MVP_R4.1000G_AGR.Phe_564_8.EUR.GIA.dbGaP
Phe_564_8	EUR	UKB	EUR	phecode-564.8-both_sexes.EUR
Phe_564_9	AFR	MVP	AFR	MVP_R4.1000G_AGR.Phe_564_9.AFR.GIA.dbGaP
Phe_564_9	AFR	UKB	AFR	phecode-564.9-both_sexes.AFR
Phe_564_9	ALL	MVP	AFR	MVP_R4.1000G_AGR.Phe_564_9.AFR.GIA.dbGaP
Phe_564_9	ALL	MVP	EUR	MVP_R4.1000G_AGR.Phe_564_9.EUR.GIA.dbGaP
Phe_564_9	ALL	UKB	AFR	phecode-564.9-both_sexes.AFR
Phe_564_9	ALL	UKB	EAS	phecode-564.9-both_sexes.EAS
Phe_564_9	ALL	UKB	EUR	phecode-564.9-both_sexes.EUR
Phe_564_9	ALL	UKB	SAS	phecode-564.9-both_sexes.CSA
Phe_564_9	EUR	MVP	EUR	MVP_R4.1000G_AGR.Phe_564_9.EUR.GIA.dbGaP
Phe_564_9	EUR	UKB	EUR	phecode-564.9-both_sexes.EUR
Phe_565	AFR	MVP	AFR	MVP_R4.1000G_AGR.Phe_565.AFR.GIA.dbGaP
Phe_565	AFR	UKB	AFR	phecode-565-both_sexes.AFR
Phe_565	ALL	MVP	AFR	MVP_R4.1000G_AGR.Phe_565.AFR.GIA.dbGaP
Phe_565	ALL	MVP	AMR	MVP_R4.1000G_AGR.Phe_565.AMR.GIA.dbGaP
Phe_565	ALL	MVP	EUR	MVP_R4.1000G_AGR.Phe_565.EUR.GIA.dbGaP
Phe_565	ALL	UKB	AFR	phecode-565-both_sexes.AFR
Phe_565	ALL	UKB	EAS	phecode-565-both_sexes.EAS
Phe_565	ALL	UKB	EUR	phecode-565-both_sexes.EUR
Phe_565	ALL	UKB	SAS	phecode-565-both_sexes.CSA
Phe_565	EUR	MVP	EUR	MVP_R4.1000G_AGR.Phe_565.EUR.GIA.dbGaP
Phe_565	EUR	UKB	EUR	phecode-565-both_sexes.EUR
Phe_565_1	AFR	MVP	AFR	MVP_R4.1000G_AGR.Phe_565_1.AFR.GIA.dbGaP
Phe_565_1	AFR	UKB	AFR	phecode-565.1-both_sexes.AFR
Phe_565_1	ALL	MVP	AFR	MVP_R4.1000G_AGR.Phe_565_1.AFR.GIA.dbGaP
Phe_565_1	ALL	MVP	AMR	MVP_R4.1000G_AGR.Phe_565_1.AMR.GIA.dbGaP
Phe_565_1	ALL	MVP	EUR	MVP_R4.1000G_AGR.Phe_565_1.EUR.GIA.dbGaP
Phe_565_1	ALL	UKB	AFR	phecode-565.1-both_sexes.AFR
Phe_565_1	ALL	UKB	EUR	phecode-565.1-both_sexes.EUR
Phe_565_1	ALL	UKB	SAS	phecode-565.1-both_sexes.CSA
Phe_565_1	EUR	MVP	EUR	MVP_R4.1000G_AGR.Phe_565_1.EUR.GIA.dbGaP
Phe_565_1	EUR	UKB	EUR	phecode-565.1-both_sexes.EUR
Phe_567	EUR	MVP	EUR	MVP_R4.1000G_AGR.Phe_567.EUR.GIA.dbGaP
Phe_567	EUR	UKB	EUR	phecode-567-both_sexes.EUR
Phe_568	AFR	MVP	AFR	MVP_R4.1000G_AGR.Phe_568.AFR.GIA.dbGaP
Phe_568	AFR	UKB	AFR	phecode-568-both_sexes.AFR
Phe_568	ALL	FINNGEN	EUR	finngen_R10_K11_OTHPERITON
Phe_568	ALL	MVP	AFR	MVP_R4.1000G_AGR.Phe_568.AFR.GIA.dbGaP
Phe_568	ALL	MVP	EUR	MVP_R4.1000G_AGR.Phe_568.EUR.GIA.dbGaP
Phe_568	ALL	UKB	AFR	phecode-568-both_sexes.AFR
Phe_568	ALL	UKB	EUR	phecode-568-both_sexes.EUR
Phe_568	ALL	UKB	SAS	phecode-568-both_sexes.CSA
Phe_568	EUR	FINNGEN	EUR	finngen_R10_K11_OTHPERITON
Phe_568	EUR	MVP	EUR	MVP_R4.1000G_AGR.Phe_568.EUR.GIA.dbGaP
Phe_568	EUR	UKB	EUR	phecode-568-both_sexes.EUR
Phe_568_1	EUR	MVP	EUR	MVP_R4.1000G_AGR.Phe_568_1.EUR.GIA.dbGaP
Phe_568_1	EUR	UKB	EUR	phecode-568.1-both_sexes.EUR
Phe_569	AFR	MVP	AFR	MVP_R4.1000G_AGR.Phe_569.AFR.GIA.dbGaP
Phe_569	AFR	UKB	AFR	phecode-569-both_sexes.AFR
Phe_569	ALL	MVP	AFR	MVP_R4.1000G_AGR.Phe_569.AFR.GIA.dbGaP
Phe_569	ALL	MVP	AMR	MVP_R4.1000G_AGR.Phe_569.AMR.GIA.dbGaP
Phe_569	ALL	MVP	EUR	MVP_R4.1000G_AGR.Phe_569.EUR.GIA.dbGaP
Phe_569	ALL	UKB	AFR	phecode-569-both_sexes.AFR
Phe_569	ALL	UKB	EAS	phecode-569-both_sexes.EAS
Phe_569	ALL	UKB	EUR	phecode-569-both_sexes.EUR
Phe_569	ALL	UKB	SAS	phecode-569-both_sexes.CSA
Phe_569	EUR	MVP	EUR	MVP_R4.1000G_AGR.Phe_569.EUR.GIA.dbGaP
Phe_569	EUR	UKB	EUR	phecode-569-both_sexes.EUR
Phe_569_2	EUR	MVP	EUR	MVP_R4.1000G_AGR.Phe_569_2.EUR.GIA.dbGaP
Phe_569_2	EUR	UKB	EUR	phecode-569.2-both_sexes.EUR
Phe_571	AFR	MVP	AFR	MVP_R4.1000G_AGR.Phe_571.AFR.GIA.dbGaP
Phe_571	AFR	UKB	AFR	phecode-571-both_sexes.AFR
Phe_571	ALL	MVP	AFR	MVP_R4.1000G_AGR.Phe_571.AFR.GIA.dbGaP
Phe_571	ALL	MVP	AMR	MVP_R4.1000G_AGR.Phe_571.AMR.GIA.dbGaP
Phe_571	ALL	MVP	EAS	MVP_R4.1000G_AGR.Phe_571.EAS.GIA.dbGaP
Phe_571	ALL	MVP	EUR	MVP_R4.1000G_AGR.Phe_571.EUR.GIA.dbGaP
Phe_571	ALL	UKB	AFR	phecode-571-both_sexes.AFR
Phe_571	ALL	UKB	EUR	phecode-571-both_sexes.EUR
Phe_571	ALL	UKB	SAS	phecode-571-both_sexes.CSA
Phe_571	EUR	MVP	EUR	MVP_R4.1000G_AGR.Phe_571.EUR.GIA.dbGaP
Phe_571	EUR	UKB	EUR	phecode-571-both_sexes.EUR
Phe_571_5	ALL	MVP	AFR	MVP_R4.1000G_AGR.Phe_571_5.AFR.GIA.dbGaP
Phe_571_5	ALL	MVP	AMR	MVP_R4.1000G_AGR.Phe_571_5.AMR.GIA.dbGaP
Phe_571_5	ALL	MVP	EAS	MVP_R4.1000G_AGR.Phe_571_5.EAS.GIA.dbGaP
Phe_571_5	ALL	MVP	EUR	MVP_R4.1000G_AGR.Phe_571_5.EUR.GIA.dbGaP
Phe_571_5	ALL	UKB	EUR	phecode-571.5-both_sexes.EUR
Phe_571_5	ALL	UKB	SAS	phecode-571.5-both_sexes.CSA
Phe_571_5	EUR	MVP	EUR	MVP_R4.1000G_AGR.Phe_571_5.EUR.GIA.dbGaP
Phe_571_5	EUR	UKB	EUR	phecode-571.5-both_sexes.EUR
Phe_571_8	EUR	MVP	EUR	MVP_R4.1000G_AGR.Phe_571_8.EUR.GIA.dbGaP
Phe_571_8	EUR	UKB	EUR	phecode-571.8-both_sexes.EUR
Phe_571_51	ALL	BBJ	EAS	GWASsummary_Cirrhosis_Japanese_SakaueKanai2020
Phe_571_51	ALL	MVP	AFR	MVP_R4.1000G_AGR.Phe_571_51.AFR.GIA.dbGaP
Phe_571_51	ALL	MVP	AMR	MVP_R4.1000G_AGR.Phe_571_51.AMR.GIA.dbGaP
Phe_571_51	ALL	MVP	EUR	MVP_R4.1000G_AGR.Phe_571_51.EUR.GIA.dbGaP
Phe_571_51	ALL	UKB	EUR	phecode-571.51-both_sexes.EUR
Phe_571_51	EUR	MVP	EUR	MVP_R4.1000G_AGR.Phe_571_51.EUR.GIA.dbGaP
Phe_571_51	EUR	UKB	EUR	phecode-571.51-both_sexes.EUR
Phe_571_81	EUR	FINNGEN	EUR	finngen_R10_I9_HYPTENSPOR
Phe_571_81	EUR	MVP	EUR	MVP_R4.1000G_AGR.Phe_571_81.EUR.GIA.dbGaP
Phe_571_81	EUR	UKB	EUR	phecode-571.81-both_sexes.EUR
Phe_572	EUR	MVP	EUR	MVP_R4.1000G_AGR.Phe_572.EUR.GIA.dbGaP
Phe_572	EUR	UKB	EUR	phecode-572-both_sexes.EUR
Phe_573	AFR	MVP	AFR	MVP_R4.1000G_AGR.Phe_573.AFR.GIA.dbGaP
Phe_573	AFR	UKB	AFR	phecode-573-both_sexes.AFR
Phe_573	ALL	MVP	AFR	MVP_R4.1000G_AGR.Phe_573.AFR.GIA.dbGaP
Phe_573	ALL	MVP	AMR	MVP_R4.1000G_AGR.Phe_573.AMR.GIA.dbGaP
Phe_573	ALL	MVP	EUR	MVP_R4.1000G_AGR.Phe_573.EUR.GIA.dbGaP
Phe_573	ALL	UKB	AFR	phecode-573-both_sexes.AFR
Phe_573	ALL	UKB	EUR	phecode-573-both_sexes.EUR
Phe_573	ALL	UKB	SAS	phecode-573-both_sexes.CSA
Phe_573	EUR	MVP	EUR	MVP_R4.1000G_AGR.Phe_573.EUR.GIA.dbGaP
Phe_573	EUR	UKB	EUR	phecode-573-both_sexes.EUR
Phe_573_3	EUR	MVP	EUR	MVP_R4.1000G_AGR.Phe_573_3.EUR.GIA.dbGaP
Phe_573_3	EUR	UKB	EUR	phecode-573.3-both_sexes.EUR
Phe_573_5	EUR	MVP	EUR	MVP_R4.1000G_AGR.Phe_573_5.EUR.GIA.dbGaP
Phe_573_5	EUR	UKB	EUR	phecode-573.5-both_sexes.EUR
Phe_573_7	AFR	MVP	AFR	MVP_R4.1000G_AGR.Phe_573_7.AFR.GIA.dbGaP
Phe_573_7	AFR	UKB	AFR	phecode-573.7-both_sexes.AFR
Phe_573_7	ALL	MVP	AFR	MVP_R4.1000G_AGR.Phe_573_7.AFR.GIA.dbGaP
Phe_573_7	ALL	MVP	AMR	MVP_R4.1000G_AGR.Phe_573_7.AMR.GIA.dbGaP
Phe_573_7	ALL	MVP	EAS	MVP_R4.1000G_AGR.Phe_573_7.EAS.GIA.dbGaP
Phe_573_7	ALL	MVP	EUR	MVP_R4.1000G_AGR.Phe_573_7.EUR.GIA.dbGaP
Phe_573_7	ALL	UKB	AFR	phecode-573.7-both_sexes.AFR
Phe_573_7	ALL	UKB	EUR	phecode-573.7-both_sexes.EUR
Phe_573_7	ALL	UKB	SAS	phecode-573.7-both_sexes.CSA
Phe_573_7	EUR	MVP	EUR	MVP_R4.1000G_AGR.Phe_573_7.EUR.GIA.dbGaP
Phe_573_7	EUR	UKB	EUR	phecode-573.7-both_sexes.EUR
Phe_573_9	EUR	MVP	EUR	MVP_R4.1000G_AGR.Phe_573_9.EUR.GIA.dbGaP
Phe_573_9	EUR	UKB	EUR	phecode-573.9-both_sexes.EUR
Phe_574	AFR	MVP	AFR	MVP_R4.1000G_AGR.Phe_574.AFR.GIA.dbGaP
Phe_574	AFR	UKB	AFR	phecode-574-both_sexes.AFR
Phe_574	ALL	MVP	AFR	MVP_R4.1000G_AGR.Phe_574.AFR.GIA.dbGaP
Phe_574	ALL	MVP	AMR	MVP_R4.1000G_AGR.Phe_574.AMR.GIA.dbGaP
Phe_574	ALL	MVP	EUR	MVP_R4.1000G_AGR.Phe_574.EUR.GIA.dbGaP
Phe_574	ALL	UKB	AFR	phecode-574-both_sexes.AFR
Phe_574	ALL	UKB	EAS	phecode-574-both_sexes.EAS
Phe_574	ALL	UKB	EUR	phecode-574-both_sexes.EUR
Phe_574	ALL	UKB	SAS	phecode-574-both_sexes.CSA
Phe_574	EUR	MVP	EUR	MVP_R4.1000G_AGR.Phe_574.EUR.GIA.dbGaP
Phe_574	EUR	UKB	EUR	phecode-574-both_sexes.EUR
Phe_574_1	AFR	MVP	AFR	MVP_R4.1000G_AGR.Phe_574_1.AFR.GIA.dbGaP
Phe_574_1	AFR	UKB	AFR	phecode-574.1-both_sexes.AFR
Phe_574_1	ALL	BBJ	EAS	GWASsummary_Cholelithiasis_Japanese_SakaueKanai2020
Phe_574_1	ALL	MVP	AFR	MVP_R4.1000G_AGR.Phe_574_1.AFR.GIA.dbGaP
Phe_574_1	ALL	MVP	AMR	MVP_R4.1000G_AGR.Phe_574_1.AMR.GIA.dbGaP
Phe_574_1	ALL	MVP	EUR	MVP_R4.1000G_AGR.Phe_574_1.EUR.GIA.dbGaP
Phe_574_1	ALL	UKB	AFR	phecode-574.1-both_sexes.AFR
Phe_574_1	ALL	UKB	EAS	phecode-574.1-both_sexes.EAS
Phe_574_1	ALL	UKB	EUR	phecode-574.1-both_sexes.EUR
Phe_574_1	ALL	UKB	SAS	phecode-574.1-both_sexes.CSA
Phe_574_1	EAS	BBJ	EAS	GWASsummary_Cholelithiasis_Japanese_SakaueKanai2020
Phe_574_1	EAS	UKB	EAS	phecode-574.1-both_sexes.EAS
Phe_574_1	EUR	MVP	EUR	MVP_R4.1000G_AGR.Phe_574_1.EUR.GIA.dbGaP
Phe_574_1	EUR	UKB	EUR	phecode-574.1-both_sexes.EUR
Phe_574_2	EUR	MVP	EUR	MVP_R4.1000G_AGR.Phe_574_2.EUR.GIA.dbGaP
Phe_574_2	EUR	UKB	EUR	phecode-574.2-both_sexes.EUR
Phe_574_3	ALL	BBJ	EAS	GWASsummary_Cholecystitis_Japanese_SakaueKanai2020
Phe_574_3	ALL	FINNGEN	EUR	finngen_R10_K11_CHOLECYST
Phe_574_3	ALL	MVP	AFR	MVP_R4.1000G_AGR.Phe_574_3.AFR.GIA.dbGaP
Phe_574_3	ALL	MVP	AMR	MVP_R4.1000G_AGR.Phe_574_3.AMR.GIA.dbGaP
Phe_574_3	ALL	MVP	EUR	MVP_R4.1000G_AGR.Phe_574_3.EUR.GIA.dbGaP
Phe_574_3	ALL	UKB	EUR	phecode-574.3-both_sexes.EUR
Phe_574_3	ALL	UKB	SAS	phecode-574.3-both_sexes.CSA
Phe_574_3	EUR	FINNGEN	EUR	finngen_R10_K11_CHOLECYST
Phe_574_3	EUR	MVP	EUR	MVP_R4.1000G_AGR.Phe_574_3.EUR.GIA.dbGaP
Phe_574_3	EUR	UKB	EUR	phecode-574.3-both_sexes.EUR
Phe_574_11	EUR	MVP	EUR	MVP_R4.1000G_AGR.Phe_574_11.EUR.GIA.dbGaP
Phe_574_11	EUR	UKB	EUR	phecode-574.11-both_sexes.EUR
Phe_574_12	ALL	BBJ	EAS	GWASsummary_Cholecystitis_Japanese_SakaueKanai2020
Phe_574_12	ALL	MVP	AFR	MVP_R4.1000G_AGR.Phe_574_12.AFR.GIA.dbGaP
Phe_574_12	ALL	MVP	EUR	MVP_R4.1000G_AGR.Phe_574_12.EUR.GIA.dbGaP
Phe_574_12	ALL	UKB	EUR	phecode-574.12-both_sexes.EUR
Phe_574_12	ALL	UKB	SAS	phecode-574.12-both_sexes.CSA
Phe_574_12	EUR	MVP	EUR	MVP_R4.1000G_AGR.Phe_574_12.EUR.GIA.dbGaP
Phe_574_12	EUR	UKB	EUR	phecode-574.12-both_sexes.EUR
Phe_575	ALL	MVP	AFR	MVP_R4.1000G_AGR.Phe_575.AFR.GIA.dbGaP
Phe_575	ALL	MVP	AMR	MVP_R4.1000G_AGR.Phe_575.AMR.GIA.dbGaP
Phe_575	ALL	MVP	EUR	MVP_R4.1000G_AGR.Phe_575.EUR.GIA.dbGaP
Phe_575	ALL	UKB	EUR	phecode-575-both_sexes.EUR
Phe_575	ALL	UKB	SAS	phecode-575-both_sexes.CSA
Phe_575	EUR	MVP	EUR	MVP_R4.1000G_AGR.Phe_575.EUR.GIA.dbGaP
Phe_575	EUR	UKB	EUR	phecode-575-both_sexes.EUR
Phe_575_1	EUR	FINNGEN	EUR	finngen_R10_K11_CHOLANGI
Phe_575_1	EUR	UKB	EUR	phecode-575.1-both_sexes.EUR
Phe_575_2	EUR	MVP	EUR	MVP_R4.1000G_AGR.Phe_575_2.EUR.GIA.dbGaP
Phe_575_2	EUR	UKB	EUR	phecode-575.2-both_sexes.EUR
Phe_575_7	EUR	FINNGEN	EUR	finngen_R10_K11_GALLBLAOTH
Phe_575_7	EUR	MVP	EUR	MVP_R4.1000G_AGR.Phe_575_7.EUR.GIA.dbGaP
Phe_575_7	EUR	UKB	EUR	phecode-575.7-both_sexes.EUR
Phe_575_8	EUR	MVP	EUR	MVP_R4.1000G_AGR.Phe_575_8.EUR.GIA.dbGaP
Phe_575_8	EUR	UKB	EUR	phecode-575.8-both_sexes.EUR
Phe_575_9	EUR	MVP	EUR	MVP_R4.1000G_AGR.Phe_575_9.EUR.GIA.dbGaP
Phe_575_9	EUR	UKB	EUR	phecode-575.9-both_sexes.EUR
Phe_577	ALL	MVP	AFR	MVP_R4.1000G_AGR.Phe_577.AFR.GIA.dbGaP
Phe_577	ALL	MVP	AMR	MVP_R4.1000G_AGR.Phe_577.AMR.GIA.dbGaP
Phe_577	ALL	MVP	EUR	MVP_R4.1000G_AGR.Phe_577.EUR.GIA.dbGaP
Phe_577	ALL	UKB	EUR	phecode-577-both_sexes.EUR
Phe_577	ALL	UKB	SAS	phecode-577-both_sexes.CSA
Phe_577	EUR	MVP	EUR	MVP_R4.1000G_AGR.Phe_577.EUR.GIA.dbGaP
Phe_577	EUR	UKB	EUR	phecode-577-both_sexes.EUR
Phe_577_1	ALL	BBJ	EAS	GWASsummary_Acute_Pancreatitis_Japanese_SakaueKanai2020
Phe_577_1	ALL	MVP	AFR	MVP_R4.1000G_AGR.Phe_577_1.AFR.GIA.dbGaP
Phe_577_1	ALL	MVP	AMR	MVP_R4.1000G_AGR.Phe_577_1.AMR.GIA.dbGaP
Phe_577_1	ALL	MVP	EUR	MVP_R4.1000G_AGR.Phe_577_1.EUR.GIA.dbGaP
Phe_577_1	ALL	UKB	EUR	phecode-577.1-both_sexes.EUR
Phe_577_1	ALL	UKB	SAS	phecode-577.1-both_sexes.CSA
Phe_577_1	EUR	MVP	EUR	MVP_R4.1000G_AGR.Phe_577_1.EUR.GIA.dbGaP
Phe_577_1	EUR	UKB	EUR	phecode-577.1-both_sexes.EUR
Phe_577_2	ALL	BBJ	EAS	GWASsummary_Chronic_Pancreatitis_Japanese_SakaueKanai2020
Phe_577_2	ALL	FINNGEN	EUR	finngen_R10_K11_CHRONPANC
Phe_577_2	ALL	MVP	AFR	MVP_R4.1000G_AGR.Phe_577_2.AFR.GIA.dbGaP
Phe_577_2	ALL	MVP	EUR	MVP_R4.1000G_AGR.Phe_577_2.EUR.GIA.dbGaP
Phe_577_2	ALL	UKB	EUR	phecode-577.2-both_sexes.EUR
Phe_577_2	EUR	FINNGEN	EUR	finngen_R10_K11_CHRONPANC
Phe_577_2	EUR	MVP	EUR	MVP_R4.1000G_AGR.Phe_577_2.EUR.GIA.dbGaP
Phe_577_2	EUR	UKB	EUR	phecode-577.2-both_sexes.EUR
Phe_577_3	EUR	MVP	EUR	MVP_R4.1000G_AGR.Phe_577_3.EUR.GIA.dbGaP
Phe_577_3	EUR	UKB	EUR	phecode-577.3-both_sexes.EUR
Phe_578	AFR	MVP	AFR	MVP_R4.1000G_AGR.Phe_578.AFR.GIA.dbGaP
Phe_578	AFR	UKB	AFR	phecode-578-both_sexes.AFR
Phe_578	ALL	MVP	AFR	MVP_R4.1000G_AGR.Phe_578.AFR.GIA.dbGaP
Phe_578	ALL	MVP	AMR	MVP_R4.1000G_AGR.Phe_578.AMR.GIA.dbGaP
Phe_578	ALL	MVP	EAS	MVP_R4.1000G_AGR.Phe_578.EAS.GIA.dbGaP
Phe_578	ALL	MVP	EUR	MVP_R4.1000G_AGR.Phe_578.EUR.GIA.dbGaP
Phe_578	ALL	UKB	AFR	phecode-578-both_sexes.AFR
Phe_578	ALL	UKB	AMR	phecode-578-both_sexes.AMR
Phe_578	ALL	UKB	EAS	phecode-578-both_sexes.EAS
Phe_578	ALL	UKB	EUR	phecode-578-both_sexes.EUR
Phe_578	ALL	UKB	SAS	phecode-578-both_sexes.CSA
Phe_578	AMR	MVP	AMR	MVP_R4.1000G_AGR.Phe_578.AMR.GIA.dbGaP
Phe_578	AMR	UKB	AMR	phecode-578-both_sexes.AMR
Phe_578	EAS	MVP	EAS	MVP_R4.1000G_AGR.Phe_578.EAS.GIA.dbGaP
Phe_578	EAS	UKB	EAS	phecode-578-both_sexes.EAS
Phe_578	EUR	MVP	EUR	MVP_R4.1000G_AGR.Phe_578.EUR.GIA.dbGaP
Phe_578	EUR	UKB	EUR	phecode-578-both_sexes.EUR
Phe_578_1	EUR	MVP	EUR	MVP_R4.1000G_AGR.Phe_578_1.EUR.GIA.dbGaP
Phe_578_1	EUR	UKB	EUR	phecode-578.1-both_sexes.EUR
Phe_578_2	ALL	MVP	AFR	MVP_R4.1000G_AGR.Phe_578_2.AFR.GIA.dbGaP
Phe_578_2	ALL	MVP	AMR	MVP_R4.1000G_AGR.Phe_578_2.AMR.GIA.dbGaP
Phe_578_2	ALL	MVP	EUR	MVP_R4.1000G_AGR.Phe_578_2.EUR.GIA.dbGaP
Phe_578_2	ALL	UKB	EUR	phecode-578.2-both_sexes.EUR
Phe_578_2	ALL	UKB	SAS	phecode-578.2-both_sexes.CSA
Phe_578_2	EUR	MVP	EUR	MVP_R4.1000G_AGR.Phe_578_2.EUR.GIA.dbGaP
Phe_578_2	EUR	UKB	EUR	phecode-578.2-both_sexes.EUR
Phe_578_8	AFR	MVP	AFR	MVP_R4.1000G_AGR.Phe_578_8.AFR.GIA.dbGaP
Phe_578_8	AFR	UKB	AFR	phecode-578.8-both_sexes.AFR
Phe_578_8	ALL	MVP	AFR	MVP_R4.1000G_AGR.Phe_578_8.AFR.GIA.dbGaP
Phe_578_8	ALL	MVP	AMR	MVP_R4.1000G_AGR.Phe_578_8.AMR.GIA.dbGaP
Phe_578_8	ALL	MVP	EUR	MVP_R4.1000G_AGR.Phe_578_8.EUR.GIA.dbGaP
Phe_578_8	ALL	UKB	AFR	phecode-578.8-both_sexes.AFR
Phe_578_8	ALL	UKB	EAS	phecode-578.8-both_sexes.EAS
Phe_578_8	ALL	UKB	EUR	phecode-578.8-both_sexes.EUR
Phe_578_8	ALL	UKB	SAS	phecode-578.8-both_sexes.CSA
Phe_578_8	EUR	MVP	EUR	MVP_R4.1000G_AGR.Phe_578_8.EUR.GIA.dbGaP
Phe_578_8	EUR	UKB	EUR	phecode-578.8-both_sexes.EUR
Phe_578_9	AFR	MVP	AFR	MVP_R4.1000G_AGR.Phe_578_9.AFR.GIA.dbGaP
Phe_578_9	AFR	UKB	AFR	phecode-578.9-both_sexes.AFR
Phe_578_9	ALL	MVP	AFR	MVP_R4.1000G_AGR.Phe_578_9.AFR.GIA.dbGaP
Phe_578_9	ALL	MVP	AMR	MVP_R4.1000G_AGR.Phe_578_9.AMR.GIA.dbGaP
Phe_578_9	ALL	MVP	EUR	MVP_R4.1000G_AGR.Phe_578_9.EUR.GIA.dbGaP
Phe_578_9	ALL	UKB	AFR	phecode-578.9-both_sexes.AFR
Phe_578_9	ALL	UKB	EAS	phecode-578.9-both_sexes.EAS
Phe_578_9	ALL	UKB	EUR	phecode-578.9-both_sexes.EUR
Phe_578_9	ALL	UKB	SAS	phecode-578.9-both_sexes.CSA
Phe_578_9	EUR	MVP	EUR	MVP_R4.1000G_AGR.Phe_578_9.EUR.GIA.dbGaP
Phe_578_9	EUR	UKB	EUR	phecode-578.9-both_sexes.EUR
Phe_579	EUR	MVP	EUR	MVP_R4.1000G_AGR.Phe_579.EUR.GIA.dbGaP
Phe_579	EUR	UKB	EUR	phecode-579-both_sexes.EUR
Phe_579_2	EUR	MVP	EUR	MVP_R4.1000G_AGR.Phe_579_2.EUR.GIA.dbGaP
Phe_579_2	EUR	UKB	EUR	phecode-579.2-both_sexes.EUR
Phe_579_8	AFR	MVP	AFR	MVP_R4.1000G_AGR.Phe_579_8.AFR.GIA.dbGaP
Phe_579_8	AFR	UKB	AFR	phecode-579.8-both_sexes.AFR
Phe_579_8	ALL	MVP	AFR	MVP_R4.1000G_AGR.Phe_579_8.AFR.GIA.dbGaP
Phe_579_8	ALL	MVP	AMR	MVP_R4.1000G_AGR.Phe_579_8.AMR.GIA.dbGaP
Phe_579_8	ALL	MVP	EUR	MVP_R4.1000G_AGR.Phe_579_8.EUR.GIA.dbGaP
Phe_579_8	ALL	UKB	AFR	phecode-579.8-both_sexes.AFR
Phe_579_8	ALL	UKB	EUR	phecode-579.8-both_sexes.EUR
Phe_579_8	ALL	UKB	SAS	phecode-579.8-both_sexes.CSA
Phe_579_8	EUR	MVP	EUR	MVP_R4.1000G_AGR.Phe_579_8.EUR.GIA.dbGaP
Phe_579_8	EUR	UKB	EUR	phecode-579.8-both_sexes.EUR
Phe_580	AFR	MVP	AFR	MVP_R4.1000G_AGR.Phe_580.AFR.GIA.dbGaP
Phe_580	AFR	UKB	AFR	phecode-580-both_sexes.AFR
Phe_580	ALL	MVP	AFR	MVP_R4.1000G_AGR.Phe_580.AFR.GIA.dbGaP
Phe_580	ALL	MVP	AMR	MVP_R4.1000G_AGR.Phe_580.AMR.GIA.dbGaP
Phe_580	ALL	MVP	EUR	MVP_R4.1000G_AGR.Phe_580.EUR.GIA.dbGaP
Phe_580	ALL	UKB	AFR	phecode-580-both_sexes.AFR
Phe_580	ALL	UKB	EUR	phecode-580-both_sexes.EUR
Phe_580	ALL	UKB	SAS	phecode-580-both_sexes.CSA
Phe_580	EUR	MVP	EUR	MVP_R4.1000G_AGR.Phe_580.EUR.GIA.dbGaP
Phe_580	EUR	UKB	EUR	phecode-580-both_sexes.EUR
Phe_580_1	EUR	MVP	EUR	MVP_R4.1000G_AGR.Phe_580_1.EUR.GIA.dbGaP
Phe_580_1	EUR	UKB	EUR	phecode-580.1-both_sexes.EUR
Phe_580_2	ALL	BBJ	EAS	GWASsummary_Nephrotic_Syndrome_Japanese_SakaueKanai2020
Phe_580_2	ALL	MVP	AFR	MVP_R4.1000G_AGR.Phe_580_2.AFR.GIA.dbGaP
Phe_580_2	ALL	MVP	EUR	MVP_R4.1000G_AGR.Phe_580_2.EUR.GIA.dbGaP
Phe_580_2	ALL	UKB	EUR	phecode-580.2-both_sexes.EUR
Phe_580_2	ALL	UKB	SAS	phecode-580.2-both_sexes.CSA
Phe_580_2	EUR	MVP	EUR	MVP_R4.1000G_AGR.Phe_580_2.EUR.GIA.dbGaP
Phe_580_2	EUR	UKB	EUR	phecode-580.2-both_sexes.EUR
Phe_580_3	ALL	MVP	AFR	MVP_R4.1000G_AGR.Phe_580_3.AFR.GIA.dbGaP
Phe_580_3	ALL	MVP	AMR	MVP_R4.1000G_AGR.Phe_580_3.AMR.GIA.dbGaP
Phe_580_3	ALL	MVP	EUR	MVP_R4.1000G_AGR.Phe_580_3.EUR.GIA.dbGaP
Phe_580_3	ALL	UKB	EUR	phecode-580.3-both_sexes.EUR
Phe_580_3	ALL	UKB	SAS	phecode-580.3-both_sexes.CSA
Phe_580_3	EUR	MVP	EUR	MVP_R4.1000G_AGR.Phe_580_3.EUR.GIA.dbGaP
Phe_580_3	EUR	UKB	EUR	phecode-580.3-both_sexes.EUR
Phe_580_12	EUR	MVP	EUR	MVP_R4.1000G_AGR.Phe_580_12.EUR.GIA.dbGaP
Phe_580_12	EUR	UKB	EUR	phecode-580.12-both_sexes.EUR
Phe_580_31	EUR	MVP	EUR	MVP_R4.1000G_AGR.Phe_580_31.EUR.GIA.dbGaP
Phe_580_31	EUR	UKB	EUR	phecode-580.31-both_sexes.EUR
Phe_580_32	EUR	MVP	EUR	MVP_R4.1000G_AGR.Phe_580_32.EUR.GIA.dbGaP
Phe_580_32	EUR	UKB	EUR	phecode-580.32-both_sexes.EUR
Phe_585	AFR	MVP	AFR	MVP_R4.1000G_AGR.Phe_585.AFR.GIA.dbGaP
Phe_585	AFR	UKB	AFR	phecode-585-both_sexes.AFR
Phe_585	ALL	MVP	AFR	MVP_R4.1000G_AGR.Phe_585.AFR.GIA.dbGaP
Phe_585	ALL	MVP	AMR	MVP_R4.1000G_AGR.Phe_585.AMR.GIA.dbGaP
Phe_585	ALL	MVP	EAS	MVP_R4.1000G_AGR.Phe_585.EAS.GIA.dbGaP
Phe_585	ALL	MVP	EUR	MVP_R4.1000G_AGR.Phe_585.EUR.GIA.dbGaP
Phe_585	ALL	UKB	AFR	phecode-585-both_sexes.AFR
Phe_585	ALL	UKB	EUR	phecode-585-both_sexes.EUR
Phe_585	EUR	MVP	EUR	MVP_R4.1000G_AGR.Phe_585.EUR.GIA.dbGaP
Phe_585	EUR	UKB	EUR	phecode-585-both_sexes.EUR
Phe_585_1	AFR	MVP	AFR	MVP_R4.1000G_AGR.Phe_585_1.AFR.GIA.dbGaP
Phe_585_1	AFR	UKB	AFR	phecode-585.1-both_sexes.AFR
Phe_585_1	ALL	BBJ	EAS	GWASsummary_Acute_Renal_Failure_Japanese_SakaueKanai2020
Phe_585_1	ALL	FINNGEN	EUR	finngen_R10_N14_ACUTERENFAIL
Phe_585_1	ALL	MVP	AFR	MVP_R4.1000G_AGR.Phe_585_1.AFR.GIA.dbGaP
Phe_585_1	ALL	MVP	AMR	MVP_R4.1000G_AGR.Phe_585_1.AMR.GIA.dbGaP
Phe_585_1	ALL	MVP	EUR	MVP_R4.1000G_AGR.Phe_585_1.EUR.GIA.dbGaP
Phe_585_1	ALL	UKB	AFR	phecode-585.1-both_sexes.AFR
Phe_585_1	ALL	UKB	EUR	phecode-585.1-both_sexes.EUR
Phe_585_1	ALL	UKB	SAS	phecode-585.1-both_sexes.CSA
Phe_585_1	EUR	FINNGEN	EUR	finngen_R10_N14_ACUTERENFAIL
Phe_585_1	EUR	MVP	EUR	MVP_R4.1000G_AGR.Phe_585_1.EUR.GIA.dbGaP
Phe_585_1	EUR	UKB	EUR	phecode-585.1-both_sexes.EUR
Phe_585_2	ALL	FINNGEN	EUR	finngen_R10_N14_RENFAILNAS
Phe_585_2	ALL	MVP	AFR	MVP_R4.1000G_AGR.Phe_585_2.AFR.GIA.dbGaP
Phe_585_2	ALL	MVP	AMR	MVP_R4.1000G_AGR.Phe_585_2.AMR.GIA.dbGaP
Phe_585_2	ALL	MVP	EUR	MVP_R4.1000G_AGR.Phe_585_2.EUR.GIA.dbGaP
Phe_585_2	ALL	UKB	EUR	phecode-585.2-both_sexes.EUR
Phe_585_2	ALL	UKB	SAS	phecode-585.2-both_sexes.CSA
Phe_585_2	EUR	FINNGEN	EUR	finngen_R10_N14_RENFAILNAS
Phe_585_2	EUR	MVP	EUR	MVP_R4.1000G_AGR.Phe_585_2.EUR.GIA.dbGaP
Phe_585_2	EUR	UKB	EUR	phecode-585.2-both_sexes.EUR
Phe_585_3	AFR	MVP	AFR	MVP_R4.1000G_AGR.Phe_585_3.AFR.GIA.dbGaP
Phe_585_3	AFR	UKB	AFR	phecode-585.3-both_sexes.AFR
Phe_585_3	ALL	BBJ	EAS	GWASsummary_Chronic_Renal_Failure_Japanese_SakaueKanai2020
Phe_585_3	ALL	MVP	AFR	MVP_R4.1000G_AGR.Phe_585_3.AFR.GIA.dbGaP
Phe_585_3	ALL	MVP	AMR	MVP_R4.1000G_AGR.Phe_585_3.AMR.GIA.dbGaP
Phe_585_3	ALL	MVP	EAS	MVP_R4.1000G_AGR.Phe_585_3.EAS.GIA.dbGaP
Phe_585_3	ALL	MVP	EUR	MVP_R4.1000G_AGR.Phe_585_3.EUR.GIA.dbGaP
Phe_585_3	ALL	UKB	AFR	phecode-585.3-both_sexes.AFR
Phe_585_3	ALL	UKB	EUR	phecode-585.3-both_sexes.EUR
Phe_585_3	ALL	UKB	SAS	phecode-585.3-both_sexes.CSA
Phe_585_3	EAS	BBJ	EAS	GWASsummary_Chronic_Renal_Failure_Japanese_SakaueKanai2020
Phe_585_3	EAS	MVP	EAS	MVP_R4.1000G_AGR.Phe_585_3.EAS.GIA.dbGaP
Phe_585_3	EUR	MVP	EUR	MVP_R4.1000G_AGR.Phe_585_3.EUR.GIA.dbGaP
Phe_585_3	EUR	UKB	EUR	phecode-585.3-both_sexes.EUR
Phe_585_31	EUR	MVP	EUR	MVP_R4.1000G_AGR.Phe_585_31.EUR.GIA.dbGaP
Phe_585_31	EUR	UKB	EUR	phecode-585.31-both_sexes.EUR
Phe_586	AFR	MVP	AFR	MVP_R4.1000G_AGR.Phe_586.AFR.GIA.dbGaP
Phe_586	AFR	UKB	AFR	phecode-586-both_sexes.AFR
Phe_586	ALL	MVP	AFR	MVP_R4.1000G_AGR.Phe_586.AFR.GIA.dbGaP
Phe_586	ALL	MVP	AMR	MVP_R4.1000G_AGR.Phe_586.AMR.GIA.dbGaP
Phe_586	ALL	MVP	EUR	MVP_R4.1000G_AGR.Phe_586.EUR.GIA.dbGaP
Phe_586	ALL	UKB	AFR	phecode-586-both_sexes.AFR
Phe_586	ALL	UKB	EUR	phecode-586-both_sexes.EUR
Phe_586	ALL	UKB	SAS	phecode-586-both_sexes.CSA
Phe_586	EUR	MVP	EUR	MVP_R4.1000G_AGR.Phe_586.EUR.GIA.dbGaP
Phe_586	EUR	UKB	EUR	phecode-586-both_sexes.EUR
Phe_586_2	ALL	FINNGEN	EUR	finngen_R10_N14_CYSTKID
Phe_586_2	ALL	MVP	AFR	MVP_R4.1000G_AGR.Phe_586_2.AFR.GIA.dbGaP
Phe_586_2	ALL	MVP	AMR	MVP_R4.1000G_AGR.Phe_586_2.AMR.GIA.dbGaP
Phe_586_2	ALL	MVP	EUR	MVP_R4.1000G_AGR.Phe_586_2.EUR.GIA.dbGaP
Phe_586_2	ALL	UKB	EUR	phecode-586.2-both_sexes.EUR
Phe_586_2	EUR	FINNGEN	EUR	finngen_R10_N14_CYSTKID
Phe_586_2	EUR	MVP	EUR	MVP_R4.1000G_AGR.Phe_586_2.EUR.GIA.dbGaP
Phe_586_2	EUR	UKB	EUR	phecode-586.2-both_sexes.EUR
Phe_586_4	EUR	MVP	EUR	MVP_R4.1000G_AGR.Phe_586_4.EUR.GIA.dbGaP
Phe_586_4	EUR	UKB	EUR	phecode-586.4-both_sexes.EUR
Phe_586_11	EUR	FINNGEN	EUR	finngen_R10_N14_SMALLKIDNEY
Phe_586_11	EUR	UKB	EUR	phecode-586.11-both_sexes.EUR
Phe_587	EUR	FINNGEN	EUR	finngen_R10_Z21_KIDNEY_TRANSPLANT_STATUS
Phe_587	EUR	MVP	EUR	MVP_R4.1000G_AGR.Phe_587.EUR.GIA.dbGaP
Phe_587	EUR	UKB	EUR	phecode-587-both_sexes.EUR
Phe_588	EUR	MVP	EUR	MVP_R4.1000G_AGR.Phe_588.EUR.GIA.dbGaP
Phe_588	EUR	UKB	EUR	phecode-588-both_sexes.EUR
Phe_589	EUR	MVP	EUR	MVP_R4.1000G_AGR.Phe_589.EUR.GIA.dbGaP
Phe_589	EUR	UKB	EUR	phecode-589-both_sexes.EUR
Phe_590	ALL	BBJ	EAS	GWASsummary_Pyelonephritis_Japanese_SakaueKanai2020
Phe_590	ALL	MVP	AFR	MVP_R4.1000G_AGR.Phe_590.AFR.GIA.dbGaP
Phe_590	ALL	MVP	EUR	MVP_R4.1000G_AGR.Phe_590.EUR.GIA.dbGaP
Phe_590	ALL	UKB	EUR	phecode-590-both_sexes.EUR
Phe_590	ALL	UKB	SAS	phecode-590-both_sexes.CSA
Phe_590	EUR	MVP	EUR	MVP_R4.1000G_AGR.Phe_590.EUR.GIA.dbGaP
Phe_590	EUR	UKB	EUR	phecode-590-both_sexes.EUR
Phe_591	AFR	MVP	AFR	MVP_R4.1000G_AGR.Phe_591.AFR.GIA.dbGaP
Phe_591	AFR	UKB	AFR	phecode-591-both_sexes.AFR
Phe_591	ALL	MVP	AFR	MVP_R4.1000G_AGR.Phe_591.AFR.GIA.dbGaP
Phe_591	ALL	MVP	AMR	MVP_R4.1000G_AGR.Phe_591.AMR.GIA.dbGaP
Phe_591	ALL	MVP	EUR	MVP_R4.1000G_AGR.Phe_591.EUR.GIA.dbGaP
Phe_591	ALL	UKB	AFR	phecode-591-both_sexes.AFR
Phe_591	ALL	UKB	EAS	phecode-591-both_sexes.EAS
Phe_591	ALL	UKB	EUR	phecode-591-both_sexes.EUR
Phe_591	ALL	UKB	SAS	phecode-591-both_sexes.CSA
Phe_591	EUR	MVP	EUR	MVP_R4.1000G_AGR.Phe_591.EUR.GIA.dbGaP
Phe_591	EUR	UKB	EUR	phecode-591-both_sexes.EUR
Phe_592	AFR	MVP	AFR	MVP_R4.1000G_AGR.Phe_592.AFR.GIA.dbGaP
Phe_592	AFR	UKB	AFR	phecode-592-both_sexes.AFR
Phe_592	ALL	MVP	AFR	MVP_R4.1000G_AGR.Phe_592.AFR.GIA.dbGaP
Phe_592	ALL	MVP	AMR	MVP_R4.1000G_AGR.Phe_592.AMR.GIA.dbGaP
Phe_592	ALL	MVP	EUR	MVP_R4.1000G_AGR.Phe_592.EUR.GIA.dbGaP
Phe_592	ALL	UKB	AFR	phecode-592-both_sexes.AFR
Phe_592	ALL	UKB	EUR	phecode-592-both_sexes.EUR
Phe_592	ALL	UKB	SAS	phecode-592-both_sexes.CSA
Phe_592	EUR	MVP	EUR	MVP_R4.1000G_AGR.Phe_592.EUR.GIA.dbGaP
Phe_592	EUR	UKB	EUR	phecode-592-both_sexes.EUR
Phe_592_1	AFR	MVP	AFR	MVP_R4.1000G_AGR.Phe_592_1.AFR.GIA.dbGaP
Phe_592_1	AFR	UKB	AFR	phecode-592.1-both_sexes.AFR
Phe_592_1	ALL	MVP	AFR	MVP_R4.1000G_AGR.Phe_592_1.AFR.GIA.dbGaP
Phe_592_1	ALL	MVP	AMR	MVP_R4.1000G_AGR.Phe_592_1.AMR.GIA.dbGaP
Phe_592_1	ALL	MVP	EUR	MVP_R4.1000G_AGR.Phe_592_1.EUR.GIA.dbGaP
Phe_592_1	ALL	UKB	AFR	phecode-592.1-both_sexes.AFR
Phe_592_1	ALL	UKB	EUR	phecode-592.1-both_sexes.EUR
Phe_592_1	ALL	UKB	SAS	phecode-592.1-both_sexes.CSA
Phe_592_1	EUR	MVP	EUR	MVP_R4.1000G_AGR.Phe_592_1.EUR.GIA.dbGaP
Phe_592_1	EUR	UKB	EUR	phecode-592.1-both_sexes.EUR
Phe_592_2	EUR	MVP	EUR	MVP_R4.1000G_AGR.Phe_592_2.EUR.GIA.dbGaP
Phe_592_2	EUR	UKB	EUR	phecode-592.2-both_sexes.EUR
Phe_592_11	EUR	MVP	EUR	MVP_R4.1000G_AGR.Phe_592_11.EUR.GIA.dbGaP
Phe_592_11	EUR	UKB	EUR	phecode-592.11-both_sexes.EUR
Phe_592_13	EUR	FINNGEN	EUR	finngen_R10_INTERSTITIAL_CYSTIT_CHRONIC
Phe_592_13	EUR	UKB	EUR	phecode-592.13-both_sexes.EUR
Phe_593	AFR	MVP	AFR	MVP_R4.1000G_AGR.Phe_593.AFR.GIA.dbGaP
Phe_593	AFR	UKB	AFR	phecode-593-both_sexes.AFR
Phe_593	ALL	BBJ	EAS	GWASsummary_IgA_nephritis_Japanese_SakaueKanai2020
Phe_593	ALL	MVP	AFR	MVP_R4.1000G_AGR.Phe_593.AFR.GIA.dbGaP
Phe_593	ALL	MVP	AMR	MVP_R4.1000G_AGR.Phe_593.AMR.GIA.dbGaP
Phe_593	ALL	MVP	EUR	MVP_R4.1000G_AGR.Phe_593.EUR.GIA.dbGaP
Phe_593	ALL	UKB	AFR	phecode-593-both_sexes.AFR
Phe_593	ALL	UKB	EAS	phecode-593-both_sexes.EAS
Phe_593	ALL	UKB	EUR	phecode-593-both_sexes.EUR
Phe_593	ALL	UKB	SAS	phecode-593-both_sexes.CSA
Phe_593	EAS	BBJ	EAS	GWASsummary_IgA_nephritis_Japanese_SakaueKanai2020
Phe_593	EAS	UKB	EAS	phecode-593-both_sexes.EAS
Phe_593	EUR	MVP	EUR	MVP_R4.1000G_AGR.Phe_593.EUR.GIA.dbGaP
Phe_593	EUR	UKB	EUR	phecode-593-both_sexes.EUR
Phe_594	AFR	MVP	AFR	MVP_R4.1000G_AGR.Phe_594.AFR.GIA.dbGaP
Phe_594	AFR	UKB	AFR	phecode-594-both_sexes.AFR
Phe_594	ALL	MVP	AFR	MVP_R4.1000G_AGR.Phe_594.AFR.GIA.dbGaP
Phe_594	ALL	MVP	AMR	MVP_R4.1000G_AGR.Phe_594.AMR.GIA.dbGaP
Phe_594	ALL	MVP	EUR	MVP_R4.1000G_AGR.Phe_594.EUR.GIA.dbGaP
Phe_594	ALL	UKB	AFR	phecode-594-both_sexes.AFR
Phe_594	ALL	UKB	EUR	phecode-594-both_sexes.EUR
Phe_594	ALL	UKB	SAS	phecode-594-both_sexes.CSA
Phe_594	EUR	MVP	EUR	MVP_R4.1000G_AGR.Phe_594.EUR.GIA.dbGaP
Phe_594	EUR	UKB	EUR	phecode-594-both_sexes.EUR
Phe_594_1	ALL	BBJ	EAS	GWASsummary_Urolithiasis_Japanese_SakaueKanai2020
Phe_594_1	ALL	MVP	AFR	MVP_R4.1000G_AGR.Phe_594_1.AFR.GIA.dbGaP
Phe_594_1	ALL	MVP	AMR	MVP_R4.1000G_AGR.Phe_594_1.AMR.GIA.dbGaP
Phe_594_1	ALL	MVP	EUR	MVP_R4.1000G_AGR.Phe_594_1.EUR.GIA.dbGaP
Phe_594_1	ALL	UKB	EUR	phecode-594.1-both_sexes.EUR
Phe_594_1	ALL	UKB	SAS	phecode-594.1-both_sexes.CSA
Phe_594_1	EUR	MVP	EUR	MVP_R4.1000G_AGR.Phe_594_1.EUR.GIA.dbGaP
Phe_594_1	EUR	UKB	EUR	phecode-594.1-both_sexes.EUR
Phe_594_2	EUR	FINNGEN	EUR	finngen_R10_N14_CALCULOWER
Phe_594_2	EUR	MVP	EUR	MVP_R4.1000G_AGR.Phe_594_2.EUR.GIA.dbGaP
Phe_594_2	EUR	UKB	EUR	phecode-594.2-both_sexes.EUR
Phe_594_3	ALL	MVP	AFR	MVP_R4.1000G_AGR.Phe_594_3.AFR.GIA.dbGaP
Phe_594_3	ALL	MVP	AMR	MVP_R4.1000G_AGR.Phe_594_3.AMR.GIA.dbGaP
Phe_594_3	ALL	MVP	EUR	MVP_R4.1000G_AGR.Phe_594_3.EUR.GIA.dbGaP
Phe_594_3	ALL	UKB	EUR	phecode-594.3-both_sexes.EUR
Phe_594_3	ALL	UKB	SAS	phecode-594.3-both_sexes.CSA
Phe_594_3	EUR	MVP	EUR	MVP_R4.1000G_AGR.Phe_594_3.EUR.GIA.dbGaP
Phe_594_3	EUR	UKB	EUR	phecode-594.3-both_sexes.EUR
Phe_594_8	EUR	FINNGEN	EUR	finngen_R10_N14_RENALCOLNAS
Phe_594_8	EUR	UKB	EUR	phecode-594.8-both_sexes.EUR
Phe_595	ALL	FINNGEN	EUR	finngen_R10_N14_HYDRONEPHR
Phe_595	ALL	MVP	AFR	MVP_R4.1000G_AGR.Phe_595.AFR.GIA.dbGaP
Phe_595	ALL	MVP	AMR	MVP_R4.1000G_AGR.Phe_595.AMR.GIA.dbGaP
Phe_595	ALL	MVP	EUR	MVP_R4.1000G_AGR.Phe_595.EUR.GIA.dbGaP
Phe_595	ALL	UKB	EUR	phecode-595-both_sexes.EUR
Phe_595	EUR	FINNGEN	EUR	finngen_R10_N14_HYDRONEPHR
Phe_595	EUR	MVP	EUR	MVP_R4.1000G_AGR.Phe_595.EUR.GIA.dbGaP
Phe_595	EUR	UKB	EUR	phecode-595-both_sexes.EUR
Phe_596	AFR	MVP	AFR	MVP_R4.1000G_AGR.Phe_596.AFR.GIA.dbGaP
Phe_596	AFR	UKB	AFR	phecode-596-both_sexes.AFR
Phe_596	ALL	FINNGEN	EUR	finngen_R10_N14_OTHBLADD
Phe_596	ALL	MVP	AFR	MVP_R4.1000G_AGR.Phe_596.AFR.GIA.dbGaP
Phe_596	ALL	MVP	AMR	MVP_R4.1000G_AGR.Phe_596.AMR.GIA.dbGaP
Phe_596	ALL	MVP	EUR	MVP_R4.1000G_AGR.Phe_596.EUR.GIA.dbGaP
Phe_596	ALL	UKB	AFR	phecode-596-both_sexes.AFR
Phe_596	ALL	UKB	EUR	phecode-596-both_sexes.EUR
Phe_596	ALL	UKB	SAS	phecode-596-both_sexes.CSA
Phe_596	EUR	FINNGEN	EUR	finngen_R10_N14_OTHBLADD
Phe_596	EUR	MVP	EUR	MVP_R4.1000G_AGR.Phe_596.EUR.GIA.dbGaP
Phe_596	EUR	UKB	EUR	phecode-596-both_sexes.EUR
Phe_596_1	EUR	MVP	EUR	MVP_R4.1000G_AGR.Phe_596_1.EUR.GIA.dbGaP
Phe_596_1	EUR	UKB	EUR	phecode-596.1-both_sexes.EUR
Phe_596_5	ALL	BBJ	EAS	GWASsummary_Neuropathic_Bladder_Japanese_SakaueKanai2020
Phe_596_5	ALL	FINNGEN	EUR	finngen_R10_N14_NEUROMUSCDYSBLADD
Phe_596_5	ALL	MVP	AFR	MVP_R4.1000G_AGR.Phe_596_5.AFR.GIA.dbGaP
Phe_596_5	ALL	MVP	AMR	MVP_R4.1000G_AGR.Phe_596_5.AMR.GIA.dbGaP
Phe_596_5	ALL	MVP	EUR	MVP_R4.1000G_AGR.Phe_596_5.EUR.GIA.dbGaP
Phe_596_5	ALL	UKB	EUR	phecode-596.5-both_sexes.EUR
Phe_596_5	EUR	FINNGEN	EUR	finngen_R10_N14_NEUROMUSCDYSBLADD
Phe_596_5	EUR	MVP	EUR	MVP_R4.1000G_AGR.Phe_596_5.EUR.GIA.dbGaP
Phe_596_5	EUR	UKB	EUR	phecode-596.5-both_sexes.EUR
Phe_597	AFR	MVP	AFR	MVP_R4.1000G_AGR.Phe_597.AFR.GIA.dbGaP
Phe_597	AFR	UKB	AFR	phecode-597-both_sexes.AFR
Phe_597	ALL	MVP	AFR	MVP_R4.1000G_AGR.Phe_597.AFR.GIA.dbGaP
Phe_597	ALL	MVP	EUR	MVP_R4.1000G_AGR.Phe_597.EUR.GIA.dbGaP
Phe_597	ALL	UKB	AFR	phecode-597-both_sexes.AFR
Phe_597	ALL	UKB	EUR	phecode-597-both_sexes.EUR
Phe_597	ALL	UKB	SAS	phecode-597-both_sexes.CSA
Phe_597	EUR	MVP	EUR	MVP_R4.1000G_AGR.Phe_597.EUR.GIA.dbGaP
Phe_597	EUR	UKB	EUR	phecode-597-both_sexes.EUR
Phe_597_1	AFR	MVP	AFR	MVP_R4.1000G_AGR.Phe_597_1.AFR.GIA.dbGaP
Phe_597_1	AFR	UKB	AFR	phecode-597.1-both_sexes.AFR
Phe_597_1	ALL	FINNGEN	EUR	finngen_R10_N14_URETHRALSTRICT
Phe_597_1	ALL	MVP	AFR	MVP_R4.1000G_AGR.Phe_597_1.AFR.GIA.dbGaP
Phe_597_1	ALL	MVP	EUR	MVP_R4.1000G_AGR.Phe_597_1.EUR.GIA.dbGaP
Phe_597_1	ALL	UKB	AFR	phecode-597.1-both_sexes.AFR
Phe_597_1	ALL	UKB	EUR	phecode-597.1-both_sexes.EUR
Phe_597_1	ALL	UKB	SAS	phecode-597.1-both_sexes.CSA
Phe_597_1	EUR	FINNGEN	EUR	finngen_R10_N14_URETHRALSTRICT
Phe_597_1	EUR	MVP	EUR	MVP_R4.1000G_AGR.Phe_597_1.EUR.GIA.dbGaP
Phe_597_1	EUR	UKB	EUR	phecode-597.1-both_sexes.EUR
Phe_598	AFR	MVP	AFR	MVP_R4.1000G_AGR.Phe_598.AFR.GIA.dbGaP
Phe_598	AFR	UKB	AFR	phecode-598-both_sexes.AFR
Phe_598	ALL	MVP	AFR	MVP_R4.1000G_AGR.Phe_598.AFR.GIA.dbGaP
Phe_598	ALL	MVP	AMR	MVP_R4.1000G_AGR.Phe_598.AMR.GIA.dbGaP
Phe_598	ALL	MVP	EUR	MVP_R4.1000G_AGR.Phe_598.EUR.GIA.dbGaP
Phe_598	ALL	UKB	AFR	phecode-598-both_sexes.AFR
Phe_598	ALL	UKB	EUR	phecode-598-both_sexes.EUR
Phe_598	ALL	UKB	SAS	phecode-598-both_sexes.CSA
Phe_598	EUR	MVP	EUR	MVP_R4.1000G_AGR.Phe_598.EUR.GIA.dbGaP
Phe_598	EUR	UKB	EUR	phecode-598-both_sexes.EUR
Phe_598_9	EUR	MVP	EUR	MVP_R4.1000G_AGR.Phe_598_9.EUR.GIA.dbGaP
Phe_598_9	EUR	UKB	EUR	phecode-598.9-both_sexes.EUR
Phe_599	AFR	MVP	AFR	MVP_R4.1000G_AGR.Phe_599.AFR.GIA.dbGaP
Phe_599	AFR	UKB	AFR	phecode-599-both_sexes.AFR
Phe_599	ALL	MVP	AFR	MVP_R4.1000G_AGR.Phe_599.AFR.GIA.dbGaP
Phe_599	ALL	MVP	AMR	MVP_R4.1000G_AGR.Phe_599.AMR.GIA.dbGaP
Phe_599	ALL	MVP	EAS	MVP_R4.1000G_AGR.Phe_599.EAS.GIA.dbGaP
Phe_599	ALL	MVP	EUR	MVP_R4.1000G_AGR.Phe_599.EUR.GIA.dbGaP
Phe_599	ALL	UKB	AFR	phecode-599-both_sexes.AFR
Phe_599	ALL	UKB	EAS	phecode-599-both_sexes.EAS
Phe_599	ALL	UKB	EUR	phecode-599-both_sexes.EUR
Phe_599	ALL	UKB	SAS	phecode-599-both_sexes.CSA
Phe_599	EAS	MVP	EAS	MVP_R4.1000G_AGR.Phe_599.EAS.GIA.dbGaP
Phe_599	EAS	UKB	EAS	phecode-599-both_sexes.EAS
Phe_599	EUR	MVP	EUR	MVP_R4.1000G_AGR.Phe_599.EUR.GIA.dbGaP
Phe_599	EUR	UKB	EUR	phecode-599-both_sexes.EUR
Phe_599_1	EUR	MVP	EUR	MVP_R4.1000G_AGR.Phe_599_1.EUR.GIA.dbGaP
Phe_599_1	EUR	UKB	EUR	phecode-599.1-both_sexes.EUR
Phe_599_2	AFR	MVP	AFR	MVP_R4.1000G_AGR.Phe_599_2.AFR.GIA.dbGaP
Phe_599_2	AFR	UKB	AFR	phecode-599.2-both_sexes.AFR
Phe_599_2	ALL	FINNGEN	EUR	finngen_R10_R18_RETEN_URINE
Phe_599_2	ALL	MVP	AFR	MVP_R4.1000G_AGR.Phe_599_2.AFR.GIA.dbGaP
Phe_599_2	ALL	MVP	AMR	MVP_R4.1000G_AGR.Phe_599_2.AMR.GIA.dbGaP
Phe_599_2	ALL	MVP	EUR	MVP_R4.1000G_AGR.Phe_599_2.EUR.GIA.dbGaP
Phe_599_2	ALL	UKB	AFR	phecode-599.2-both_sexes.AFR
Phe_599_2	ALL	UKB	EUR	phecode-599.2-both_sexes.EUR
Phe_599_2	ALL	UKB	SAS	phecode-599.2-both_sexes.CSA
Phe_599_2	EUR	FINNGEN	EUR	finngen_R10_R18_RETEN_URINE
Phe_599_2	EUR	MVP	EUR	MVP_R4.1000G_AGR.Phe_599_2.EUR.GIA.dbGaP
Phe_599_2	EUR	UKB	EUR	phecode-599.2-both_sexes.EUR
Phe_599_3	ALL	MVP	AFR	MVP_R4.1000G_AGR.Phe_599_3.AFR.GIA.dbGaP
Phe_599_3	ALL	MVP	AMR	MVP_R4.1000G_AGR.Phe_599_3.AMR.GIA.dbGaP
Phe_599_3	ALL	MVP	EUR	MVP_R4.1000G_AGR.Phe_599_3.EUR.GIA.dbGaP
Phe_599_3	ALL	UKB	EUR	phecode-599.3-both_sexes.EUR
Phe_599_3	ALL	UKB	SAS	phecode-599.3-both_sexes.CSA
Phe_599_3	EUR	MVP	EUR	MVP_R4.1000G_AGR.Phe_599_3.EUR.GIA.dbGaP
Phe_599_3	EUR	UKB	EUR	phecode-599.3-both_sexes.EUR
Phe_599_4	AFR	MVP	AFR	MVP_R4.1000G_AGR.Phe_599_4.AFR.GIA.dbGaP
Phe_599_4	AFR	UKB	AFR	phecode-599.4-both_sexes.AFR
Phe_599_4	ALL	MVP	AFR	MVP_R4.1000G_AGR.Phe_599_4.AFR.GIA.dbGaP
Phe_599_4	ALL	MVP	AMR	MVP_R4.1000G_AGR.Phe_599_4.AMR.GIA.dbGaP
Phe_599_4	ALL	MVP	EUR	MVP_R4.1000G_AGR.Phe_599_4.EUR.GIA.dbGaP
Phe_599_4	ALL	UKB	AFR	phecode-599.4-both_sexes.AFR
Phe_599_4	ALL	UKB	EUR	phecode-599.4-both_sexes.EUR
Phe_599_4	ALL	UKB	SAS	phecode-599.4-both_sexes.CSA
Phe_599_4	EUR	MVP	EUR	MVP_R4.1000G_AGR.Phe_599_4.EUR.GIA.dbGaP
Phe_599_4	EUR	UKB	EUR	phecode-599.4-both_sexes.EUR
Phe_599_5	AFR	MVP	AFR	MVP_R4.1000G_AGR.Phe_599_5.AFR.GIA.dbGaP
Phe_599_5	AFR	UKB	AFR	phecode-599.5-both_sexes.AFR
Phe_599_5	ALL	MVP	AFR	MVP_R4.1000G_AGR.Phe_599_5.AFR.GIA.dbGaP
Phe_599_5	ALL	MVP	AMR	MVP_R4.1000G_AGR.Phe_599_5.AMR.GIA.dbGaP
Phe_599_5	ALL	MVP	EUR	MVP_R4.1000G_AGR.Phe_599_5.EUR.GIA.dbGaP
Phe_599_5	ALL	UKB	AFR	phecode-599.5-both_sexes.AFR
Phe_599_5	ALL	UKB	EUR	phecode-599.5-both_sexes.EUR
Phe_599_5	ALL	UKB	SAS	phecode-599.5-both_sexes.CSA
Phe_599_5	EUR	MVP	EUR	MVP_R4.1000G_AGR.Phe_599_5.EUR.GIA.dbGaP
Phe_599_5	EUR	UKB	EUR	phecode-599.5-both_sexes.EUR
Phe_599_9	EUR	MVP	EUR	MVP_R4.1000G_AGR.Phe_599_9.EUR.GIA.dbGaP
Phe_599_9	EUR	UKB	EUR	phecode-599.9-both_sexes.EUR
Phe_600	AFR	MVP	AFR	MVP_R4.1000G_AGR.Phe_600.AFR.GIA.dbGaP
Phe_600	AFR	UKB	AFR	phecode-600-males.AFR
Phe_600	ALL	FINNGEN	EUR	finngen_R10_N14_PROSTHYPERPLA
Phe_600	ALL	MVP	AFR	MVP_R4.1000G_AGR.Phe_600.AFR.GIA.dbGaP
Phe_600	ALL	MVP	AMR	MVP_R4.1000G_AGR.Phe_600.AMR.GIA.dbGaP
Phe_600	ALL	MVP	EAS	MVP_R4.1000G_AGR.Phe_600.EAS.GIA.dbGaP
Phe_600	ALL	MVP	EUR	MVP_R4.1000G_AGR.Phe_600.EUR.GIA.dbGaP
Phe_600	ALL	UKB	AFR	phecode-600-males.AFR
Phe_600	ALL	UKB	EUR	phecode-600-males.EUR
Phe_600	EUR	FINNGEN	EUR	finngen_R10_N14_PROSTHYPERPLA
Phe_600	EUR	MVP	EUR	MVP_R4.1000G_AGR.Phe_600.EUR.GIA.dbGaP
Phe_600	EUR	UKB	EUR	phecode-600-males.EUR
Phe_601	ALL	MVP	AFR	MVP_R4.1000G_AGR.Phe_601.AFR.GIA.dbGaP
Phe_601	ALL	MVP	AMR	MVP_R4.1000G_AGR.Phe_601.AMR.GIA.dbGaP
Phe_601	ALL	MVP	EUR	MVP_R4.1000G_AGR.Phe_601.EUR.GIA.dbGaP
Phe_601	ALL	UKB	EUR	phecode-601-males.EUR
Phe_601	ALL	UKB	SAS	phecode-601-males.CSA
Phe_601	EUR	MVP	EUR	MVP_R4.1000G_AGR.Phe_601.EUR.GIA.dbGaP
Phe_601	EUR	UKB	EUR	phecode-601-males.EUR
Phe_601_1	EUR	MVP	EUR	MVP_R4.1000G_AGR.Phe_601_1.EUR.GIA.dbGaP
Phe_601_1	EUR	UKB	EUR	phecode-601.1-males.EUR
Phe_601_3	EUR	MVP	EUR	MVP_R4.1000G_AGR.Phe_601_3.EUR.GIA.dbGaP
Phe_601_3	EUR	UKB	EUR	phecode-601.3-males.EUR
Phe_601_4	EUR	MVP	EUR	MVP_R4.1000G_AGR.Phe_601_4.EUR.GIA.dbGaP
Phe_601_4	EUR	UKB	EUR	phecode-601.4-males.EUR
Phe_601_8	EUR	FINNGEN	EUR	finngen_R10_N14_INFLAMALEGEN
Phe_601_8	EUR	MVP	EUR	MVP_R4.1000G_AGR.Phe_601_8.EUR.GIA.dbGaP
Phe_601_8	EUR	UKB	EUR	phecode-601.8-males.EUR
Phe_601_11	EUR	MVP	EUR	MVP_R4.1000G_AGR.Phe_601_11.EUR.GIA.dbGaP
Phe_601_11	EUR	UKB	EUR	phecode-601.11-males.EUR
Phe_601_12	EUR	MVP	EUR	MVP_R4.1000G_AGR.Phe_601_12.EUR.GIA.dbGaP
Phe_601_12	EUR	UKB	EUR	phecode-601.12-males.EUR
Phe_602	ALL	FINNGEN	EUR	finngen_R10_N14_PROSTAOTH
Phe_602	ALL	MVP	AFR	MVP_R4.1000G_AGR.Phe_602.AFR.GIA.dbGaP
Phe_602	ALL	MVP	AMR	MVP_R4.1000G_AGR.Phe_602.AMR.GIA.dbGaP
Phe_602	ALL	MVP	EUR	MVP_R4.1000G_AGR.Phe_602.EUR.GIA.dbGaP
Phe_602	ALL	UKB	EUR	phecode-602-males.EUR
Phe_602	EUR	FINNGEN	EUR	finngen_R10_N14_PROSTAOTH
Phe_602	EUR	MVP	EUR	MVP_R4.1000G_AGR.Phe_602.EUR.GIA.dbGaP
Phe_602	EUR	UKB	EUR	phecode-602-males.EUR
Phe_603	ALL	MVP	AFR	MVP_R4.1000G_AGR.Phe_603.AFR.GIA.dbGaP
Phe_603	ALL	MVP	AMR	MVP_R4.1000G_AGR.Phe_603.AMR.GIA.dbGaP
Phe_603	ALL	MVP	EUR	MVP_R4.1000G_AGR.Phe_603.EUR.GIA.dbGaP
Phe_603	ALL	UKB	EUR	phecode-603-males.EUR
Phe_603	ALL	UKB	SAS	phecode-603-males.CSA
Phe_603	EUR	MVP	EUR	MVP_R4.1000G_AGR.Phe_603.EUR.GIA.dbGaP
Phe_603	EUR	UKB	EUR	phecode-603-males.EUR
Phe_603_1	ALL	FINNGEN	EUR	finngen_R10_N14_HYDROCELE
Phe_603_1	ALL	MVP	AFR	MVP_R4.1000G_AGR.Phe_603_1.AFR.GIA.dbGaP
Phe_603_1	ALL	MVP	AMR	MVP_R4.1000G_AGR.Phe_603_1.AMR.GIA.dbGaP
Phe_603_1	ALL	MVP	EUR	MVP_R4.1000G_AGR.Phe_603_1.EUR.GIA.dbGaP
Phe_603_1	ALL	UKB	EUR	phecode-603.1-males.EUR
Phe_603_1	EUR	FINNGEN	EUR	finngen_R10_N14_HYDROCELE
Phe_603_1	EUR	MVP	EUR	MVP_R4.1000G_AGR.Phe_603_1.EUR.GIA.dbGaP
Phe_603_1	EUR	UKB	EUR	phecode-603.1-males.EUR
Phe_603_2	EUR	FINNGEN	EUR	finngen_R10_N14_SPERMATOCELE
Phe_603_2	EUR	MVP	EUR	MVP_R4.1000G_AGR.Phe_603_2.EUR.GIA.dbGaP
Phe_604	ALL	MVP	AFR	MVP_R4.1000G_AGR.Phe_604.AFR.GIA.dbGaP
Phe_604	ALL	MVP	AMR	MVP_R4.1000G_AGR.Phe_604.AMR.GIA.dbGaP
Phe_604	ALL	MVP	EUR	MVP_R4.1000G_AGR.Phe_604.EUR.GIA.dbGaP
Phe_604	ALL	UKB	EUR	phecode-604-males.EUR
Phe_604	ALL	UKB	SAS	phecode-604-males.CSA
Phe_604	EUR	MVP	EUR	MVP_R4.1000G_AGR.Phe_604.EUR.GIA.dbGaP
Phe_604	EUR	UKB	EUR	phecode-604-males.EUR
Phe_604_1	ALL	MVP	AFR	MVP_R4.1000G_AGR.Phe_604_1.AFR.GIA.dbGaP
Phe_604_1	ALL	MVP	AMR	MVP_R4.1000G_AGR.Phe_604_1.AMR.GIA.dbGaP
Phe_604_1	ALL	MVP	EUR	MVP_R4.1000G_AGR.Phe_604_1.EUR.GIA.dbGaP
Phe_604_1	ALL	UKB	EUR	phecode-604.1-males.EUR
Phe_604_1	ALL	UKB	SAS	phecode-604.1-males.CSA
Phe_604_1	EUR	MVP	EUR	MVP_R4.1000G_AGR.Phe_604_1.EUR.GIA.dbGaP
Phe_604_1	EUR	UKB	EUR	phecode-604.1-males.EUR
Phe_605	ALL	MVP	AFR	MVP_R4.1000G_AGR.Phe_605.AFR.GIA.dbGaP
Phe_605	ALL	MVP	AMR	MVP_R4.1000G_AGR.Phe_605.AMR.GIA.dbGaP
Phe_605	ALL	MVP	EAS	MVP_R4.1000G_AGR.Phe_605.EAS.GIA.dbGaP
Phe_605	ALL	MVP	EUR	MVP_R4.1000G_AGR.Phe_605.EUR.GIA.dbGaP
Phe_605	ALL	UKB	EUR	phecode-605-males.EUR
Phe_605	EUR	MVP	EUR	MVP_R4.1000G_AGR.Phe_605.EUR.GIA.dbGaP
Phe_605	EUR	UKB	EUR	phecode-605-males.EUR
Phe_608	EUR	MVP	EUR	MVP_R4.1000G_AGR.Phe_608.EUR.GIA.dbGaP
Phe_608	EUR	UKB	EUR	phecode-608-males.EUR
Phe_609	EUR	MVP	EUR	MVP_R4.1000G_AGR.Phe_609.EUR.GIA.dbGaP
Phe_609	EUR	UKB	EUR	phecode-609-males.EUR
Phe_609_1	EUR	FINNGEN	EUR	finngen_R10_N14_MALEINFERT
Phe_609_1	EUR	MVP	EUR	MVP_R4.1000G_AGR.Phe_609_1.EUR.GIA.dbGaP
Phe_609_2	EUR	MVP	EUR	MVP_R4.1000G_AGR.Phe_609_2.EUR.GIA.dbGaP
Phe_609_2	EUR	UKB	EUR	phecode-609.2-males.EUR
Phe_610	AFR	MVP	AFR	MVP_R4.1000G_AGR.Phe_610.AFR.GIA.dbGaP
Phe_610	AFR	UKB	AFR	phecode-610-females.AFR
Phe_610	ALL	MVP	AFR	MVP_R4.1000G_AGR.Phe_610.AFR.GIA.dbGaP
Phe_610	ALL	MVP	EUR	MVP_R4.1000G_AGR.Phe_610.EUR.GIA.dbGaP
Phe_610	ALL	UKB	AFR	phecode-610-females.AFR
Phe_610	ALL	UKB	EUR	phecode-610-females.EUR
Phe_610	ALL	UKB	SAS	phecode-610-females.CSA
Phe_610	EUR	MVP	EUR	MVP_R4.1000G_AGR.Phe_610.EUR.GIA.dbGaP
Phe_610	EUR	UKB	EUR	phecode-610-females.EUR
Phe_610_1	EUR	MVP	EUR	MVP_R4.1000G_AGR.Phe_610_1.EUR.GIA.dbGaP
Phe_610_1	EUR	UKB	EUR	phecode-610.1-females.EUR
Phe_610_4	EUR	FINNGEN	EUR	finngen_R10_CD2_BENIGN_BREAST
Phe_610_4	EUR	MVP	EUR	MVP_R4.1000G_AGR.Phe_610_4.EUR.GIA.dbGaP
Phe_610_4	EUR	UKB	EUR	phecode-610.4-females.EUR
Phe_610_8	EUR	MVP	EUR	MVP_R4.1000G_AGR.Phe_610_8.EUR.GIA.dbGaP
Phe_610_8	EUR	UKB	EUR	phecode-610.8-females.EUR
Phe_611	EUR	MVP	EUR	MVP_R4.1000G_AGR.Phe_611.EUR.GIA.dbGaP
Phe_611	EUR	UKB	EUR	phecode-611-both_sexes.EUR
Phe_611_3	ALL	FINNGEN	EUR	finngen_R10_N14_LUMPNASBREAST
Phe_611_3	ALL	MVP	AFR	MVP_R4.1000G_AGR.Phe_611_3.AFR.GIA.dbGaP
Phe_611_3	ALL	MVP	AMR	MVP_R4.1000G_AGR.Phe_611_3.AMR.GIA.dbGaP
Phe_611_3	ALL	MVP	EUR	MVP_R4.1000G_AGR.Phe_611_3.EUR.GIA.dbGaP
Phe_611_3	ALL	UKB	EUR	phecode-611.3-both_sexes.EUR
Phe_611_3	EUR	FINNGEN	EUR	finngen_R10_N14_LUMPNASBREAST
Phe_611_3	EUR	MVP	EUR	MVP_R4.1000G_AGR.Phe_611_3.EUR.GIA.dbGaP
Phe_611_3	EUR	UKB	EUR	phecode-611.3-both_sexes.EUR
Phe_612	EUR	MVP	EUR	MVP_R4.1000G_AGR.Phe_612.EUR.GIA.dbGaP
Phe_612	EUR	UKB	EUR	phecode-612-both_sexes.EUR
Phe_612_2	ALL	FINNGEN	EUR	finngen_R10_N14_HYPERTROPHYBREAST
Phe_612_2	ALL	MVP	AFR	MVP_R4.1000G_AGR.Phe_612_2.AFR.GIA.dbGaP
Phe_612_2	ALL	MVP	AMR	MVP_R4.1000G_AGR.Phe_612_2.AMR.GIA.dbGaP
Phe_612_2	ALL	MVP	EUR	MVP_R4.1000G_AGR.Phe_612_2.EUR.GIA.dbGaP
Phe_612_2	ALL	UKB	EUR	phecode-612.2-both_sexes.EUR
Phe_612_2	EUR	FINNGEN	EUR	finngen_R10_N14_HYPERTROPHYBREAST
Phe_612_2	EUR	MVP	EUR	MVP_R4.1000G_AGR.Phe_612_2.EUR.GIA.dbGaP
Phe_612_2	EUR	UKB	EUR	phecode-612.2-both_sexes.EUR
Phe_613	EUR	MVP	EUR	MVP_R4.1000G_AGR.Phe_613.EUR.GIA.dbGaP
Phe_613	EUR	UKB	EUR	phecode-613-both_sexes.EUR
Phe_613_7	EUR	MVP	EUR	MVP_R4.1000G_AGR.Phe_613_7.EUR.GIA.dbGaP
Phe_613_7	EUR	UKB	EUR	phecode-613.7-both_sexes.EUR
Phe_613_8	EUR	MVP	EUR	MVP_R4.1000G_AGR.Phe_613_8.EUR.GIA.dbGaP
Phe_613_8	EUR	UKB	EUR	phecode-613.8-both_sexes.EUR
Phe_614	AFR	MVP	AFR	MVP_R4.1000G_AGR.Phe_614.AFR.GIA.dbGaP
Phe_614	AFR	UKB	AFR	phecode-614-females.AFR
Phe_614	ALL	MVP	AFR	MVP_R4.1000G_AGR.Phe_614.AFR.GIA.dbGaP
Phe_614	ALL	MVP	AMR	MVP_R4.1000G_AGR.Phe_614.AMR.GIA.dbGaP
Phe_614	ALL	MVP	EUR	MVP_R4.1000G_AGR.Phe_614.EUR.GIA.dbGaP
Phe_614	ALL	UKB	AFR	phecode-614-females.AFR
Phe_614	ALL	UKB	EAS	phecode-614-females.EAS
Phe_614	ALL	UKB	EUR	phecode-614-females.EUR
Phe_614	ALL	UKB	SAS	phecode-614-females.CSA
Phe_614	EUR	MVP	EUR	MVP_R4.1000G_AGR.Phe_614.EUR.GIA.dbGaP
Phe_614	EUR	UKB	EUR	phecode-614-females.EUR
Phe_614_4	EUR	FINNGEN	EUR	finngen_R10_N14_INFLUTH
Phe_614_4	EUR	UKB	EUR	phecode-614.4-females.EUR
Phe_614_5	AFR	MVP	AFR	MVP_R4.1000G_AGR.Phe_614_5.AFR.GIA.dbGaP
Phe_614_5	AFR	UKB	AFR	phecode-614.5-females.AFR
Phe_614_5	ALL	MVP	AFR	MVP_R4.1000G_AGR.Phe_614_5.AFR.GIA.dbGaP
Phe_614_5	ALL	MVP	AMR	MVP_R4.1000G_AGR.Phe_614_5.AMR.GIA.dbGaP
Phe_614_5	ALL	MVP	EUR	MVP_R4.1000G_AGR.Phe_614_5.EUR.GIA.dbGaP
Phe_614_5	ALL	UKB	AFR	phecode-614.5-females.AFR
Phe_614_5	ALL	UKB	EUR	phecode-614.5-females.EUR
Phe_614_5	ALL	UKB	SAS	phecode-614.5-females.CSA
Phe_614_5	EUR	MVP	EUR	MVP_R4.1000G_AGR.Phe_614_5.EUR.GIA.dbGaP
Phe_614_5	EUR	UKB	EUR	phecode-614.5-females.EUR
Phe_614_51	EUR	FINNGEN	EUR	finngen_R10_N14_INFCERVIX
Phe_614_51	EUR	UKB	EUR	phecode-614.51-females.EUR
Phe_614_52	ALL	FINNGEN	EUR	finngen_R10_N14_VAGINITIS
Phe_614_52	ALL	MVP	AFR	MVP_R4.1000G_AGR.Phe_614_52.AFR.GIA.dbGaP
Phe_614_52	ALL	MVP	AMR	MVP_R4.1000G_AGR.Phe_614_52.AMR.GIA.dbGaP
Phe_614_52	ALL	MVP	EUR	MVP_R4.1000G_AGR.Phe_614_52.EUR.GIA.dbGaP
Phe_614_52	ALL	UKB	EUR	phecode-614.52-females.EUR
Phe_614_52	EUR	FINNGEN	EUR	finngen_R10_N14_VAGINITIS
Phe_614_52	EUR	MVP	EUR	MVP_R4.1000G_AGR.Phe_614_52.EUR.GIA.dbGaP
Phe_614_52	EUR	UKB	EUR	phecode-614.52-females.EUR
Phe_615	AFR	MVP	AFR	MVP_R4.1000G_AGR.Phe_615.AFR.GIA.dbGaP
Phe_615	AFR	UKB	AFR	phecode-615-females.AFR
Phe_615	ALL	BBJ	EAS	GWASsummary_Endometriosis_Japanese_SakaueKanai2020
Phe_615	ALL	FINNGEN	EUR	finngen_R10_N14_ENDOMETRIOSIS
Phe_615	ALL	MVP	AFR	MVP_R4.1000G_AGR.Phe_615.AFR.GIA.dbGaP
Phe_615	ALL	MVP	EUR	MVP_R4.1000G_AGR.Phe_615.EUR.GIA.dbGaP
Phe_615	ALL	UKB	AFR	phecode-615-females.AFR
Phe_615	ALL	UKB	EUR	phecode-615-females.EUR
Phe_615	ALL	UKB	SAS	phecode-615-females.CSA
Phe_615	EUR	FINNGEN	EUR	finngen_R10_N14_ENDOMETRIOSIS
Phe_615	EUR	MVP	EUR	MVP_R4.1000G_AGR.Phe_615.EUR.GIA.dbGaP
Phe_615	EUR	UKB	EUR	phecode-615-females.EUR
Phe_617	EUR	FINNGEN	EUR	finngen_R10_N14_FEMGENFISTUL
Phe_617	EUR	UKB	EUR	phecode-617-females.EUR
Phe_618	EUR	MVP	EUR	MVP_R4.1000G_AGR.Phe_618.EUR.GIA.dbGaP
Phe_618	EUR	UKB	EUR	phecode-618-females.EUR
Phe_618_1	EUR	MVP	EUR	MVP_R4.1000G_AGR.Phe_618_1.EUR.GIA.dbGaP
Phe_618_1	EUR	UKB	EUR	phecode-618.1-females.EUR
Phe_619	AFR	MVP	AFR	MVP_R4.1000G_AGR.Phe_619.AFR.GIA.dbGaP
Phe_619	AFR	UKB	AFR	phecode-619-females.AFR
Phe_619	ALL	MVP	AFR	MVP_R4.1000G_AGR.Phe_619.AFR.GIA.dbGaP
Phe_619	ALL	MVP	AMR	MVP_R4.1000G_AGR.Phe_619.AMR.GIA.dbGaP
Phe_619	ALL	MVP	EUR	MVP_R4.1000G_AGR.Phe_619.EUR.GIA.dbGaP
Phe_619	ALL	UKB	AFR	phecode-619-females.AFR
Phe_619	ALL	UKB	EAS	phecode-619-females.EAS
Phe_619	ALL	UKB	EUR	phecode-619-females.EUR
Phe_619	ALL	UKB	SAS	phecode-619-females.CSA
Phe_619	EUR	MVP	EUR	MVP_R4.1000G_AGR.Phe_619.EUR.GIA.dbGaP
Phe_619	EUR	UKB	EUR	phecode-619-females.EUR
Phe_619_2	AFR	MVP	AFR	MVP_R4.1000G_AGR.Phe_619_2.AFR.GIA.dbGaP
Phe_619_2	AFR	UKB	AFR	phecode-619.2-females.AFR
Phe_619_2	ALL	MVP	AFR	MVP_R4.1000G_AGR.Phe_619_2.AFR.GIA.dbGaP
Phe_619_2	ALL	MVP	EUR	MVP_R4.1000G_AGR.Phe_619_2.EUR.GIA.dbGaP
Phe_619_2	ALL	UKB	AFR	phecode-619.2-females.AFR
Phe_619_2	ALL	UKB	EUR	phecode-619.2-females.EUR
Phe_619_2	ALL	UKB	SAS	phecode-619.2-females.CSA
Phe_619_2	EUR	MVP	EUR	MVP_R4.1000G_AGR.Phe_619_2.EUR.GIA.dbGaP
Phe_619_2	EUR	UKB	EUR	phecode-619.2-females.EUR
Phe_619_4	EUR	MVP	EUR	MVP_R4.1000G_AGR.Phe_619_4.EUR.GIA.dbGaP
Phe_619_4	EUR	UKB	EUR	phecode-619.4-females.EUR
Phe_622	ALL	MVP	EUR	MVP_R4.1000G_AGR.Phe_622.EUR.GIA.dbGaP
Phe_622	ALL	UKB	AFR	phecode-622-females.AFR
Phe_622	ALL	UKB	EAS	phecode-622-females.EAS
Phe_622	ALL	UKB	EUR	phecode-622-females.EUR
Phe_622	ALL	UKB	SAS	phecode-622-females.CSA
Phe_622	EUR	MVP	EUR	MVP_R4.1000G_AGR.Phe_622.EUR.GIA.dbGaP
Phe_622	EUR	UKB	EUR	phecode-622-females.EUR
Phe_622_2	EUR	FINNGEN	EUR	finngen_R10_N14_UTER_POLYP
Phe_622_2	EUR	UKB	EUR	phecode-622.2-females.EUR
Phe_624_9	EUR	MVP	EUR	MVP_R4.1000G_AGR.Phe_624_9.EUR.GIA.dbGaP
Phe_624_9	EUR	UKB	EUR	phecode-624.9-females.EUR
Phe_625	AFR	MVP	AFR	MVP_R4.1000G_AGR.Phe_625.AFR.GIA.dbGaP
Phe_625	AFR	UKB	AFR	phecode-625-females.AFR
Phe_625	ALL	MVP	AFR	MVP_R4.1000G_AGR.Phe_625.AFR.GIA.dbGaP
Phe_625	ALL	MVP	AMR	MVP_R4.1000G_AGR.Phe_625.AMR.GIA.dbGaP
Phe_625	ALL	MVP	EUR	MVP_R4.1000G_AGR.Phe_625.EUR.GIA.dbGaP
Phe_625	ALL	UKB	AFR	phecode-625-females.AFR
Phe_625	ALL	UKB	EUR	phecode-625-females.EUR
Phe_625	EUR	MVP	EUR	MVP_R4.1000G_AGR.Phe_625.EUR.GIA.dbGaP
Phe_625	EUR	UKB	EUR	phecode-625-females.EUR
Phe_625_1	EUR	MVP	EUR	MVP_R4.1000G_AGR.Phe_625_1.EUR.GIA.dbGaP
Phe_625_1	EUR	UKB	EUR	phecode-625.1-females.EUR
Phe_626	AFR	MVP	AFR	MVP_R4.1000G_AGR.Phe_626.AFR.GIA.dbGaP
Phe_626	AFR	UKB	AFR	phecode-626-females.AFR
Phe_626	ALL	MVP	AFR	MVP_R4.1000G_AGR.Phe_626.AFR.GIA.dbGaP
Phe_626	ALL	MVP	AMR	MVP_R4.1000G_AGR.Phe_626.AMR.GIA.dbGaP
Phe_626	ALL	MVP	EUR	MVP_R4.1000G_AGR.Phe_626.EUR.GIA.dbGaP
Phe_626	ALL	UKB	AFR	phecode-626-females.AFR
Phe_626	ALL	UKB	AMR	phecode-626-females.AMR
Phe_626	ALL	UKB	EAS	phecode-626-females.EAS
Phe_626	ALL	UKB	EUR	phecode-626-females.EUR
Phe_626	ALL	UKB	SAS	phecode-626-females.CSA
Phe_626	AMR	MVP	AMR	MVP_R4.1000G_AGR.Phe_626.AMR.GIA.dbGaP
Phe_626	AMR	UKB	AMR	phecode-626-females.AMR
Phe_626	EUR	MVP	EUR	MVP_R4.1000G_AGR.Phe_626.EUR.GIA.dbGaP
Phe_626	EUR	UKB	EUR	phecode-626-females.EUR
Phe_626_1	AFR	MVP	AFR	MVP_R4.1000G_AGR.Phe_626_1.AFR.GIA.dbGaP
Phe_626_1	AFR	UKB	AFR	phecode-626.1-females.AFR
Phe_626_1	ALL	MVP	AFR	MVP_R4.1000G_AGR.Phe_626_1.AFR.GIA.dbGaP
Phe_626_1	ALL	MVP	AMR	MVP_R4.1000G_AGR.Phe_626_1.AMR.GIA.dbGaP
Phe_626_1	ALL	MVP	EUR	MVP_R4.1000G_AGR.Phe_626_1.EUR.GIA.dbGaP
Phe_626_1	ALL	UKB	AFR	phecode-626.1-females.AFR
Phe_626_1	ALL	UKB	AMR	phecode-626.1-females.AMR
Phe_626_1	ALL	UKB	EAS	phecode-626.1-females.EAS
Phe_626_1	ALL	UKB	EUR	phecode-626.1-females.EUR
Phe_626_1	AMR	MVP	AMR	MVP_R4.1000G_AGR.Phe_626_1.AMR.GIA.dbGaP
Phe_626_1	AMR	UKB	AMR	phecode-626.1-females.AMR
Phe_626_1	EUR	MVP	EUR	MVP_R4.1000G_AGR.Phe_626_1.EUR.GIA.dbGaP
Phe_626_1	EUR	UKB	EUR	phecode-626.1-females.EUR
Phe_626_2	AFR	MVP	AFR	MVP_R4.1000G_AGR.Phe_626_2.AFR.GIA.dbGaP
Phe_626_2	AFR	UKB	AFR	phecode-626.2-females.AFR
Phe_626_2	EUR	MVP	EUR	MVP_R4.1000G_AGR.Phe_626_2.EUR.GIA.dbGaP
Phe_626_2	EUR	UKB	EUR	phecode-626.2-females.EUR
Phe_626_4	EUR	FINNGEN	EUR	finngen_R10_N14_PREMENSTSYNDROM
Phe_626_4	EUR	UKB	EUR	phecode-626.4-females.EUR
Phe_626_8	EUR	MVP	EUR	MVP_R4.1000G_AGR.Phe_626_8.EUR.GIA.dbGaP
Phe_626_8	EUR	UKB	EUR	phecode-626.8-females.EUR
Phe_626_11	EUR	MVP	EUR	MVP_R4.1000G_AGR.Phe_626_11.EUR.GIA.dbGaP
Phe_626_11	EUR	UKB	EUR	phecode-626.11-females.EUR
Phe_626_12	AFR	MVP	AFR	MVP_R4.1000G_AGR.Phe_626_12.AFR.GIA.dbGaP
Phe_626_12	AFR	UKB	AFR	phecode-626.12-females.AFR
Phe_626_12	ALL	FINNGEN	EUR	finngen_R10_N14_MENORRHAGIA
Phe_626_12	ALL	MVP	AFR	MVP_R4.1000G_AGR.Phe_626_12.AFR.GIA.dbGaP
Phe_626_12	ALL	MVP	AMR	MVP_R4.1000G_AGR.Phe_626_12.AMR.GIA.dbGaP
Phe_626_12	ALL	MVP	EUR	MVP_R4.1000G_AGR.Phe_626_12.EUR.GIA.dbGaP
Phe_626_12	ALL	UKB	AFR	phecode-626.12-females.AFR
Phe_626_12	ALL	UKB	EAS	phecode-626.12-females.EAS
Phe_626_12	ALL	UKB	EUR	phecode-626.12-females.EUR
Phe_626_12	ALL	UKB	SAS	phecode-626.12-females.CSA
Phe_626_12	EUR	FINNGEN	EUR	finngen_R10_N14_MENORRHAGIA
Phe_626_12	EUR	MVP	EUR	MVP_R4.1000G_AGR.Phe_626_12.EUR.GIA.dbGaP
Phe_626_12	EUR	UKB	EUR	phecode-626.12-females.EUR
Phe_626_13	EUR	MVP	EUR	MVP_R4.1000G_AGR.Phe_626_13.EUR.GIA.dbGaP
Phe_626_13	EUR	UKB	EUR	phecode-626.13-females.EUR
Phe_626_14	EUR	MVP	EUR	MVP_R4.1000G_AGR.Phe_626_14.EUR.GIA.dbGaP
Phe_626_14	EUR	UKB	EUR	phecode-626.14-females.EUR
Phe_627	AFR	MVP	AFR	MVP_R4.1000G_AGR.Phe_627.AFR.GIA.dbGaP
Phe_627	AFR	UKB	AFR	phecode-627-females.AFR
Phe_627	ALL	FINNGEN	EUR	finngen_R10_N14_MENOPAUSOT
Phe_627	ALL	MVP	AFR	MVP_R4.1000G_AGR.Phe_627.AFR.GIA.dbGaP
Phe_627	ALL	MVP	AMR	MVP_R4.1000G_AGR.Phe_627.AMR.GIA.dbGaP
Phe_627	ALL	MVP	EUR	MVP_R4.1000G_AGR.Phe_627.EUR.GIA.dbGaP
Phe_627	ALL	UKB	AFR	phecode-627-females.AFR
Phe_627	ALL	UKB	EAS	phecode-627-females.EAS
Phe_627	ALL	UKB	EUR	phecode-627-females.EUR
Phe_627	ALL	UKB	SAS	phecode-627-females.CSA
Phe_627	EUR	FINNGEN	EUR	finngen_R10_N14_MENOPAUSOT
Phe_627	EUR	MVP	EUR	MVP_R4.1000G_AGR.Phe_627.EUR.GIA.dbGaP
Phe_627	EUR	UKB	EUR	phecode-627-females.EUR
Phe_627_1	AFR	MVP	AFR	MVP_R4.1000G_AGR.Phe_627_1.AFR.GIA.dbGaP
Phe_627_1	AFR	UKB	AFR	phecode-627.1-females.AFR
Phe_627_1	ALL	FINNGEN	EUR	finngen_R10_N14_POSTMENBLEED
Phe_627_1	ALL	MVP	AFR	MVP_R4.1000G_AGR.Phe_627_1.AFR.GIA.dbGaP
Phe_627_1	ALL	MVP	EUR	MVP_R4.1000G_AGR.Phe_627_1.EUR.GIA.dbGaP
Phe_627_1	ALL	UKB	AFR	phecode-627.1-females.AFR
Phe_627_1	ALL	UKB	EAS	phecode-627.1-females.EAS
Phe_627_1	ALL	UKB	EUR	phecode-627.1-females.EUR
Phe_627_1	ALL	UKB	SAS	phecode-627.1-females.CSA
Phe_627_1	EUR	FINNGEN	EUR	finngen_R10_N14_POSTMENBLEED
Phe_627_1	EUR	MVP	EUR	MVP_R4.1000G_AGR.Phe_627_1.EUR.GIA.dbGaP
Phe_627_1	EUR	UKB	EUR	phecode-627.1-females.EUR
Phe_627_2	EUR	MVP	EUR	MVP_R4.1000G_AGR.Phe_627_2.EUR.GIA.dbGaP
Phe_627_2	EUR	UKB	EUR	phecode-627.2-females.EUR
Phe_627_3	EUR	FINNGEN	EUR	finngen_R10_N14_POSTMENATRVAG
Phe_627_3	EUR	MVP	EUR	MVP_R4.1000G_AGR.Phe_627_3.EUR.GIA.dbGaP
Phe_627_3	EUR	UKB	EUR	phecode-627.3-females.EUR
Phe_628	AFR	MVP	AFR	MVP_R4.1000G_AGR.Phe_628.AFR.GIA.dbGaP
Phe_628	AFR	UKB	AFR	phecode-628-females.AFR
Phe_628	ALL	BBJ	EAS	GWASsummary_Ovarian_Cyst_Japanese_SakaueKanai2020
Phe_628	ALL	FINNGEN	EUR	finngen_R10_N14_OVARYCYST
Phe_628	ALL	MVP	AFR	MVP_R4.1000G_AGR.Phe_628.AFR.GIA.dbGaP
Phe_628	ALL	MVP	AMR	MVP_R4.1000G_AGR.Phe_628.AMR.GIA.dbGaP
Phe_628	ALL	MVP	EUR	MVP_R4.1000G_AGR.Phe_628.EUR.GIA.dbGaP
Phe_628	ALL	UKB	AFR	phecode-628-females.AFR
Phe_628	ALL	UKB	EUR	phecode-628-females.EUR
Phe_628	ALL	UKB	SAS	phecode-628-females.CSA
Phe_628	EUR	FINNGEN	EUR	finngen_R10_N14_OVARYCYST
Phe_628	EUR	MVP	EUR	MVP_R4.1000G_AGR.Phe_628.EUR.GIA.dbGaP
Phe_628	EUR	UKB	EUR	phecode-628-females.EUR
Phe_634	ALL	BBJ	EAS	GWASsummary_Abortion_Japanese_SakaueKanai2020
Phe_634	ALL	UKB	AFR	phecode-634-females.AFR
Phe_634	ALL	UKB	EAS	phecode-634-females.EAS
Phe_634	ALL	UKB	EUR	phecode-634-females.EUR
Phe_634	ALL	UKB	SAS	phecode-634-females.CSA
Phe_634	EAS	BBJ	EAS	GWASsummary_Abortion_Japanese_SakaueKanai2020
Phe_634	EAS	UKB	EAS	phecode-634-females.EAS
Phe_634_1	EUR	FINNGEN	EUR	finngen_R10_O15_PREG_HYDAT
Phe_634_1	EUR	UKB	EUR	phecode-634.1-females.EUR
Phe_634_3	EUR	FINNGEN	EUR	finngen_R10_O15_PREG_ECTOP
Phe_634_3	EUR	UKB	EUR	phecode-634.3-females.EUR
Phe_635_3	EUR	FINNGEN	EUR	finngen_R10_O15_POSTPART_HEAMORRH
Phe_635_3	EUR	UKB	EUR	phecode-635.3-females.EUR
Phe_636	ALL	FINNGEN	EUR	finngen_R10_O15_FALSE_LAB
Phe_636	ALL	MVP	EUR	MVP_R4.1000G_AGR.Phe_636.EUR.GIA.dbGaP
Phe_636	ALL	UKB	AFR	phecode-636-females.AFR
Phe_636	ALL	UKB	EUR	phecode-636-females.EUR
Phe_636	ALL	UKB	SAS	phecode-636-females.CSA
Phe_636	EUR	FINNGEN	EUR	finngen_R10_O15_FALSE_LAB
Phe_636	EUR	MVP	EUR	MVP_R4.1000G_AGR.Phe_636.EUR.GIA.dbGaP
Phe_636	EUR	UKB	EUR	phecode-636-females.EUR
Phe_636_2	EUR	FINNGEN	EUR	finngen_R10_O15_PRETERM
Phe_636_2	EUR	UKB	EUR	phecode-636.2-females.EUR
Phe_636_3	EUR	FINNGEN	EUR	finngen_R10_O15_HAEMORRH_EARLY_PREG
Phe_636_3	EUR	UKB	EUR	phecode-636.3-females.EUR
Phe_642	EUR	FINNGEN	EUR	finngen_R10_O15_EXIST_HYPERT_COMPLIC
Phe_642	EUR	UKB	EUR	phecode-642-females.EUR
Phe_642_1	EUR	FINNGEN	EUR	finngen_R10_O15_PRE_OR_ECLAMPSIA
Phe_642_1	EUR	UKB	EUR	phecode-642.1-females.EUR
Phe_645	EUR	FINNGEN	EUR	finngen_R10_O15_FAILED_INDUCT
Phe_645	EUR	UKB	EUR	phecode-645-females.EUR
Phe_647_1	EUR	FINNGEN	EUR	finngen_R10_O15_PREG_GU_INFECT
Phe_647_1	EUR	UKB	EUR	phecode-647.1-females.EUR
Phe_650	EUR	FINNGEN	EUR	finngen_R10_O15_DELIV_SPONT
Phe_650	EUR	UKB	EUR	phecode-650-females.EUR
Phe_655	EUR	MVP	EUR	MVP_R4.1000G_AGR.Phe_655.EUR.GIA.dbGaP
Phe_655	EUR	UKB	EUR	phecode-655-females.EUR
Phe_656	EUR	MVP	EUR	MVP_R4.1000G_AGR.Phe_656.EUR.GIA.dbGaP
Phe_656	EUR	UKB	EUR	phecode-656-both_sexes.EUR
Phe_663	EUR	FINNGEN	EUR	finngen_R10_O15_LABOUR_UMBILICAL
Phe_663	EUR	UKB	EUR	phecode-663-females.EUR
Phe_665	ALL	FINNGEN	EUR	finngen_R10_P16_BIRTH_TRAUMA
Phe_665	ALL	UKB	AFR	phecode-665-females.AFR
Phe_665	ALL	UKB	EAS	phecode-665-females.EAS
Phe_665	ALL	UKB	EUR	phecode-665-females.EUR
Phe_665	ALL	UKB	SAS	phecode-665-females.CSA
Phe_665	EUR	FINNGEN	EUR	finngen_R10_P16_BIRTH_TRAUMA
Phe_665	EUR	UKB	EUR	phecode-665-females.EUR
Phe_681	AFR	MVP	AFR	MVP_R4.1000G_AGR.Phe_681.AFR.GIA.dbGaP
Phe_681	AFR	UKB	AFR	phecode-681-both_sexes.AFR
Phe_681	ALL	MVP	AFR	MVP_R4.1000G_AGR.Phe_681.AFR.GIA.dbGaP
Phe_681	ALL	MVP	AMR	MVP_R4.1000G_AGR.Phe_681.AMR.GIA.dbGaP
Phe_681	ALL	MVP	EUR	MVP_R4.1000G_AGR.Phe_681.EUR.GIA.dbGaP
Phe_681	ALL	UKB	AFR	phecode-681-both_sexes.AFR
Phe_681	ALL	UKB	EUR	phecode-681-both_sexes.EUR
Phe_681	ALL	UKB	SAS	phecode-681-both_sexes.CSA
Phe_681	EUR	MVP	EUR	MVP_R4.1000G_AGR.Phe_681.EUR.GIA.dbGaP
Phe_681	EUR	UKB	EUR	phecode-681-both_sexes.EUR
Phe_681_1	EUR	MVP	EUR	MVP_R4.1000G_AGR.Phe_681_1.EUR.GIA.dbGaP
Phe_681_1	EUR	UKB	EUR	phecode-681.1-both_sexes.EUR
Phe_681_2	EUR	MVP	EUR	MVP_R4.1000G_AGR.Phe_681_2.EUR.GIA.dbGaP
Phe_681_2	EUR	UKB	EUR	phecode-681.2-both_sexes.EUR
Phe_681_3	AFR	MVP	AFR	MVP_R4.1000G_AGR.Phe_681_3.AFR.GIA.dbGaP
Phe_681_3	AFR	UKB	AFR	phecode-681.3-both_sexes.AFR
Phe_681_3	ALL	MVP	AFR	MVP_R4.1000G_AGR.Phe_681_3.AFR.GIA.dbGaP
Phe_681_3	ALL	MVP	AMR	MVP_R4.1000G_AGR.Phe_681_3.AMR.GIA.dbGaP
Phe_681_3	ALL	MVP	EUR	MVP_R4.1000G_AGR.Phe_681_3.EUR.GIA.dbGaP
Phe_681_3	ALL	UKB	AFR	phecode-681.3-both_sexes.AFR
Phe_681_3	ALL	UKB	EUR	phecode-681.3-both_sexes.EUR
Phe_681_3	ALL	UKB	SAS	phecode-681.3-both_sexes.CSA
Phe_681_3	EUR	MVP	EUR	MVP_R4.1000G_AGR.Phe_681_3.EUR.GIA.dbGaP
Phe_681_3	EUR	UKB	EUR	phecode-681.3-both_sexes.EUR
Phe_681_7	EUR	MVP	EUR	MVP_R4.1000G_AGR.Phe_681_7.EUR.GIA.dbGaP
Phe_681_7	EUR	UKB	EUR	phecode-681.7-both_sexes.EUR
Phe_686	EUR	MVP	EUR	MVP_R4.1000G_AGR.Phe_686.EUR.GIA.dbGaP
Phe_686	EUR	UKB	EUR	phecode-686-both_sexes.EUR
Phe_686_1	AFR	MVP	AFR	MVP_R4.1000G_AGR.Phe_686_1.AFR.GIA.dbGaP
Phe_686_1	AFR	UKB	AFR	phecode-686.1-both_sexes.AFR
Phe_686_1	ALL	FINNGEN	EUR	finngen_R10_L12_ABSCESS_CUT
Phe_686_1	ALL	MVP	AFR	MVP_R4.1000G_AGR.Phe_686_1.AFR.GIA.dbGaP
Phe_686_1	ALL	MVP	AMR	MVP_R4.1000G_AGR.Phe_686_1.AMR.GIA.dbGaP
Phe_686_1	ALL	MVP	EUR	MVP_R4.1000G_AGR.Phe_686_1.EUR.GIA.dbGaP
Phe_686_1	ALL	UKB	AFR	phecode-686.1-both_sexes.AFR
Phe_686_1	ALL	UKB	EUR	phecode-686.1-both_sexes.EUR
Phe_686_1	ALL	UKB	SAS	phecode-686.1-both_sexes.CSA
Phe_686_1	EUR	FINNGEN	EUR	finngen_R10_L12_ABSCESS_CUT
Phe_686_1	EUR	MVP	EUR	MVP_R4.1000G_AGR.Phe_686_1.EUR.GIA.dbGaP
Phe_686_1	EUR	UKB	EUR	phecode-686.1-both_sexes.EUR
Phe_686_3	EUR	FINNGEN	EUR	finngen_R10_L12_PILONIDALCYST
Phe_686_3	EUR	MVP	EUR	MVP_R4.1000G_AGR.Phe_686_3.EUR.GIA.dbGaP
Phe_686_3	EUR	UKB	EUR	phecode-686.3-both_sexes.EUR
Phe_686_4	EUR	MVP	EUR	MVP_R4.1000G_AGR.Phe_686_4.EUR.GIA.dbGaP
Phe_686_4	EUR	UKB	EUR	phecode-686.4-both_sexes.EUR
Phe_687	AFR	MVP	AFR	MVP_R4.1000G_AGR.Phe_687.AFR.GIA.dbGaP
Phe_687	AFR	UKB	AFR	phecode-687-both_sexes.AFR
Phe_687	ALL	MVP	AFR	MVP_R4.1000G_AGR.Phe_687.AFR.GIA.dbGaP
Phe_687	ALL	MVP	AMR	MVP_R4.1000G_AGR.Phe_687.AMR.GIA.dbGaP
Phe_687	ALL	MVP	EUR	MVP_R4.1000G_AGR.Phe_687.EUR.GIA.dbGaP
Phe_687	ALL	UKB	AFR	phecode-687-both_sexes.AFR
Phe_687	ALL	UKB	EUR	phecode-687-both_sexes.EUR
Phe_687	ALL	UKB	SAS	phecode-687-both_sexes.CSA
Phe_687	EUR	MVP	EUR	MVP_R4.1000G_AGR.Phe_687.EUR.GIA.dbGaP
Phe_687	EUR	UKB	EUR	phecode-687-both_sexes.EUR
Phe_687_1	ALL	MVP	AFR	MVP_R4.1000G_AGR.Phe_687_1.AFR.GIA.dbGaP
Phe_687_1	ALL	MVP	AMR	MVP_R4.1000G_AGR.Phe_687_1.AMR.GIA.dbGaP
Phe_687_1	ALL	MVP	EAS	MVP_R4.1000G_AGR.Phe_687_1.EAS.GIA.dbGaP
Phe_687_1	ALL	MVP	EUR	MVP_R4.1000G_AGR.Phe_687_1.EUR.GIA.dbGaP
Phe_687_1	ALL	UKB	EUR	phecode-687.1-both_sexes.EUR
Phe_687_1	ALL	UKB	SAS	phecode-687.1-both_sexes.CSA
Phe_687_1	EUR	MVP	EUR	MVP_R4.1000G_AGR.Phe_687_1.EUR.GIA.dbGaP
Phe_687_1	EUR	UKB	EUR	phecode-687.1-both_sexes.EUR
Phe_687_2	AFR	MVP	AFR	MVP_R4.1000G_AGR.Phe_687_2.AFR.GIA.dbGaP
Phe_687_2	AFR	UKB	AFR	phecode-687.2-both_sexes.AFR
Phe_687_2	ALL	MVP	AFR	MVP_R4.1000G_AGR.Phe_687_2.AFR.GIA.dbGaP
Phe_687_2	ALL	MVP	AMR	MVP_R4.1000G_AGR.Phe_687_2.AMR.GIA.dbGaP
Phe_687_2	ALL	MVP	EUR	MVP_R4.1000G_AGR.Phe_687_2.EUR.GIA.dbGaP
Phe_687_2	ALL	UKB	AFR	phecode-687.2-both_sexes.AFR
Phe_687_2	ALL	UKB	EUR	phecode-687.2-both_sexes.EUR
Phe_687_2	ALL	UKB	SAS	phecode-687.2-both_sexes.CSA
Phe_687_2	EUR	MVP	EUR	MVP_R4.1000G_AGR.Phe_687_2.EUR.GIA.dbGaP
Phe_687_2	EUR	UKB	EUR	phecode-687.2-both_sexes.EUR
Phe_687_4	AFR	MVP	AFR	MVP_R4.1000G_AGR.Phe_687_4.AFR.GIA.dbGaP
Phe_687_4	AFR	UKB	AFR	phecode-687.4-both_sexes.AFR
Phe_687_4	ALL	MVP	AFR	MVP_R4.1000G_AGR.Phe_687_4.AFR.GIA.dbGaP
Phe_687_4	ALL	MVP	AMR	MVP_R4.1000G_AGR.Phe_687_4.AMR.GIA.dbGaP
Phe_687_4	ALL	MVP	EUR	MVP_R4.1000G_AGR.Phe_687_4.EUR.GIA.dbGaP
Phe_687_4	ALL	UKB	AFR	phecode-687.4-both_sexes.AFR
Phe_687_4	ALL	UKB	EUR	phecode-687.4-both_sexes.EUR
Phe_687_4	ALL	UKB	SAS	phecode-687.4-both_sexes.CSA
Phe_687_4	EUR	MVP	EUR	MVP_R4.1000G_AGR.Phe_687_4.EUR.GIA.dbGaP
Phe_687_4	EUR	UKB	EUR	phecode-687.4-both_sexes.EUR
Phe_689	AFR	MVP	AFR	MVP_R4.1000G_AGR.Phe_689.AFR.GIA.dbGaP
Phe_689	AFR	UKB	AFR	phecode-689-both_sexes.AFR
Phe_689	ALL	MVP	AFR	MVP_R4.1000G_AGR.Phe_689.AFR.GIA.dbGaP
Phe_689	ALL	MVP	AMR	MVP_R4.1000G_AGR.Phe_689.AMR.GIA.dbGaP
Phe_689	ALL	MVP	EUR	MVP_R4.1000G_AGR.Phe_689.EUR.GIA.dbGaP
Phe_689	ALL	UKB	AFR	phecode-689-both_sexes.AFR
Phe_689	ALL	UKB	EUR	phecode-689-both_sexes.EUR
Phe_689	ALL	UKB	SAS	phecode-689-both_sexes.CSA
Phe_689	EUR	MVP	EUR	MVP_R4.1000G_AGR.Phe_689.EUR.GIA.dbGaP
Phe_689	EUR	UKB	EUR	phecode-689-both_sexes.EUR
Phe_690	EUR	FINNGEN	EUR	finngen_R10_L12_INFECT_DERM
Phe_690	EUR	MVP	EUR	MVP_R4.1000G_AGR.Phe_690.EUR.GIA.dbGaP
Phe_690_1	EUR	FINNGEN	EUR	finngen_R10_L12_SEBORRHOEIC
Phe_690_1	EUR	MVP	EUR	MVP_R4.1000G_AGR.Phe_690_1.EUR.GIA.dbGaP
Phe_691	EUR	MVP	EUR	MVP_R4.1000G_AGR.Phe_691.EUR.GIA.dbGaP
Phe_691	EUR	UKB	EUR	phecode-691-both_sexes.EUR
Phe_694	EUR	MVP	EUR	MVP_R4.1000G_AGR.Phe_694.EUR.GIA.dbGaP
Phe_694	EUR	UKB	EUR	phecode-694-both_sexes.EUR
Phe_694_1	EUR	FINNGEN	EUR	finngen_R10_L12_VITILIGO
Phe_694_1	EUR	MVP	EUR	MVP_R4.1000G_AGR.Phe_694_1.EUR.GIA.dbGaP
Phe_694_2	ALL	BBJ	EAS	GWASsummary_Tatto_Japanese_SakaueKanai2020
Phe_694_2	ALL	FINNGEN	EUR	finngen_R10_L12_OTHPIGMENTATION
Phe_694_2	ALL	MVP	AFR	MVP_R4.1000G_AGR.Phe_694_2.AFR.GIA.dbGaP
Phe_694_2	ALL	MVP	AMR	MVP_R4.1000G_AGR.Phe_694_2.AMR.GIA.dbGaP
Phe_694_2	ALL	MVP	EUR	MVP_R4.1000G_AGR.Phe_694_2.EUR.GIA.dbGaP
Phe_694_2	ALL	UKB	EUR	phecode-694.2-both_sexes.EUR
Phe_694_2	EUR	FINNGEN	EUR	finngen_R10_L12_OTHPIGMENTATION
Phe_694_2	EUR	MVP	EUR	MVP_R4.1000G_AGR.Phe_694_2.EUR.GIA.dbGaP
Phe_694_2	EUR	UKB	EUR	phecode-694.2-both_sexes.EUR
Phe_695	AFR	MVP	AFR	MVP_R4.1000G_AGR.Phe_695.AFR.GIA.dbGaP
Phe_695	AFR	UKB	AFR	phecode-695-both_sexes.AFR
Phe_695	ALL	MVP	AFR	MVP_R4.1000G_AGR.Phe_695.AFR.GIA.dbGaP
Phe_695	ALL	MVP	AMR	MVP_R4.1000G_AGR.Phe_695.AMR.GIA.dbGaP
Phe_695	ALL	MVP	EUR	MVP_R4.1000G_AGR.Phe_695.EUR.GIA.dbGaP
Phe_695	ALL	UKB	AFR	phecode-695-both_sexes.AFR
Phe_695	ALL	UKB	EUR	phecode-695-both_sexes.EUR
Phe_695	ALL	UKB	SAS	phecode-695-both_sexes.CSA
Phe_695	EUR	MVP	EUR	MVP_R4.1000G_AGR.Phe_695.EUR.GIA.dbGaP
Phe_695	EUR	UKB	EUR	phecode-695-both_sexes.EUR
Phe_695_3	EUR	MVP	EUR	MVP_R4.1000G_AGR.Phe_695_3.EUR.GIA.dbGaP
Phe_695_3	EUR	UKB	EUR	phecode-695.3-both_sexes.EUR
Phe_695_4	EUR	MVP	EUR	MVP_R4.1000G_AGR.Phe_695_4.EUR.GIA.dbGaP
Phe_695_4	EUR	UKB	EUR	phecode-695.4-both_sexes.EUR
Phe_695_7	EUR	MVP	EUR	MVP_R4.1000G_AGR.Phe_695_7.EUR.GIA.dbGaP
Phe_695_7	EUR	UKB	EUR	phecode-695.7-both_sexes.EUR
Phe_695_8	EUR	MVP	EUR	MVP_R4.1000G_AGR.Phe_695_8.EUR.GIA.dbGaP
Phe_695_8	EUR	UKB	EUR	phecode-695.8-both_sexes.EUR
Phe_695_41	EUR	FINNGEN	EUR	finngen_R10_L12_LUPUS
Phe_695_41	EUR	MVP	EUR	MVP_R4.1000G_AGR.Phe_695_41.EUR.GIA.dbGaP
Phe_695_41	EUR	UKB	EUR	phecode-695.41-both_sexes.EUR
Phe_695_42	EUR	MVP	EUR	MVP_R4.1000G_AGR.Phe_695_42.EUR.GIA.dbGaP
Phe_695_42	EUR	UKB	EUR	phecode-695.42-both_sexes.EUR
Phe_696	ALL	MVP	AFR	MVP_R4.1000G_AGR.Phe_696.AFR.GIA.dbGaP
Phe_696	ALL	MVP	AMR	MVP_R4.1000G_AGR.Phe_696.AMR.GIA.dbGaP
Phe_696	ALL	MVP	EUR	MVP_R4.1000G_AGR.Phe_696.EUR.GIA.dbGaP
Phe_696	ALL	UKB	EUR	phecode-696-both_sexes.EUR
Phe_696	ALL	UKB	SAS	phecode-696-both_sexes.CSA
Phe_696	EUR	MVP	EUR	MVP_R4.1000G_AGR.Phe_696.EUR.GIA.dbGaP
Phe_696	EUR	UKB	EUR	phecode-696-both_sexes.EUR
Phe_696_4	ALL	BBJ	EAS	GWASsummary_PsV_Japanese_SakaueKanai2020
Phe_696_4	ALL	MVP	AFR	MVP_R4.1000G_AGR.Phe_696_4.AFR.GIA.dbGaP
Phe_696_4	ALL	MVP	AMR	MVP_R4.1000G_AGR.Phe_696_4.AMR.GIA.dbGaP
Phe_696_4	ALL	MVP	EUR	MVP_R4.1000G_AGR.Phe_696_4.EUR.GIA.dbGaP
Phe_696_4	ALL	UKB	EUR	phecode-696.4-both_sexes.EUR
Phe_696_4	ALL	UKB	SAS	phecode-696.4-both_sexes.CSA
Phe_696_4	EUR	MVP	EUR	MVP_R4.1000G_AGR.Phe_696_4.EUR.GIA.dbGaP
Phe_696_4	EUR	UKB	EUR	phecode-696.4-both_sexes.EUR
Phe_696_41	ALL	FINNGEN	EUR	finngen_R10_L12_PSORIASIS
Phe_696_41	ALL	MVP	AFR	MVP_R4.1000G_AGR.Phe_696_41.AFR.GIA.dbGaP
Phe_696_41	ALL	MVP	AMR	MVP_R4.1000G_AGR.Phe_696_41.AMR.GIA.dbGaP
Phe_696_41	ALL	MVP	EUR	MVP_R4.1000G_AGR.Phe_696_41.EUR.GIA.dbGaP
Phe_696_41	ALL	UKB	EUR	phecode-696.41-both_sexes.EUR
Phe_696_41	EUR	FINNGEN	EUR	finngen_R10_L12_PSORIASIS
Phe_696_41	EUR	MVP	EUR	MVP_R4.1000G_AGR.Phe_696_41.EUR.GIA.dbGaP
Phe_696_41	EUR	UKB	EUR	phecode-696.41-both_sexes.EUR
Phe_696_42	EUR	FINNGEN	EUR	finngen_R10_M13_PSORIARTH
Phe_696_42	EUR	MVP	EUR	MVP_R4.1000G_AGR.Phe_696_42.EUR.GIA.dbGaP
Phe_696_42	EUR	UKB	EUR	phecode-696.42-both_sexes.EUR
Phe_697	AFR	MVP	AFR	MVP_R4.1000G_AGR.Phe_697.AFR.GIA.dbGaP
Phe_697	AFR	UKB	AFR	phecode-697-both_sexes.AFR
Phe_697	ALL	BBJ	EAS	GWASsummary_Sarcoidosis_Japanese_SakaueKanai2020
Phe_697	ALL	FINNGEN	EUR	finngen_R10_D3_SARCOIDOSIS
Phe_697	ALL	MVP	AFR	MVP_R4.1000G_AGR.Phe_697.AFR.GIA.dbGaP
Phe_697	ALL	MVP	EUR	MVP_R4.1000G_AGR.Phe_697.EUR.GIA.dbGaP
Phe_697	ALL	UKB	AFR	phecode-697-both_sexes.AFR
Phe_697	ALL	UKB	EUR	phecode-697-both_sexes.EUR
Phe_697	EUR	FINNGEN	EUR	finngen_R10_D3_SARCOIDOSIS
Phe_697	EUR	MVP	EUR	MVP_R4.1000G_AGR.Phe_697.EUR.GIA.dbGaP
Phe_697	EUR	UKB	EUR	phecode-697-both_sexes.EUR
Phe_698	ALL	FINNGEN	EUR	finngen_R10_L12_PRURITUS
Phe_698	ALL	MVP	AFR	MVP_R4.1000G_AGR.Phe_698.AFR.GIA.dbGaP
Phe_698	ALL	MVP	AMR	MVP_R4.1000G_AGR.Phe_698.AMR.GIA.dbGaP
Phe_698	ALL	MVP	EUR	MVP_R4.1000G_AGR.Phe_698.EUR.GIA.dbGaP
Phe_698	ALL	UKB	EUR	phecode-698-both_sexes.EUR
Phe_698	EUR	FINNGEN	EUR	finngen_R10_L12_PRURITUS
Phe_698	EUR	MVP	EUR	MVP_R4.1000G_AGR.Phe_698.EUR.GIA.dbGaP
Phe_698	EUR	UKB	EUR	phecode-698-both_sexes.EUR
Phe_700	ALL	FINNGEN	EUR	finngen_R10_L12_CORNSANDCALLOS
Phe_700	ALL	MVP	AFR	MVP_R4.1000G_AGR.Phe_700.AFR.GIA.dbGaP
Phe_700	ALL	MVP	AMR	MVP_R4.1000G_AGR.Phe_700.AMR.GIA.dbGaP
Phe_700	ALL	MVP	EUR	MVP_R4.1000G_AGR.Phe_700.EUR.GIA.dbGaP
Phe_700	ALL	UKB	EUR	phecode-700-both_sexes.EUR
Phe_700	EUR	FINNGEN	EUR	finngen_R10_L12_CORNSANDCALLOS
Phe_700	EUR	MVP	EUR	MVP_R4.1000G_AGR.Phe_700.EUR.GIA.dbGaP
Phe_700	EUR	UKB	EUR	phecode-700-both_sexes.EUR
Phe_701	AFR	MVP	AFR	MVP_R4.1000G_AGR.Phe_701.AFR.GIA.dbGaP
Phe_701	AFR	UKB	AFR	phecode-701-both_sexes.AFR
Phe_701	ALL	MVP	AFR	MVP_R4.1000G_AGR.Phe_701.AFR.GIA.dbGaP
Phe_701	ALL	MVP	AMR	MVP_R4.1000G_AGR.Phe_701.AMR.GIA.dbGaP
Phe_701	ALL	MVP	EUR	MVP_R4.1000G_AGR.Phe_701.EUR.GIA.dbGaP
Phe_701	ALL	UKB	AFR	phecode-701-both_sexes.AFR
Phe_701	ALL	UKB	EUR	phecode-701-both_sexes.EUR
Phe_701	ALL	UKB	SAS	phecode-701-both_sexes.CSA
Phe_701	EUR	MVP	EUR	MVP_R4.1000G_AGR.Phe_701.EUR.GIA.dbGaP
Phe_701	EUR	UKB	EUR	phecode-701-both_sexes.EUR
Phe_701_2	ALL	FINNGEN	EUR	finngen_R10_L12_SCARCONDITIONS
Phe_701_2	ALL	MVP	AFR	MVP_R4.1000G_AGR.Phe_701_2.AFR.GIA.dbGaP
Phe_701_2	ALL	MVP	AMR	MVP_R4.1000G_AGR.Phe_701_2.AMR.GIA.dbGaP
Phe_701_2	ALL	MVP	EUR	MVP_R4.1000G_AGR.Phe_701_2.EUR.GIA.dbGaP
Phe_701_2	ALL	UKB	EUR	phecode-701.2-both_sexes.EUR
Phe_701_2	EUR	FINNGEN	EUR	finngen_R10_L12_SCARCONDITIONS
Phe_701_2	EUR	MVP	EUR	MVP_R4.1000G_AGR.Phe_701_2.EUR.GIA.dbGaP
Phe_701_2	EUR	UKB	EUR	phecode-701.2-both_sexes.EUR
Phe_701_4	ALL	BBJ	EAS	GWASsummary_Keloid_Japanese_SakaueKanai2020
Phe_701_4	ALL	FINNGEN	EUR	finngen_R10_L12_HYPETROPHICSCAR
Phe_701_4	ALL	MVP	AFR	MVP_R4.1000G_AGR.Phe_701_4.AFR.GIA.dbGaP
Phe_701_4	ALL	MVP	EUR	MVP_R4.1000G_AGR.Phe_701_4.EUR.GIA.dbGaP
Phe_701_4	ALL	UKB	EUR	phecode-701.4-both_sexes.EUR
Phe_701_4	EUR	FINNGEN	EUR	finngen_R10_L12_HYPETROPHICSCAR
Phe_701_4	EUR	MVP	EUR	MVP_R4.1000G_AGR.Phe_701_4.EUR.GIA.dbGaP
Phe_701_4	EUR	UKB	EUR	phecode-701.4-both_sexes.EUR
Phe_701_6	EUR	FINNGEN	EUR	finngen_R10_L12_ACANTHNIGRICANS
Phe_701_6	EUR	UKB	EUR	phecode-701.6-both_sexes.EUR
Phe_702	EUR	MVP	EUR	MVP_R4.1000G_AGR.Phe_702.EUR.GIA.dbGaP
Phe_702	EUR	UKB	EUR	phecode-702-both_sexes.EUR
Phe_702_1	EUR	MVP	EUR	MVP_R4.1000G_AGR.Phe_702_1.EUR.GIA.dbGaP
Phe_702_1	EUR	UKB	EUR	phecode-702.1-both_sexes.EUR
Phe_702_2	ALL	FINNGEN	EUR	finngen_R10_L12_SEBORRKERAT
Phe_702_2	ALL	MVP	AFR	MVP_R4.1000G_AGR.Phe_702_2.AFR.GIA.dbGaP
Phe_702_2	ALL	MVP	AMR	MVP_R4.1000G_AGR.Phe_702_2.AMR.GIA.dbGaP
Phe_702_2	ALL	MVP	EUR	MVP_R4.1000G_AGR.Phe_702_2.EUR.GIA.dbGaP
Phe_702_2	ALL	UKB	EUR	phecode-702.2-both_sexes.EUR
Phe_702_2	EUR	FINNGEN	EUR	finngen_R10_L12_SEBORRKERAT
Phe_702_2	EUR	MVP	EUR	MVP_R4.1000G_AGR.Phe_702_2.EUR.GIA.dbGaP
Phe_702_2	EUR	UKB	EUR	phecode-702.2-both_sexes.EUR
Phe_703	ALL	FINNGEN	EUR	finngen_R10_L12_NAILDIS
Phe_703	ALL	MVP	AFR	MVP_R4.1000G_AGR.Phe_703.AFR.GIA.dbGaP
Phe_703	ALL	MVP	AMR	MVP_R4.1000G_AGR.Phe_703.AMR.GIA.dbGaP
Phe_703	ALL	MVP	EUR	MVP_R4.1000G_AGR.Phe_703.EUR.GIA.dbGaP
Phe_703	ALL	UKB	EUR	phecode-703-both_sexes.EUR
Phe_703	EUR	FINNGEN	EUR	finngen_R10_L12_NAILDIS
Phe_703	EUR	MVP	EUR	MVP_R4.1000G_AGR.Phe_703.EUR.GIA.dbGaP
Phe_703	EUR	UKB	EUR	phecode-703-both_sexes.EUR
Phe_703_1	ALL	FINNGEN	EUR	finngen_R10_L12_NAIL_INGROW
Phe_703_1	ALL	MVP	AFR	MVP_R4.1000G_AGR.Phe_703_1.AFR.GIA.dbGaP
Phe_703_1	ALL	MVP	AMR	MVP_R4.1000G_AGR.Phe_703_1.AMR.GIA.dbGaP
Phe_703_1	ALL	MVP	EUR	MVP_R4.1000G_AGR.Phe_703_1.EUR.GIA.dbGaP
Phe_703_1	ALL	UKB	EUR	phecode-703.1-both_sexes.EUR
Phe_703_1	EUR	FINNGEN	EUR	finngen_R10_L12_NAIL_INGROW
Phe_703_1	EUR	MVP	EUR	MVP_R4.1000G_AGR.Phe_703_1.EUR.GIA.dbGaP
Phe_703_1	EUR	UKB	EUR	phecode-703.1-both_sexes.EUR
Phe_704	AFR	MVP	AFR	MVP_R4.1000G_AGR.Phe_704.AFR.GIA.dbGaP
Phe_704	AFR	UKB	AFR	phecode-704-both_sexes.AFR
Phe_704	ALL	MVP	AFR	MVP_R4.1000G_AGR.Phe_704.AFR.GIA.dbGaP
Phe_704	ALL	MVP	AMR	MVP_R4.1000G_AGR.Phe_704.AMR.GIA.dbGaP
Phe_704	ALL	MVP	EUR	MVP_R4.1000G_AGR.Phe_704.EUR.GIA.dbGaP
Phe_704	ALL	UKB	AFR	phecode-704-both_sexes.AFR
Phe_704	ALL	UKB	EUR	phecode-704-both_sexes.EUR
Phe_704	ALL	UKB	SAS	phecode-704-both_sexes.CSA
Phe_704	EUR	MVP	EUR	MVP_R4.1000G_AGR.Phe_704.EUR.GIA.dbGaP
Phe_704	EUR	UKB	EUR	phecode-704-both_sexes.EUR
Phe_704_1	EUR	MVP	EUR	MVP_R4.1000G_AGR.Phe_704_1.EUR.GIA.dbGaP
Phe_704_1	EUR	UKB	EUR	phecode-704.1-both_sexes.EUR
Phe_705	EUR	MVP	EUR	MVP_R4.1000G_AGR.Phe_705.EUR.GIA.dbGaP
Phe_705	EUR	UKB	EUR	phecode-705-both_sexes.EUR
Phe_705_1	EUR	FINNGEN	EUR	finngen_R10_L12_DYSHIDROSIS
Phe_705_1	EUR	MVP	EUR	MVP_R4.1000G_AGR.Phe_705_1.EUR.GIA.dbGaP
Phe_705_3	EUR	FINNGEN	EUR	finngen_R10_L12_HIDRADENITISSUP
Phe_705_3	EUR	MVP	EUR	MVP_R4.1000G_AGR.Phe_705_3.EUR.GIA.dbGaP
Phe_705_3	EUR	UKB	EUR	phecode-705.3-both_sexes.EUR
Phe_705_8	EUR	MVP	EUR	MVP_R4.1000G_AGR.Phe_705_8.EUR.GIA.dbGaP
Phe_705_8	EUR	UKB	EUR	phecode-705.8-both_sexes.EUR
Phe_706	AFR	MVP	AFR	MVP_R4.1000G_AGR.Phe_706.AFR.GIA.dbGaP
Phe_706	AFR	UKB	AFR	phecode-706-both_sexes.AFR
Phe_706	ALL	MVP	AFR	MVP_R4.1000G_AGR.Phe_706.AFR.GIA.dbGaP
Phe_706	ALL	MVP	AMR	MVP_R4.1000G_AGR.Phe_706.AMR.GIA.dbGaP
Phe_706	ALL	MVP	EAS	MVP_R4.1000G_AGR.Phe_706.EAS.GIA.dbGaP
Phe_706	ALL	MVP	EUR	MVP_R4.1000G_AGR.Phe_706.EUR.GIA.dbGaP
Phe_706	ALL	UKB	AFR	phecode-706-both_sexes.AFR
Phe_706	ALL	UKB	EUR	phecode-706-both_sexes.EUR
Phe_706	ALL	UKB	SAS	phecode-706-both_sexes.CSA
Phe_706	EUR	MVP	EUR	MVP_R4.1000G_AGR.Phe_706.EUR.GIA.dbGaP
Phe_706	EUR	UKB	EUR	phecode-706-both_sexes.EUR
Phe_706_1	EUR	FINNGEN	EUR	finngen_R10_L12_ACNE
Phe_706_1	EUR	MVP	EUR	MVP_R4.1000G_AGR.Phe_706_1.EUR.GIA.dbGaP
Phe_706_2	AFR	MVP	AFR	MVP_R4.1000G_AGR.Phe_706_2.AFR.GIA.dbGaP
Phe_706_2	AFR	UKB	AFR	phecode-706.2-both_sexes.AFR
Phe_706_2	ALL	FINNGEN	EUR	finngen_R10_L12_FOLLICULARCYST
Phe_706_2	ALL	MVP	AFR	MVP_R4.1000G_AGR.Phe_706_2.AFR.GIA.dbGaP
Phe_706_2	ALL	MVP	AMR	MVP_R4.1000G_AGR.Phe_706_2.AMR.GIA.dbGaP
Phe_706_2	ALL	MVP	EUR	MVP_R4.1000G_AGR.Phe_706_2.EUR.GIA.dbGaP
Phe_706_2	ALL	UKB	AFR	phecode-706.2-both_sexes.AFR
Phe_706_2	ALL	UKB	EUR	phecode-706.2-both_sexes.EUR
Phe_706_2	ALL	UKB	SAS	phecode-706.2-both_sexes.CSA
Phe_706_2	EUR	FINNGEN	EUR	finngen_R10_L12_FOLLICULARCYST
Phe_706_2	EUR	MVP	EUR	MVP_R4.1000G_AGR.Phe_706_2.EUR.GIA.dbGaP
Phe_706_2	EUR	UKB	EUR	phecode-706.2-both_sexes.EUR
Phe_706_8	EUR	FINNGEN	EUR	finngen_R10_L12_XEROSCUT
Phe_706_8	EUR	MVP	EUR	MVP_R4.1000G_AGR.Phe_706_8.EUR.GIA.dbGaP
Phe_707	AFR	MVP	AFR	MVP_R4.1000G_AGR.Phe_707.AFR.GIA.dbGaP
Phe_707	AFR	UKB	AFR	phecode-707-both_sexes.AFR
Phe_707	ALL	MVP	AFR	MVP_R4.1000G_AGR.Phe_707.AFR.GIA.dbGaP
Phe_707	ALL	MVP	AMR	MVP_R4.1000G_AGR.Phe_707.AMR.GIA.dbGaP
Phe_707	ALL	MVP	EUR	MVP_R4.1000G_AGR.Phe_707.EUR.GIA.dbGaP
Phe_707	ALL	UKB	AFR	phecode-707-both_sexes.AFR
Phe_707	ALL	UKB	EUR	phecode-707-both_sexes.EUR
Phe_707	ALL	UKB	SAS	phecode-707-both_sexes.CSA
Phe_707	EUR	MVP	EUR	MVP_R4.1000G_AGR.Phe_707.EUR.GIA.dbGaP
Phe_707	EUR	UKB	EUR	phecode-707-both_sexes.EUR
Phe_707_1	ALL	FINNGEN	EUR	finngen_R10_L12_DECUBITANSULCERANDPRESSURE
Phe_707_1	ALL	MVP	AFR	MVP_R4.1000G_AGR.Phe_707_1.AFR.GIA.dbGaP
Phe_707_1	ALL	MVP	AMR	MVP_R4.1000G_AGR.Phe_707_1.AMR.GIA.dbGaP
Phe_707_1	ALL	MVP	EUR	MVP_R4.1000G_AGR.Phe_707_1.EUR.GIA.dbGaP
Phe_707_1	ALL	UKB	EUR	phecode-707.1-both_sexes.EUR
Phe_707_1	EUR	FINNGEN	EUR	finngen_R10_L12_DECUBITANSULCERANDPRESSURE
Phe_707_1	EUR	MVP	EUR	MVP_R4.1000G_AGR.Phe_707_1.EUR.GIA.dbGaP
Phe_707_1	EUR	UKB	EUR	phecode-707.1-both_sexes.EUR
Phe_709	EUR	MVP	EUR	MVP_R4.1000G_AGR.Phe_709.EUR.GIA.dbGaP
Phe_709	EUR	UKB	EUR	phecode-709-both_sexes.EUR
Phe_709_2	EUR	FINNGEN	EUR	finngen_R10_M13_SJOGREN
Phe_709_2	EUR	MVP	EUR	MVP_R4.1000G_AGR.Phe_709_2.EUR.GIA.dbGaP
Phe_709_2	EUR	UKB	EUR	phecode-709.2-both_sexes.EUR
Phe_709_3	EUR	FINNGEN	EUR	finngen_R10_M13_SYSTSLCE
Phe_709_3	EUR	UKB	EUR	phecode-709.3-both_sexes.EUR
Phe_710	ALL	FINNGEN	EUR	finngen_R10_M13_DISCINFECTION
Phe_710	ALL	MVP	AFR	MVP_R4.1000G_AGR.Phe_710.AFR.GIA.dbGaP
Phe_710	ALL	MVP	AMR	MVP_R4.1000G_AGR.Phe_710.AMR.GIA.dbGaP
Phe_710	ALL	MVP	EUR	MVP_R4.1000G_AGR.Phe_710.EUR.GIA.dbGaP
Phe_710	ALL	UKB	EUR	phecode-710-both_sexes.EUR
Phe_710	EUR	FINNGEN	EUR	finngen_R10_M13_DISCINFECTION
Phe_710	EUR	MVP	EUR	MVP_R4.1000G_AGR.Phe_710.EUR.GIA.dbGaP
Phe_710	EUR	UKB	EUR	phecode-710-both_sexes.EUR
Phe_710_1	EUR	MVP	EUR	MVP_R4.1000G_AGR.Phe_710_1.EUR.GIA.dbGaP
Phe_710_1	EUR	UKB	EUR	phecode-710.1-both_sexes.EUR
Phe_710_12	EUR	MVP	EUR	MVP_R4.1000G_AGR.Phe_710_12.EUR.GIA.dbGaP
Phe_710_12	EUR	UKB	EUR	phecode-710.12-both_sexes.EUR
Phe_710_19	EUR	MVP	EUR	MVP_R4.1000G_AGR.Phe_710_19.EUR.GIA.dbGaP
Phe_710_19	EUR	UKB	EUR	phecode-710.19-both_sexes.EUR
Phe_711	EUR	MVP	EUR	MVP_R4.1000G_AGR.Phe_711.EUR.GIA.dbGaP
Phe_711	EUR	UKB	EUR	phecode-711-both_sexes.EUR
Phe_711_1	EUR	MVP	EUR	MVP_R4.1000G_AGR.Phe_711_1.EUR.GIA.dbGaP
Phe_711_1	EUR	UKB	EUR	phecode-711.1-both_sexes.EUR
Phe_712	EUR	MVP	EUR	MVP_R4.1000G_AGR.Phe_712.EUR.GIA.dbGaP
Phe_712	EUR	UKB	EUR	phecode-712-both_sexes.EUR
Phe_713	EUR	MVP	EUR	MVP_R4.1000G_AGR.Phe_713.EUR.GIA.dbGaP
Phe_713	EUR	UKB	EUR	phecode-713-both_sexes.EUR
Phe_714	AFR	MVP	AFR	MVP_R4.1000G_AGR.Phe_714.AFR.GIA.dbGaP
Phe_714	AFR	UKB	AFR	phecode-714-both_sexes.AFR
Phe_714	ALL	MVP	AFR	MVP_R4.1000G_AGR.Phe_714.AFR.GIA.dbGaP
Phe_714	ALL	MVP	AMR	MVP_R4.1000G_AGR.Phe_714.AMR.GIA.dbGaP
Phe_714	ALL	MVP	EUR	MVP_R4.1000G_AGR.Phe_714.EUR.GIA.dbGaP
Phe_714	ALL	UKB	AFR	phecode-714-both_sexes.AFR
Phe_714	ALL	UKB	EUR	phecode-714-both_sexes.EUR
Phe_714	ALL	UKB	SAS	phecode-714-both_sexes.CSA
Phe_714	EUR	MVP	EUR	MVP_R4.1000G_AGR.Phe_714.EUR.GIA.dbGaP
Phe_714	EUR	UKB	EUR	phecode-714-both_sexes.EUR
Phe_714_1	AFR	MVP	AFR	MVP_R4.1000G_AGR.Phe_714_1.AFR.GIA.dbGaP
Phe_714_1	AFR	UKB	AFR	phecode-714.1-both_sexes.AFR
Phe_714_1	ALL	BBJ	EAS	GWASsummary_RA_Japanese_SakaueKanai2020
Phe_714_1	ALL	FINNGEN	EUR	finngen_R10_M13_RHEUMA
Phe_714_1	ALL	MVP	AFR	MVP_R4.1000G_AGR.Phe_714_1.AFR.GIA.dbGaP
Phe_714_1	ALL	MVP	AMR	MVP_R4.1000G_AGR.Phe_714_1.AMR.GIA.dbGaP
Phe_714_1	ALL	MVP	EUR	MVP_R4.1000G_AGR.Phe_714_1.EUR.GIA.dbGaP
Phe_714_1	ALL	UKB	AFR	phecode-714.1-both_sexes.AFR
Phe_714_1	ALL	UKB	EUR	phecode-714.1-both_sexes.EUR
Phe_714_1	ALL	UKB	SAS	phecode-714.1-both_sexes.CSA
Phe_714_1	EUR	FINNGEN	EUR	finngen_R10_M13_RHEUMA
Phe_714_1	EUR	MVP	EUR	MVP_R4.1000G_AGR.Phe_714_1.EUR.GIA.dbGaP
Phe_714_1	EUR	UKB	EUR	phecode-714.1-both_sexes.EUR
Phe_715	EUR	MVP	EUR	MVP_R4.1000G_AGR.Phe_715.EUR.GIA.dbGaP
Phe_715	EUR	UKB	EUR	phecode-715-both_sexes.EUR
Phe_715_1	ALL	FINNGEN	EUR	finngen_R10_M13_SACROILIITIS
Phe_715_1	ALL	MVP	AFR	MVP_R4.1000G_AGR.Phe_715_1.AFR.GIA.dbGaP
Phe_715_1	ALL	MVP	AMR	MVP_R4.1000G_AGR.Phe_715_1.AMR.GIA.dbGaP
Phe_715_1	ALL	MVP	EUR	MVP_R4.1000G_AGR.Phe_715_1.EUR.GIA.dbGaP
Phe_715_1	ALL	UKB	EUR	phecode-715.1-both_sexes.EUR
Phe_715_1	EUR	FINNGEN	EUR	finngen_R10_M13_SACROILIITIS
Phe_715_1	EUR	MVP	EUR	MVP_R4.1000G_AGR.Phe_715_1.EUR.GIA.dbGaP
Phe_715_1	EUR	UKB	EUR	phecode-715.1-both_sexes.EUR
Phe_715_2	EUR	MVP	EUR	MVP_R4.1000G_AGR.Phe_715_2.EUR.GIA.dbGaP
Phe_715_2	EUR	UKB	EUR	phecode-715.2-both_sexes.EUR
Phe_716	AFR	MVP	AFR	MVP_R4.1000G_AGR.Phe_716.AFR.GIA.dbGaP
Phe_716	AFR	UKB	AFR	phecode-716-both_sexes.AFR
Phe_716	ALL	MVP	AFR	MVP_R4.1000G_AGR.Phe_716.AFR.GIA.dbGaP
Phe_716	ALL	MVP	AMR	MVP_R4.1000G_AGR.Phe_716.AMR.GIA.dbGaP
Phe_716	ALL	MVP	EUR	MVP_R4.1000G_AGR.Phe_716.EUR.GIA.dbGaP
Phe_716	ALL	UKB	AFR	phecode-716-both_sexes.AFR
Phe_716	ALL	UKB	AMR	phecode-716-both_sexes.AMR
Phe_716	ALL	UKB	EAS	phecode-716-both_sexes.EAS
Phe_716	ALL	UKB	EUR	phecode-716-both_sexes.EUR
Phe_716	ALL	UKB	SAS	phecode-716-both_sexes.CSA
Phe_716	AMR	MVP	AMR	MVP_R4.1000G_AGR.Phe_716.AMR.GIA.dbGaP
Phe_716	AMR	UKB	AMR	phecode-716-both_sexes.AMR
Phe_716	EUR	MVP	EUR	MVP_R4.1000G_AGR.Phe_716.EUR.GIA.dbGaP
Phe_716	EUR	UKB	EUR	phecode-716-both_sexes.EUR
Phe_716_2	AFR	MVP	AFR	MVP_R4.1000G_AGR.Phe_716_2.AFR.GIA.dbGaP
Phe_716_2	AFR	UKB	AFR	phecode-716.2-both_sexes.AFR
Phe_716_2	ALL	MVP	AFR	MVP_R4.1000G_AGR.Phe_716_2.AFR.GIA.dbGaP
Phe_716_2	ALL	MVP	EUR	MVP_R4.1000G_AGR.Phe_716_2.EUR.GIA.dbGaP
Phe_716_2	ALL	UKB	AFR	phecode-716.2-both_sexes.AFR
Phe_716_2	ALL	UKB	EAS	phecode-716.2-both_sexes.EAS
Phe_716_2	ALL	UKB	EUR	phecode-716.2-both_sexes.EUR
Phe_716_2	ALL	UKB	SAS	phecode-716.2-both_sexes.CSA
Phe_716_2	EUR	MVP	EUR	MVP_R4.1000G_AGR.Phe_716_2.EUR.GIA.dbGaP
Phe_716_2	EUR	UKB	EUR	phecode-716.2-both_sexes.EUR
Phe_716_9	AFR	MVP	AFR	MVP_R4.1000G_AGR.Phe_716_9.AFR.GIA.dbGaP
Phe_716_9	AFR	UKB	AFR	phecode-716.9-both_sexes.AFR
Phe_716_9	ALL	MVP	AFR	MVP_R4.1000G_AGR.Phe_716_9.AFR.GIA.dbGaP
Phe_716_9	ALL	MVP	AMR	MVP_R4.1000G_AGR.Phe_716_9.AMR.GIA.dbGaP
Phe_716_9	ALL	MVP	EUR	MVP_R4.1000G_AGR.Phe_716_9.EUR.GIA.dbGaP
Phe_716_9	ALL	UKB	AFR	phecode-716.9-both_sexes.AFR
Phe_716_9	ALL	UKB	AMR	phecode-716.9-both_sexes.AMR
Phe_716_9	ALL	UKB	EAS	phecode-716.9-both_sexes.EAS
Phe_716_9	ALL	UKB	EUR	phecode-716.9-both_sexes.EUR
Phe_716_9	ALL	UKB	SAS	phecode-716.9-both_sexes.CSA
Phe_716_9	AMR	MVP	AMR	MVP_R4.1000G_AGR.Phe_716_9.AMR.GIA.dbGaP
Phe_716_9	AMR	UKB	AMR	phecode-716.9-both_sexes.AMR
Phe_716_9	EUR	MVP	EUR	MVP_R4.1000G_AGR.Phe_716_9.EUR.GIA.dbGaP
Phe_716_9	EUR	UKB	EUR	phecode-716.9-both_sexes.EUR
Phe_717	EUR	FINNGEN	EUR	finngen_R10_M13_POLYMYALGIA
Phe_717	EUR	UKB	EUR	phecode-717-both_sexes.EUR
Phe_720	AFR	MVP	AFR	MVP_R4.1000G_AGR.Phe_720.AFR.GIA.dbGaP
Phe_720	AFR	UKB	AFR	phecode-720-both_sexes.AFR
Phe_720	ALL	BBJ	EAS	GWASsummary_Spinal_canal_stenosis_Japanese_SakaueKanai2020
Phe_720	ALL	MVP	AFR	MVP_R4.1000G_AGR.Phe_720.AFR.GIA.dbGaP
Phe_720	ALL	MVP	AMR	MVP_R4.1000G_AGR.Phe_720.AMR.GIA.dbGaP
Phe_720	ALL	MVP	EUR	MVP_R4.1000G_AGR.Phe_720.EUR.GIA.dbGaP
Phe_720	ALL	UKB	AFR	phecode-720-both_sexes.AFR
Phe_720	ALL	UKB	EUR	phecode-720-both_sexes.EUR
Phe_720	ALL	UKB	SAS	phecode-720-both_sexes.CSA
Phe_720	EUR	MVP	EUR	MVP_R4.1000G_AGR.Phe_720.EUR.GIA.dbGaP
Phe_720	EUR	UKB	EUR	phecode-720-both_sexes.EUR
Phe_721	AFR	MVP	AFR	MVP_R4.1000G_AGR.Phe_721.AFR.GIA.dbGaP
Phe_721	AFR	UKB	AFR	phecode-721-both_sexes.AFR
Phe_721	ALL	MVP	AFR	MVP_R4.1000G_AGR.Phe_721.AFR.GIA.dbGaP
Phe_721	ALL	MVP	AMR	MVP_R4.1000G_AGR.Phe_721.AMR.GIA.dbGaP
Phe_721	ALL	MVP	EAS	MVP_R4.1000G_AGR.Phe_721.EAS.GIA.dbGaP
Phe_721	ALL	MVP	EUR	MVP_R4.1000G_AGR.Phe_721.EUR.GIA.dbGaP
Phe_721	ALL	UKB	AFR	phecode-721-both_sexes.AFR
Phe_721	ALL	UKB	EUR	phecode-721-both_sexes.EUR
Phe_721	ALL	UKB	SAS	phecode-721-both_sexes.CSA
Phe_721	EUR	MVP	EUR	MVP_R4.1000G_AGR.Phe_721.EUR.GIA.dbGaP
Phe_721	EUR	UKB	EUR	phecode-721-both_sexes.EUR
Phe_721_1	AFR	MVP	AFR	MVP_R4.1000G_AGR.Phe_721_1.AFR.GIA.dbGaP
Phe_721_1	AFR	UKB	AFR	phecode-721.1-both_sexes.AFR
Phe_721_1	ALL	MVP	AFR	MVP_R4.1000G_AGR.Phe_721_1.AFR.GIA.dbGaP
Phe_721_1	ALL	MVP	AMR	MVP_R4.1000G_AGR.Phe_721_1.AMR.GIA.dbGaP
Phe_721_1	ALL	MVP	EAS	MVP_R4.1000G_AGR.Phe_721_1.EAS.GIA.dbGaP
Phe_721_1	ALL	MVP	EUR	MVP_R4.1000G_AGR.Phe_721_1.EUR.GIA.dbGaP
Phe_721_1	ALL	UKB	AFR	phecode-721.1-both_sexes.AFR
Phe_721_1	ALL	UKB	EUR	phecode-721.1-both_sexes.EUR
Phe_721_1	ALL	UKB	SAS	phecode-721.1-both_sexes.CSA
Phe_721_1	EUR	MVP	EUR	MVP_R4.1000G_AGR.Phe_721_1.EUR.GIA.dbGaP
Phe_721_1	EUR	UKB	EUR	phecode-721.1-both_sexes.EUR
Phe_721_2	EUR	MVP	EUR	MVP_R4.1000G_AGR.Phe_721_2.EUR.GIA.dbGaP
Phe_721_2	EUR	UKB	EUR	phecode-721.2-both_sexes.EUR
Phe_721_8	EUR	MVP	EUR	MVP_R4.1000G_AGR.Phe_721_8.EUR.GIA.dbGaP
Phe_721_8	EUR	UKB	EUR	phecode-721.8-both_sexes.EUR
Phe_722	AFR	MVP	AFR	MVP_R4.1000G_AGR.Phe_722.AFR.GIA.dbGaP
Phe_722	AFR	UKB	AFR	phecode-722-both_sexes.AFR
Phe_722	ALL	MVP	AFR	MVP_R4.1000G_AGR.Phe_722.AFR.GIA.dbGaP
Phe_722	ALL	MVP	AMR	MVP_R4.1000G_AGR.Phe_722.AMR.GIA.dbGaP
Phe_722	ALL	MVP	EAS	MVP_R4.1000G_AGR.Phe_722.EAS.GIA.dbGaP
Phe_722	ALL	MVP	EUR	MVP_R4.1000G_AGR.Phe_722.EUR.GIA.dbGaP
Phe_722	ALL	UKB	AFR	phecode-722-both_sexes.AFR
Phe_722	ALL	UKB	EUR	phecode-722-both_sexes.EUR
Phe_722	ALL	UKB	SAS	phecode-722-both_sexes.CSA
Phe_722	EUR	MVP	EUR	MVP_R4.1000G_AGR.Phe_722.EUR.GIA.dbGaP
Phe_722	EUR	UKB	EUR	phecode-722-both_sexes.EUR
Phe_722_1	EUR	MVP	EUR	MVP_R4.1000G_AGR.Phe_722_1.EUR.GIA.dbGaP
Phe_722_1	EUR	UKB	EUR	phecode-722.1-both_sexes.EUR
Phe_722_6	AFR	MVP	AFR	MVP_R4.1000G_AGR.Phe_722_6.AFR.GIA.dbGaP
Phe_722_6	AFR	UKB	AFR	phecode-722.6-both_sexes.AFR
Phe_722_6	ALL	MVP	AFR	MVP_R4.1000G_AGR.Phe_722_6.AFR.GIA.dbGaP
Phe_722_6	ALL	MVP	AMR	MVP_R4.1000G_AGR.Phe_722_6.AMR.GIA.dbGaP
Phe_722_6	ALL	MVP	EAS	MVP_R4.1000G_AGR.Phe_722_6.EAS.GIA.dbGaP
Phe_722_6	ALL	MVP	EUR	MVP_R4.1000G_AGR.Phe_722_6.EUR.GIA.dbGaP
Phe_722_6	ALL	UKB	AFR	phecode-722.6-both_sexes.AFR
Phe_722_6	ALL	UKB	EUR	phecode-722.6-both_sexes.EUR
Phe_722_6	ALL	UKB	SAS	phecode-722.6-both_sexes.CSA
Phe_722_6	EUR	MVP	EUR	MVP_R4.1000G_AGR.Phe_722_6.EUR.GIA.dbGaP
Phe_722_6	EUR	UKB	EUR	phecode-722.6-both_sexes.EUR
Phe_722_7	EUR	MVP	EUR	MVP_R4.1000G_AGR.Phe_722_7.EUR.GIA.dbGaP
Phe_722_7	EUR	UKB	EUR	phecode-722.7-both_sexes.EUR
Phe_722_9	AFR	MVP	AFR	MVP_R4.1000G_AGR.Phe_722_9.AFR.GIA.dbGaP
Phe_722_9	AFR	UKB	AFR	phecode-722.9-both_sexes.AFR
Phe_722_9	ALL	MVP	AFR	MVP_R4.1000G_AGR.Phe_722_9.AFR.GIA.dbGaP
Phe_722_9	ALL	MVP	AMR	MVP_R4.1000G_AGR.Phe_722_9.AMR.GIA.dbGaP
Phe_722_9	ALL	MVP	EUR	MVP_R4.1000G_AGR.Phe_722_9.EUR.GIA.dbGaP
Phe_722_9	ALL	UKB	AFR	phecode-722.9-both_sexes.AFR
Phe_722_9	ALL	UKB	EUR	phecode-722.9-both_sexes.EUR
Phe_722_9	ALL	UKB	SAS	phecode-722.9-both_sexes.CSA
Phe_722_9	EUR	MVP	EUR	MVP_R4.1000G_AGR.Phe_722_9.EUR.GIA.dbGaP
Phe_722_9	EUR	UKB	EUR	phecode-722.9-both_sexes.EUR
Phe_723	EUR	MVP	EUR	MVP_R4.1000G_AGR.Phe_723.EUR.GIA.dbGaP
Phe_723	EUR	UKB	EUR	phecode-723-both_sexes.EUR
Phe_723_1	EUR	FINNGEN	EUR	finngen_R10_M13_TORTICOLLIS
Phe_723_1	EUR	UKB	EUR	phecode-723.1-both_sexes.EUR
Phe_724	EUR	MVP	EUR	MVP_R4.1000G_AGR.Phe_724.EUR.GIA.dbGaP
Phe_724	EUR	UKB	EUR	phecode-724-both_sexes.EUR
Phe_726	AFR	MVP	AFR	MVP_R4.1000G_AGR.Phe_726.AFR.GIA.dbGaP
Phe_726	AFR	UKB	AFR	phecode-726-both_sexes.AFR
Phe_726	ALL	MVP	AFR	MVP_R4.1000G_AGR.Phe_726.AFR.GIA.dbGaP
Phe_726	ALL	MVP	AMR	MVP_R4.1000G_AGR.Phe_726.AMR.GIA.dbGaP
Phe_726	ALL	MVP	EAS	MVP_R4.1000G_AGR.Phe_726.EAS.GIA.dbGaP
Phe_726	ALL	MVP	EUR	MVP_R4.1000G_AGR.Phe_726.EUR.GIA.dbGaP
Phe_726	ALL	UKB	AFR	phecode-726-both_sexes.AFR
Phe_726	ALL	UKB	EAS	phecode-726-both_sexes.EAS
Phe_726	ALL	UKB	EUR	phecode-726-both_sexes.EUR
Phe_726	ALL	UKB	SAS	phecode-726-both_sexes.CSA
Phe_726	EAS	MVP	EAS	MVP_R4.1000G_AGR.Phe_726.EAS.GIA.dbGaP
Phe_726	EAS	UKB	EAS	phecode-726-both_sexes.EAS
Phe_726	EUR	MVP	EUR	MVP_R4.1000G_AGR.Phe_726.EUR.GIA.dbGaP
Phe_726	EUR	UKB	EUR	phecode-726-both_sexes.EUR
Phe_726_1	AFR	MVP	AFR	MVP_R4.1000G_AGR.Phe_726_1.AFR.GIA.dbGaP
Phe_726_1	AFR	UKB	AFR	phecode-726.1-both_sexes.AFR
Phe_726_1	ALL	MVP	AFR	MVP_R4.1000G_AGR.Phe_726_1.AFR.GIA.dbGaP
Phe_726_1	ALL	MVP	AMR	MVP_R4.1000G_AGR.Phe_726_1.AMR.GIA.dbGaP
Phe_726_1	ALL	MVP	EAS	MVP_R4.1000G_AGR.Phe_726_1.EAS.GIA.dbGaP
Phe_726_1	ALL	MVP	EUR	MVP_R4.1000G_AGR.Phe_726_1.EUR.GIA.dbGaP
Phe_726_1	ALL	UKB	AFR	phecode-726.1-both_sexes.AFR
Phe_726_1	ALL	UKB	EUR	phecode-726.1-both_sexes.EUR
Phe_726_1	ALL	UKB	SAS	phecode-726.1-both_sexes.CSA
Phe_726_1	EUR	MVP	EUR	MVP_R4.1000G_AGR.Phe_726_1.EUR.GIA.dbGaP
Phe_726_1	EUR	UKB	EUR	phecode-726.1-both_sexes.EUR
Phe_726_2	ALL	FINNGEN	EUR	finngen_R10_M13_CALCIFICTEND
Phe_726_2	ALL	MVP	AFR	MVP_R4.1000G_AGR.Phe_726_2.AFR.GIA.dbGaP
Phe_726_2	ALL	MVP	AMR	MVP_R4.1000G_AGR.Phe_726_2.AMR.GIA.dbGaP
Phe_726_2	ALL	MVP	EUR	MVP_R4.1000G_AGR.Phe_726_2.EUR.GIA.dbGaP
Phe_726_2	ALL	UKB	EUR	phecode-726.2-both_sexes.EUR
Phe_726_2	EUR	FINNGEN	EUR	finngen_R10_M13_CALCIFICTEND
Phe_726_2	EUR	MVP	EUR	MVP_R4.1000G_AGR.Phe_726_2.EUR.GIA.dbGaP
Phe_726_2	EUR	UKB	EUR	phecode-726.2-both_sexes.EUR
Phe_726_3	EUR	MVP	EUR	MVP_R4.1000G_AGR.Phe_726_3.EUR.GIA.dbGaP
Phe_726_3	EUR	UKB	EUR	phecode-726.3-both_sexes.EUR
Phe_726_4	EUR	FINNGEN	EUR	finngen_R10_M13_CALCANSPUR
Phe_726_4	EUR	MVP	EUR	MVP_R4.1000G_AGR.Phe_726_4.EUR.GIA.dbGaP
Phe_727	AFR	MVP	AFR	MVP_R4.1000G_AGR.Phe_727.AFR.GIA.dbGaP
Phe_727	AFR	UKB	AFR	phecode-727-both_sexes.AFR
Phe_727	ALL	MVP	AFR	MVP_R4.1000G_AGR.Phe_727.AFR.GIA.dbGaP
Phe_727	ALL	MVP	AMR	MVP_R4.1000G_AGR.Phe_727.AMR.GIA.dbGaP
Phe_727	ALL	MVP	EAS	MVP_R4.1000G_AGR.Phe_727.EAS.GIA.dbGaP
Phe_727	ALL	MVP	EUR	MVP_R4.1000G_AGR.Phe_727.EUR.GIA.dbGaP
Phe_727	ALL	UKB	AFR	phecode-727-both_sexes.AFR
Phe_727	ALL	UKB	EAS	phecode-727-both_sexes.EAS
Phe_727	ALL	UKB	EUR	phecode-727-both_sexes.EUR
Phe_727	ALL	UKB	SAS	phecode-727-both_sexes.CSA
Phe_727	EAS	MVP	EAS	MVP_R4.1000G_AGR.Phe_727.EAS.GIA.dbGaP
Phe_727	EAS	UKB	EAS	phecode-727-both_sexes.EAS
Phe_727	EUR	MVP	EUR	MVP_R4.1000G_AGR.Phe_727.EUR.GIA.dbGaP
Phe_727	EUR	UKB	EUR	phecode-727-both_sexes.EUR
Phe_727_1	AFR	MVP	AFR	MVP_R4.1000G_AGR.Phe_727_1.AFR.GIA.dbGaP
Phe_727_1	AFR	UKB	AFR	phecode-727.1-both_sexes.AFR
Phe_727_1	ALL	MVP	AFR	MVP_R4.1000G_AGR.Phe_727_1.AFR.GIA.dbGaP
Phe_727_1	ALL	MVP	AMR	MVP_R4.1000G_AGR.Phe_727_1.AMR.GIA.dbGaP
Phe_727_1	ALL	MVP	EUR	MVP_R4.1000G_AGR.Phe_727_1.EUR.GIA.dbGaP
Phe_727_1	ALL	UKB	AFR	phecode-727.1-both_sexes.AFR
Phe_727_1	ALL	UKB	EUR	phecode-727.1-both_sexes.EUR
Phe_727_1	ALL	UKB	SAS	phecode-727.1-both_sexes.CSA
Phe_727_1	EUR	MVP	EUR	MVP_R4.1000G_AGR.Phe_727_1.EUR.GIA.dbGaP
Phe_727_1	EUR	UKB	EUR	phecode-727.1-both_sexes.EUR
Phe_727_2	EUR	MVP	EUR	MVP_R4.1000G_AGR.Phe_727_2.EUR.GIA.dbGaP
Phe_727_2	EUR	UKB	EUR	phecode-727.2-both_sexes.EUR
Phe_727_4	AFR	MVP	AFR	MVP_R4.1000G_AGR.Phe_727_4.AFR.GIA.dbGaP
Phe_727_4	AFR	UKB	AFR	phecode-727.4-both_sexes.AFR
Phe_727_4	ALL	MVP	AFR	MVP_R4.1000G_AGR.Phe_727_4.AFR.GIA.dbGaP
Phe_727_4	ALL	MVP	AMR	MVP_R4.1000G_AGR.Phe_727_4.AMR.GIA.dbGaP
Phe_727_4	ALL	MVP	EUR	MVP_R4.1000G_AGR.Phe_727_4.EUR.GIA.dbGaP
Phe_727_4	ALL	UKB	AFR	phecode-727.4-both_sexes.AFR
Phe_727_4	ALL	UKB	EUR	phecode-727.4-both_sexes.EUR
Phe_727_4	ALL	UKB	SAS	phecode-727.4-both_sexes.CSA
Phe_727_4	EUR	MVP	EUR	MVP_R4.1000G_AGR.Phe_727_4.EUR.GIA.dbGaP
Phe_727_4	EUR	UKB	EUR	phecode-727.4-both_sexes.EUR
Phe_727_5	EUR	MVP	EUR	MVP_R4.1000G_AGR.Phe_727_5.EUR.GIA.dbGaP
Phe_727_5	EUR	UKB	EUR	phecode-727.5-both_sexes.EUR
Phe_727_6	EUR	MVP	EUR	MVP_R4.1000G_AGR.Phe_727_6.EUR.GIA.dbGaP
Phe_727_6	EUR	UKB	EUR	phecode-727.6-both_sexes.EUR
Phe_728	EUR	MVP	EUR	MVP_R4.1000G_AGR.Phe_728.EUR.GIA.dbGaP
Phe_728	EUR	UKB	EUR	phecode-728-both_sexes.EUR
Phe_728_7	ALL	MVP	AFR	MVP_R4.1000G_AGR.Phe_728_7.AFR.GIA.dbGaP
Phe_728_7	ALL	MVP	AMR	MVP_R4.1000G_AGR.Phe_728_7.AMR.GIA.dbGaP
Phe_728_7	ALL	MVP	EAS	MVP_R4.1000G_AGR.Phe_728_7.EAS.GIA.dbGaP
Phe_728_7	ALL	MVP	EUR	MVP_R4.1000G_AGR.Phe_728_7.EUR.GIA.dbGaP
Phe_728_7	ALL	UKB	EUR	phecode-728.7-both_sexes.EUR
Phe_728_7	EUR	MVP	EUR	MVP_R4.1000G_AGR.Phe_728_7.EUR.GIA.dbGaP
Phe_728_7	EUR	UKB	EUR	phecode-728.7-both_sexes.EUR
Phe_728_71	EUR	FINNGEN	EUR	finngen_R10_M13_DUPUTRYEN
Phe_728_71	EUR	MVP	EUR	MVP_R4.1000G_AGR.Phe_728_71.EUR.GIA.dbGaP
Phe_728_71	EUR	UKB	EUR	phecode-728.71-both_sexes.EUR
Phe_729	AFR	MVP	AFR	MVP_R4.1000G_AGR.Phe_729.AFR.GIA.dbGaP
Phe_729	AFR	UKB	AFR	phecode-729-both_sexes.AFR
Phe_729	ALL	MVP	AFR	MVP_R4.1000G_AGR.Phe_729.AFR.GIA.dbGaP
Phe_729	ALL	MVP	AMR	MVP_R4.1000G_AGR.Phe_729.AMR.GIA.dbGaP
Phe_729	ALL	MVP	EUR	MVP_R4.1000G_AGR.Phe_729.EUR.GIA.dbGaP
Phe_729	ALL	UKB	AFR	phecode-729-both_sexes.AFR
Phe_729	ALL	UKB	EUR	phecode-729-both_sexes.EUR
Phe_729	ALL	UKB	SAS	phecode-729-both_sexes.CSA
Phe_729	EUR	MVP	EUR	MVP_R4.1000G_AGR.Phe_729.EUR.GIA.dbGaP
Phe_729	EUR	UKB	EUR	phecode-729-both_sexes.EUR
Phe_729_1	EUR	FINNGEN	EUR	finngen_R10_M13_RHEUMATISM
Phe_729_1	EUR	MVP	EUR	MVP_R4.1000G_AGR.Phe_729_1.EUR.GIA.dbGaP
Phe_729_1	EUR	UKB	EUR	phecode-729.1-both_sexes.EUR
Phe_731	EUR	MVP	EUR	MVP_R4.1000G_AGR.Phe_731.EUR.GIA.dbGaP
Phe_731	EUR	UKB	EUR	phecode-731-both_sexes.EUR
Phe_731_1	EUR	FINNGEN	EUR	finngen_R10_M13_PAGET
Phe_731_1	EUR	UKB	EUR	phecode-731.1-both_sexes.EUR
Phe_732	EUR	MVP	EUR	MVP_R4.1000G_AGR.Phe_732.EUR.GIA.dbGaP
Phe_732	EUR	UKB	EUR	phecode-732-both_sexes.EUR
Phe_732_1	EUR	FINNGEN	EUR	finngen_R10_M13_JUVOSTEOCHONRHIP
Phe_732_1	EUR	UKB	EUR	phecode-732.1-both_sexes.EUR
Phe_733	ALL	MVP	AFR	MVP_R4.1000G_AGR.Phe_733.AFR.GIA.dbGaP
Phe_733	ALL	MVP	AMR	MVP_R4.1000G_AGR.Phe_733.AMR.GIA.dbGaP
Phe_733	ALL	MVP	EUR	MVP_R4.1000G_AGR.Phe_733.EUR.GIA.dbGaP
Phe_733	ALL	UKB	EUR	phecode-733-both_sexes.EUR
Phe_733	ALL	UKB	SAS	phecode-733-both_sexes.CSA
Phe_733	EUR	MVP	EUR	MVP_R4.1000G_AGR.Phe_733.EUR.GIA.dbGaP
Phe_733	EUR	UKB	EUR	phecode-733-both_sexes.EUR
Phe_733_4	EUR	FINNGEN	EUR	finngen_R10_M13_OSTEONECROSIS
Phe_733_4	EUR	MVP	EUR	MVP_R4.1000G_AGR.Phe_733_4.EUR.GIA.dbGaP
Phe_733_4	EUR	UKB	EUR	phecode-733.4-both_sexes.EUR
Phe_733_8	EUR	MVP	EUR	MVP_R4.1000G_AGR.Phe_733_8.EUR.GIA.dbGaP
Phe_733_8	EUR	UKB	EUR	phecode-733.8-both_sexes.EUR
Phe_735	AFR	MVP	AFR	MVP_R4.1000G_AGR.Phe_735.AFR.GIA.dbGaP
Phe_735	AFR	UKB	AFR	phecode-735-both_sexes.AFR
Phe_735	ALL	FINNGEN	EUR	finngen_R10_M13_ANKLEFOOT
Phe_735	ALL	MVP	AFR	MVP_R4.1000G_AGR.Phe_735.AFR.GIA.dbGaP
Phe_735	ALL	MVP	AMR	MVP_R4.1000G_AGR.Phe_735.AMR.GIA.dbGaP
Phe_735	ALL	MVP	EAS	MVP_R4.1000G_AGR.Phe_735.EAS.GIA.dbGaP
Phe_735	ALL	MVP	EUR	MVP_R4.1000G_AGR.Phe_735.EUR.GIA.dbGaP
Phe_735	ALL	UKB	AFR	phecode-735-both_sexes.AFR
Phe_735	ALL	UKB	EUR	phecode-735-both_sexes.EUR
Phe_735	ALL	UKB	SAS	phecode-735-both_sexes.CSA
Phe_735	EUR	FINNGEN	EUR	finngen_R10_M13_ANKLEFOOT
Phe_735	EUR	MVP	EUR	MVP_R4.1000G_AGR.Phe_735.EUR.GIA.dbGaP
Phe_735	EUR	UKB	EUR	phecode-735-both_sexes.EUR
Phe_735_1	ALL	FINNGEN	EUR	finngen_R10_M13_FLATFOOT
Phe_735_1	ALL	MVP	AFR	MVP_R4.1000G_AGR.Phe_735_1.AFR.GIA.dbGaP
Phe_735_1	ALL	MVP	AMR	MVP_R4.1000G_AGR.Phe_735_1.AMR.GIA.dbGaP
Phe_735_1	ALL	MVP	EUR	MVP_R4.1000G_AGR.Phe_735_1.EUR.GIA.dbGaP
Phe_735_1	ALL	UKB	EUR	phecode-735.1-both_sexes.EUR
Phe_735_1	EUR	FINNGEN	EUR	finngen_R10_M13_FLATFOOT
Phe_735_1	EUR	MVP	EUR	MVP_R4.1000G_AGR.Phe_735_1.EUR.GIA.dbGaP
Phe_735_1	EUR	UKB	EUR	phecode-735.1-both_sexes.EUR
Phe_735_2	ALL	MVP	AFR	MVP_R4.1000G_AGR.Phe_735_2.AFR.GIA.dbGaP
Phe_735_2	ALL	MVP	AMR	MVP_R4.1000G_AGR.Phe_735_2.AMR.GIA.dbGaP
Phe_735_2	ALL	MVP	EUR	MVP_R4.1000G_AGR.Phe_735_2.EUR.GIA.dbGaP
Phe_735_2	ALL	UKB	EUR	phecode-735.2-both_sexes.EUR
Phe_735_2	ALL	UKB	SAS	phecode-735.2-both_sexes.CSA
Phe_735_2	EUR	MVP	EUR	MVP_R4.1000G_AGR.Phe_735_2.EUR.GIA.dbGaP
Phe_735_2	EUR	UKB	EUR	phecode-735.2-both_sexes.EUR
Phe_735_3	AFR	MVP	AFR	MVP_R4.1000G_AGR.Phe_735_3.AFR.GIA.dbGaP
Phe_735_3	AFR	UKB	AFR	phecode-735.3-both_sexes.AFR
Phe_735_3	ALL	FINNGEN	EUR	finngen_R10_M13_HALLUXVALGUS
Phe_735_3	ALL	MVP	AFR	MVP_R4.1000G_AGR.Phe_735_3.AFR.GIA.dbGaP
Phe_735_3	ALL	MVP	AMR	MVP_R4.1000G_AGR.Phe_735_3.AMR.GIA.dbGaP
Phe_735_3	ALL	MVP	EUR	MVP_R4.1000G_AGR.Phe_735_3.EUR.GIA.dbGaP
Phe_735_3	ALL	UKB	AFR	phecode-735.3-both_sexes.AFR
Phe_735_3	ALL	UKB	EUR	phecode-735.3-both_sexes.EUR
Phe_735_3	ALL	UKB	SAS	phecode-735.3-both_sexes.CSA
Phe_735_3	EUR	FINNGEN	EUR	finngen_R10_M13_HALLUXVALGUS
Phe_735_3	EUR	MVP	EUR	MVP_R4.1000G_AGR.Phe_735_3.EUR.GIA.dbGaP
Phe_735_3	EUR	UKB	EUR	phecode-735.3-both_sexes.EUR
Phe_735_21	ALL	FINNGEN	EUR	finngen_R10_M13_HAMMERTOE
Phe_735_21	ALL	MVP	AFR	MVP_R4.1000G_AGR.Phe_735_21.AFR.GIA.dbGaP
Phe_735_21	ALL	MVP	AMR	MVP_R4.1000G_AGR.Phe_735_21.AMR.GIA.dbGaP
Phe_735_21	ALL	MVP	EUR	MVP_R4.1000G_AGR.Phe_735_21.EUR.GIA.dbGaP
Phe_735_21	ALL	UKB	EUR	phecode-735.21-both_sexes.EUR
Phe_735_21	EUR	FINNGEN	EUR	finngen_R10_M13_HAMMERTOE
Phe_735_21	EUR	MVP	EUR	MVP_R4.1000G_AGR.Phe_735_21.EUR.GIA.dbGaP
Phe_735_21	EUR	UKB	EUR	phecode-735.21-both_sexes.EUR
Phe_735_23	ALL	FINNGEN	EUR	finngen_R10_M13_HALLUXRIGIDUS
Phe_735_23	ALL	MVP	AFR	MVP_R4.1000G_AGR.Phe_735_23.AFR.GIA.dbGaP
Phe_735_23	ALL	MVP	AMR	MVP_R4.1000G_AGR.Phe_735_23.AMR.GIA.dbGaP
Phe_735_23	ALL	MVP	EUR	MVP_R4.1000G_AGR.Phe_735_23.EUR.GIA.dbGaP
Phe_735_23	ALL	UKB	EUR	phecode-735.23-both_sexes.EUR
Phe_735_23	EUR	FINNGEN	EUR	finngen_R10_M13_HALLUXRIGIDUS
Phe_735_23	EUR	MVP	EUR	MVP_R4.1000G_AGR.Phe_735_23.EUR.GIA.dbGaP
Phe_735_23	EUR	UKB	EUR	phecode-735.23-both_sexes.EUR
Phe_736	AFR	MVP	AFR	MVP_R4.1000G_AGR.Phe_736.AFR.GIA.dbGaP
Phe_736	AFR	UKB	AFR	phecode-736-both_sexes.AFR
Phe_736	ALL	MVP	AFR	MVP_R4.1000G_AGR.Phe_736.AFR.GIA.dbGaP
Phe_736	ALL	MVP	AMR	MVP_R4.1000G_AGR.Phe_736.AMR.GIA.dbGaP
Phe_736	ALL	MVP	EUR	MVP_R4.1000G_AGR.Phe_736.EUR.GIA.dbGaP
Phe_736	ALL	UKB	AFR	phecode-736-both_sexes.AFR
Phe_736	ALL	UKB	EUR	phecode-736-both_sexes.EUR
Phe_736	ALL	UKB	SAS	phecode-736-both_sexes.CSA
Phe_736	EUR	MVP	EUR	MVP_R4.1000G_AGR.Phe_736.EUR.GIA.dbGaP
Phe_736	EUR	UKB	EUR	phecode-736-both_sexes.EUR
Phe_736_2	EUR	FINNGEN	EUR	finngen_R10_M13_FINGERDEFORM
Phe_736_2	EUR	MVP	EUR	MVP_R4.1000G_AGR.Phe_736_2.EUR.GIA.dbGaP
Phe_736_2	EUR	UKB	EUR	phecode-736.2-both_sexes.EUR
Phe_737	EUR	MVP	EUR	MVP_R4.1000G_AGR.Phe_737.EUR.GIA.dbGaP
Phe_737	EUR	UKB	EUR	phecode-737-both_sexes.EUR
Phe_737_3	EUR	FINNGEN	EUR	finngen_R10_M13_SCOLIOSIS
Phe_737_3	EUR	MVP	EUR	MVP_R4.1000G_AGR.Phe_737_3.EUR.GIA.dbGaP
Phe_737_3	EUR	UKB	EUR	phecode-737.3-both_sexes.EUR
Phe_738	ALL	FINNGEN	EUR	finngen_R10_M13_DEFORMACQ
Phe_738	ALL	MVP	AFR	MVP_R4.1000G_AGR.Phe_738.AFR.GIA.dbGaP
Phe_738	ALL	MVP	AMR	MVP_R4.1000G_AGR.Phe_738.AMR.GIA.dbGaP
Phe_738	ALL	MVP	EUR	MVP_R4.1000G_AGR.Phe_738.EUR.GIA.dbGaP
Phe_738	ALL	UKB	EUR	phecode-738-both_sexes.EUR
Phe_738	EUR	FINNGEN	EUR	finngen_R10_M13_DEFORMACQ
Phe_738	EUR	MVP	EUR	MVP_R4.1000G_AGR.Phe_738.EUR.GIA.dbGaP
Phe_738	EUR	UKB	EUR	phecode-738-both_sexes.EUR
Phe_738_4	ALL	FINNGEN	EUR	finngen_R10_M13_SPONDYLOLISTHESIS
Phe_738_4	ALL	MVP	AFR	MVP_R4.1000G_AGR.Phe_738_4.AFR.GIA.dbGaP
Phe_738_4	ALL	MVP	AMR	MVP_R4.1000G_AGR.Phe_738_4.AMR.GIA.dbGaP
Phe_738_4	ALL	MVP	EUR	MVP_R4.1000G_AGR.Phe_738_4.EUR.GIA.dbGaP
Phe_738_4	ALL	UKB	EUR	phecode-738.4-both_sexes.EUR
Phe_738_4	EUR	FINNGEN	EUR	finngen_R10_M13_SPONDYLOLISTHESIS
Phe_738_4	EUR	MVP	EUR	MVP_R4.1000G_AGR.Phe_738_4.EUR.GIA.dbGaP
Phe_738_4	EUR	UKB	EUR	phecode-738.4-both_sexes.EUR
Phe_739	EUR	MVP	EUR	MVP_R4.1000G_AGR.Phe_739.EUR.GIA.dbGaP
Phe_739	EUR	UKB	EUR	phecode-739-both_sexes.EUR
Phe_740	AFR	MVP	AFR	MVP_R4.1000G_AGR.Phe_740.AFR.GIA.dbGaP
Phe_740	AFR	UKB	AFR	phecode-740-both_sexes.AFR
Phe_740	ALL	MVP	AFR	MVP_R4.1000G_AGR.Phe_740.AFR.GIA.dbGaP
Phe_740	ALL	MVP	AMR	MVP_R4.1000G_AGR.Phe_740.AMR.GIA.dbGaP
Phe_740	ALL	MVP	EAS	MVP_R4.1000G_AGR.Phe_740.EAS.GIA.dbGaP
Phe_740	ALL	MVP	EUR	MVP_R4.1000G_AGR.Phe_740.EUR.GIA.dbGaP
Phe_740	ALL	UKB	AFR	phecode-740-both_sexes.AFR
Phe_740	ALL	UKB	AMR	phecode-740-both_sexes.AMR
Phe_740	ALL	UKB	EAS	phecode-740-both_sexes.EAS
Phe_740	ALL	UKB	EUR	phecode-740-both_sexes.EUR
Phe_740	ALL	UKB	SAS	phecode-740-both_sexes.CSA
Phe_740	AMR	MVP	AMR	MVP_R4.1000G_AGR.Phe_740.AMR.GIA.dbGaP
Phe_740	AMR	UKB	AMR	phecode-740-both_sexes.AMR
Phe_740	EAS	MVP	EAS	MVP_R4.1000G_AGR.Phe_740.EAS.GIA.dbGaP
Phe_740	EAS	UKB	EAS	phecode-740-both_sexes.EAS
Phe_740	EUR	MVP	EUR	MVP_R4.1000G_AGR.Phe_740.EUR.GIA.dbGaP
Phe_740	EUR	UKB	EUR	phecode-740-both_sexes.EUR
Phe_740_1	AFR	MVP	AFR	MVP_R4.1000G_AGR.Phe_740_1.AFR.GIA.dbGaP
Phe_740_1	AFR	UKB	AFR	phecode-740.1-both_sexes.AFR
Phe_740_1	ALL	MVP	AFR	MVP_R4.1000G_AGR.Phe_740_1.AFR.GIA.dbGaP
Phe_740_1	ALL	MVP	AMR	MVP_R4.1000G_AGR.Phe_740_1.AMR.GIA.dbGaP
Phe_740_1	ALL	MVP	EAS	MVP_R4.1000G_AGR.Phe_740_1.EAS.GIA.dbGaP
Phe_740_1	ALL	MVP	EUR	MVP_R4.1000G_AGR.Phe_740_1.EUR.GIA.dbGaP
Phe_740_1	ALL	UKB	AFR	phecode-740.1-both_sexes.AFR
Phe_740_1	ALL	UKB	EUR	phecode-740.1-both_sexes.EUR
Phe_740_1	ALL	UKB	SAS	phecode-740.1-both_sexes.CSA
Phe_740_1	EUR	MVP	EUR	MVP_R4.1000G_AGR.Phe_740_1.EUR.GIA.dbGaP
Phe_740_1	EUR	UKB	EUR	phecode-740.1-both_sexes.EUR
Phe_740_2	EUR	MVP	EUR	MVP_R4.1000G_AGR.Phe_740_2.EUR.GIA.dbGaP
Phe_740_2	EUR	UKB	EUR	phecode-740.2-both_sexes.EUR
Phe_740_9	AFR	MVP	AFR	MVP_R4.1000G_AGR.Phe_740_9.AFR.GIA.dbGaP
Phe_740_9	AFR	UKB	AFR	phecode-740.9-both_sexes.AFR
Phe_740_9	ALL	MVP	AFR	MVP_R4.1000G_AGR.Phe_740_9.AFR.GIA.dbGaP
Phe_740_9	ALL	MVP	AMR	MVP_R4.1000G_AGR.Phe_740_9.AMR.GIA.dbGaP
Phe_740_9	ALL	MVP	EAS	MVP_R4.1000G_AGR.Phe_740_9.EAS.GIA.dbGaP
Phe_740_9	ALL	MVP	EUR	MVP_R4.1000G_AGR.Phe_740_9.EUR.GIA.dbGaP
Phe_740_9	ALL	UKB	AFR	phecode-740.9-both_sexes.AFR
Phe_740_9	ALL	UKB	EUR	phecode-740.9-both_sexes.EUR
Phe_740_9	ALL	UKB	SAS	phecode-740.9-both_sexes.CSA
Phe_740_9	EUR	MVP	EUR	MVP_R4.1000G_AGR.Phe_740_9.EUR.GIA.dbGaP
Phe_740_9	EUR	UKB	EUR	phecode-740.9-both_sexes.EUR
Phe_740_11	AFR	MVP	AFR	MVP_R4.1000G_AGR.Phe_740_11.AFR.GIA.dbGaP
Phe_740_11	AFR	UKB	AFR	phecode-740.11-both_sexes.AFR
Phe_740_11	ALL	MVP	AFR	MVP_R4.1000G_AGR.Phe_740_11.AFR.GIA.dbGaP
Phe_740_11	ALL	MVP	AMR	MVP_R4.1000G_AGR.Phe_740_11.AMR.GIA.dbGaP
Phe_740_11	ALL	MVP	EAS	MVP_R4.1000G_AGR.Phe_740_11.EAS.GIA.dbGaP
Phe_740_11	ALL	MVP	EUR	MVP_R4.1000G_AGR.Phe_740_11.EUR.GIA.dbGaP
Phe_740_11	ALL	UKB	AFR	phecode-740.11-both_sexes.AFR
Phe_740_11	ALL	UKB	EUR	phecode-740.11-both_sexes.EUR
Phe_740_11	ALL	UKB	SAS	phecode-740.11-both_sexes.CSA
Phe_740_11	EUR	MVP	EUR	MVP_R4.1000G_AGR.Phe_740_11.EUR.GIA.dbGaP
Phe_740_11	EUR	UKB	EUR	phecode-740.11-both_sexes.EUR
Phe_740_12	EUR	MVP	EUR	MVP_R4.1000G_AGR.Phe_740_12.EUR.GIA.dbGaP
Phe_740_12	EUR	UKB	EUR	phecode-740.12-both_sexes.EUR
Phe_741	AFR	MVP	AFR	MVP_R4.1000G_AGR.Phe_741.AFR.GIA.dbGaP
Phe_741	AFR	UKB	AFR	phecode-741-both_sexes.AFR
Phe_741	ALL	MVP	AFR	MVP_R4.1000G_AGR.Phe_741.AFR.GIA.dbGaP
Phe_741	ALL	MVP	AMR	MVP_R4.1000G_AGR.Phe_741.AMR.GIA.dbGaP
Phe_741	ALL	MVP	EUR	MVP_R4.1000G_AGR.Phe_741.EUR.GIA.dbGaP
Phe_741	ALL	UKB	AFR	phecode-741-both_sexes.AFR
Phe_741	ALL	UKB	EUR	phecode-741-both_sexes.EUR
Phe_741	ALL	UKB	SAS	phecode-741-both_sexes.CSA
Phe_741	EUR	MVP	EUR	MVP_R4.1000G_AGR.Phe_741.EUR.GIA.dbGaP
Phe_741	EUR	UKB	EUR	phecode-741-both_sexes.EUR
Phe_741_1	EUR	FINNGEN	EUR	finngen_R10_M13_ANKYLOSISJOINT
Phe_741_1	EUR	MVP	EUR	MVP_R4.1000G_AGR.Phe_741_1.EUR.GIA.dbGaP
Phe_741_1	EUR	UKB	EUR	phecode-741.1-both_sexes.EUR
Phe_741_2	EUR	MVP	EUR	MVP_R4.1000G_AGR.Phe_741_2.EUR.GIA.dbGaP
Phe_741_2	EUR	UKB	EUR	phecode-741.2-both_sexes.EUR
Phe_741_3	EUR	MVP	EUR	MVP_R4.1000G_AGR.Phe_741_3.EUR.GIA.dbGaP
Phe_741_3	EUR	UKB	EUR	phecode-741.3-both_sexes.EUR
Phe_741_4	ALL	MVP	AFR	MVP_R4.1000G_AGR.Phe_741_4.AFR.GIA.dbGaP
Phe_741_4	ALL	MVP	AMR	MVP_R4.1000G_AGR.Phe_741_4.AMR.GIA.dbGaP
Phe_741_4	ALL	MVP	EUR	MVP_R4.1000G_AGR.Phe_741_4.EUR.GIA.dbGaP
Phe_741_4	ALL	UKB	EUR	phecode-741.4-both_sexes.EUR
Phe_741_4	ALL	UKB	SAS	phecode-741.4-both_sexes.CSA
Phe_741_4	EUR	MVP	EUR	MVP_R4.1000G_AGR.Phe_741_4.EUR.GIA.dbGaP
Phe_741_4	EUR	UKB	EUR	phecode-741.4-both_sexes.EUR
Phe_742	ALL	MVP	AFR	MVP_R4.1000G_AGR.Phe_742.AFR.GIA.dbGaP
Phe_742	ALL	MVP	AMR	MVP_R4.1000G_AGR.Phe_742.AMR.GIA.dbGaP
Phe_742	ALL	MVP	EUR	MVP_R4.1000G_AGR.Phe_742.EUR.GIA.dbGaP
Phe_742	ALL	UKB	EUR	phecode-742-both_sexes.EUR
Phe_742	ALL	UKB	SAS	phecode-742-both_sexes.CSA
Phe_742	EUR	MVP	EUR	MVP_R4.1000G_AGR.Phe_742.EUR.GIA.dbGaP
Phe_742	EUR	UKB	EUR	phecode-742-both_sexes.EUR
Phe_742_1	EUR	FINNGEN	EUR	finngen_R10_M13_LOOSEJOINT
Phe_742_1	EUR	UKB	EUR	phecode-742.1-both_sexes.EUR
Phe_742_2	EUR	FINNGEN	EUR	finngen_R10_M13_PATELLADISLOCATIO
Phe_742_2	EUR	MVP	EUR	MVP_R4.1000G_AGR.Phe_742_2.EUR.GIA.dbGaP
Phe_742_2	EUR	UKB	EUR	phecode-742.2-both_sexes.EUR
Phe_742_9	ALL	MVP	AFR	MVP_R4.1000G_AGR.Phe_742_9.AFR.GIA.dbGaP
Phe_742_9	ALL	MVP	AMR	MVP_R4.1000G_AGR.Phe_742_9.AMR.GIA.dbGaP
Phe_742_9	ALL	MVP	EUR	MVP_R4.1000G_AGR.Phe_742_9.EUR.GIA.dbGaP
Phe_742_9	ALL	UKB	EUR	phecode-742.9-both_sexes.EUR
Phe_742_9	ALL	UKB	SAS	phecode-742.9-both_sexes.CSA
Phe_742_9	EUR	MVP	EUR	MVP_R4.1000G_AGR.Phe_742_9.EUR.GIA.dbGaP
Phe_742_9	EUR	UKB	EUR	phecode-742.9-both_sexes.EUR
Phe_743	AFR	MVP	AFR	MVP_R4.1000G_AGR.Phe_743.AFR.GIA.dbGaP
Phe_743	AFR	UKB	AFR	phecode-743-both_sexes.AFR
Phe_743	ALL	MVP	AFR	MVP_R4.1000G_AGR.Phe_743.AFR.GIA.dbGaP
Phe_743	ALL	MVP	AMR	MVP_R4.1000G_AGR.Phe_743.AMR.GIA.dbGaP
Phe_743	ALL	MVP	EUR	MVP_R4.1000G_AGR.Phe_743.EUR.GIA.dbGaP
Phe_743	ALL	UKB	AFR	phecode-743-both_sexes.AFR
Phe_743	ALL	UKB	EUR	phecode-743-both_sexes.EUR
Phe_743	ALL	UKB	SAS	phecode-743-both_sexes.CSA
Phe_743	EUR	MVP	EUR	MVP_R4.1000G_AGR.Phe_743.EUR.GIA.dbGaP
Phe_743	EUR	UKB	EUR	phecode-743-both_sexes.EUR
Phe_743_1	AFR	MVP	AFR	MVP_R4.1000G_AGR.Phe_743_1.AFR.GIA.dbGaP
Phe_743_1	AFR	UKB	AFR	phecode-743.1-both_sexes.AFR
Phe_743_1	ALL	MVP	AFR	MVP_R4.1000G_AGR.Phe_743_1.AFR.GIA.dbGaP
Phe_743_1	ALL	MVP	AMR	MVP_R4.1000G_AGR.Phe_743_1.AMR.GIA.dbGaP
Phe_743_1	ALL	MVP	EUR	MVP_R4.1000G_AGR.Phe_743_1.EUR.GIA.dbGaP
Phe_743_1	ALL	UKB	AFR	phecode-743.1-both_sexes.AFR
Phe_743_1	ALL	UKB	EUR	phecode-743.1-both_sexes.EUR
Phe_743_1	ALL	UKB	SAS	phecode-743.1-both_sexes.CSA
Phe_743_1	EUR	MVP	EUR	MVP_R4.1000G_AGR.Phe_743_1.EUR.GIA.dbGaP
Phe_743_1	EUR	UKB	EUR	phecode-743.1-both_sexes.EUR
Phe_743_2	EUR	MVP	EUR	MVP_R4.1000G_AGR.Phe_743_2.EUR.GIA.dbGaP
Phe_743_2	EUR	UKB	EUR	phecode-743.2-both_sexes.EUR
Phe_743_4	EUR	FINNGEN	EUR	finngen_R10_M13_FATIGFRACT
Phe_743_4	EUR	MVP	EUR	MVP_R4.1000G_AGR.Phe_743_4.EUR.GIA.dbGaP
Phe_743_9	EUR	MVP	EUR	MVP_R4.1000G_AGR.Phe_743_9.EUR.GIA.dbGaP
Phe_743_9	EUR	UKB	EUR	phecode-743.9-both_sexes.EUR
Phe_743_11	AFR	MVP	AFR	MVP_R4.1000G_AGR.Phe_743_11.AFR.GIA.dbGaP
Phe_743_11	AFR	UKB	AFR	phecode-743.11-both_sexes.AFR
Phe_743_11	ALL	BBJ	EAS	GWASsummary_Osteoporosis_Japanese_SakaueKanai2020
Phe_743_11	ALL	MVP	AFR	MVP_R4.1000G_AGR.Phe_743_11.AFR.GIA.dbGaP
Phe_743_11	ALL	MVP	AMR	MVP_R4.1000G_AGR.Phe_743_11.AMR.GIA.dbGaP
Phe_743_11	ALL	MVP	EUR	MVP_R4.1000G_AGR.Phe_743_11.EUR.GIA.dbGaP
Phe_743_11	ALL	UKB	AFR	phecode-743.11-both_sexes.AFR
Phe_743_11	ALL	UKB	EUR	phecode-743.11-both_sexes.EUR
Phe_743_11	ALL	UKB	SAS	phecode-743.11-both_sexes.CSA
Phe_743_11	EUR	MVP	EUR	MVP_R4.1000G_AGR.Phe_743_11.EUR.GIA.dbGaP
Phe_743_11	EUR	UKB	EUR	phecode-743.11-both_sexes.EUR
Phe_743_21	EUR	FINNGEN	EUR	finngen_R10_M13_VERTEBCOLLAPSE
Phe_743_21	EUR	UKB	EUR	phecode-743.21-both_sexes.EUR
Phe_745	AFR	MVP	AFR	MVP_R4.1000G_AGR.Phe_745.AFR.GIA.dbGaP
Phe_745	AFR	UKB	AFR	phecode-745-both_sexes.AFR
Phe_745	ALL	FINNGEN	EUR	finngen_R10_JOINTPAIN
Phe_745	ALL	MVP	AFR	MVP_R4.1000G_AGR.Phe_745.AFR.GIA.dbGaP
Phe_745	ALL	MVP	AMR	MVP_R4.1000G_AGR.Phe_745.AMR.GIA.dbGaP
Phe_745	ALL	MVP	EAS	MVP_R4.1000G_AGR.Phe_745.EAS.GIA.dbGaP
Phe_745	ALL	MVP	EUR	MVP_R4.1000G_AGR.Phe_745.EUR.GIA.dbGaP
Phe_745	ALL	UKB	AFR	phecode-745-both_sexes.AFR
Phe_745	ALL	UKB	EUR	phecode-745-both_sexes.EUR
Phe_745	ALL	UKB	SAS	phecode-745-both_sexes.CSA
Phe_745	EUR	FINNGEN	EUR	finngen_R10_JOINTPAIN
Phe_745	EUR	MVP	EUR	MVP_R4.1000G_AGR.Phe_745.EUR.GIA.dbGaP
Phe_745	EUR	UKB	EUR	phecode-745-both_sexes.EUR
Phe_747	EUR	MVP	EUR	MVP_R4.1000G_AGR.Phe_747.EUR.GIA.dbGaP
Phe_747	EUR	UKB	EUR	phecode-747-both_sexes.EUR
Phe_747_1	EUR	MVP	EUR	MVP_R4.1000G_AGR.Phe_747_1.EUR.GIA.dbGaP
Phe_747_1	EUR	UKB	EUR	phecode-747.1-both_sexes.EUR
Phe_747_2	EUR	MVP	EUR	MVP_R4.1000G_AGR.Phe_747_2.EUR.GIA.dbGaP
Phe_747_2	EUR	UKB	EUR	phecode-747.2-both_sexes.EUR
Phe_747_11	EUR	MVP	EUR	MVP_R4.1000G_AGR.Phe_747_11.EUR.GIA.dbGaP
Phe_747_11	EUR	UKB	EUR	phecode-747.11-both_sexes.EUR
Phe_749	EUR	MVP	EUR	MVP_R4.1000G_AGR.Phe_749.EUR.GIA.dbGaP
Phe_749	EUR	UKB	EUR	phecode-749-both_sexes.EUR
Phe_750	EUR	MVP	EUR	MVP_R4.1000G_AGR.Phe_750.EUR.GIA.dbGaP
Phe_750	EUR	UKB	EUR	phecode-750-both_sexes.EUR
Phe_750_2	EUR	MVP	EUR	MVP_R4.1000G_AGR.Phe_750_2.EUR.GIA.dbGaP
Phe_750_2	EUR	UKB	EUR	phecode-750.2-both_sexes.EUR
Phe_750_13	EUR	FINNGEN	EUR	finngen_R10_Q17_OTHER_CONGEN_MALFO_TONGUE_MOUTH_PHARYNX
Phe_750_13	EUR	UKB	EUR	phecode-750.13-both_sexes.EUR
Phe_751	EUR	MVP	EUR	MVP_R4.1000G_AGR.Phe_751.EUR.GIA.dbGaP
Phe_751	EUR	UKB	EUR	phecode-751-both_sexes.EUR
Phe_751_1	EUR	MVP	EUR	MVP_R4.1000G_AGR.Phe_751_1.EUR.GIA.dbGaP
Phe_751_1	EUR	UKB	EUR	phecode-751.1-both_sexes.EUR
Phe_751_2	EUR	MVP	EUR	MVP_R4.1000G_AGR.Phe_751_2.EUR.GIA.dbGaP
Phe_751_2	EUR	UKB	EUR	phecode-751.2-both_sexes.EUR
Phe_751_21	ALL	BBJ	EAS	GWASsummary_Polycystic_Kidney_Disease_Japanese_SakaueKanai2020
Phe_751_21	ALL	FINNGEN	EUR	finngen_R10_Q17_CYSTIC_KIDNEY_DISEA
Phe_751_21	ALL	MVP	AFR	MVP_R4.1000G_AGR.Phe_751_21.AFR.GIA.dbGaP
Phe_751_21	ALL	MVP	AMR	MVP_R4.1000G_AGR.Phe_751_21.AMR.GIA.dbGaP
Phe_751_21	ALL	MVP	EUR	MVP_R4.1000G_AGR.Phe_751_21.EUR.GIA.dbGaP
Phe_751_21	ALL	UKB	EUR	phecode-751.21-both_sexes.EUR
Phe_751_21	EUR	FINNGEN	EUR	finngen_R10_Q17_CYSTIC_KIDNEY_DISEA
Phe_751_21	EUR	MVP	EUR	MVP_R4.1000G_AGR.Phe_751_21.EUR.GIA.dbGaP
Phe_751_21	EUR	UKB	EUR	phecode-751.21-both_sexes.EUR
Phe_752_11	EUR	FINNGEN	EUR	finngen_R10_Q17_SPINA_BIFIDA
Phe_752_11	EUR	UKB	EUR	phecode-752.11-both_sexes.EUR
Phe_753	EUR	MVP	EUR	MVP_R4.1000G_AGR.Phe_753.EUR.GIA.dbGaP
Phe_753	EUR	UKB	EUR	phecode-753-both_sexes.EUR
Phe_754	EUR	MVP	EUR	MVP_R4.1000G_AGR.Phe_754.EUR.GIA.dbGaP
Phe_754	EUR	UKB	EUR	phecode-754-both_sexes.EUR
Phe_755	EUR	MVP	EUR	MVP_R4.1000G_AGR.Phe_755.EUR.GIA.dbGaP
Phe_755	EUR	UKB	EUR	phecode-755-both_sexes.EUR
Phe_755_1	ALL	FINNGEN	EUR	finngen_R10_Q17_CONGEN_DEFORMITI_FEET
Phe_755_1	ALL	MVP	AFR	MVP_R4.1000G_AGR.Phe_755_1.AFR.GIA.dbGaP
Phe_755_1	ALL	MVP	AMR	MVP_R4.1000G_AGR.Phe_755_1.AMR.GIA.dbGaP
Phe_755_1	ALL	MVP	EUR	MVP_R4.1000G_AGR.Phe_755_1.EUR.GIA.dbGaP
Phe_755_1	ALL	UKB	EUR	phecode-755.1-both_sexes.EUR
Phe_755_1	EUR	FINNGEN	EUR	finngen_R10_Q17_CONGEN_DEFORMITI_FEET
Phe_755_1	EUR	MVP	EUR	MVP_R4.1000G_AGR.Phe_755_1.EUR.GIA.dbGaP
Phe_755_1	EUR	UKB	EUR	phecode-755.1-both_sexes.EUR
Phe_755_61	EUR	FINNGEN	EUR	finngen_R10_Q17_CONGEN_DEFORMITI_HIP
Phe_755_61	EUR	UKB	EUR	phecode-755.61-both_sexes.EUR
Phe_756	EUR	MVP	EUR	MVP_R4.1000G_AGR.Phe_756.EUR.GIA.dbGaP
Phe_756	EUR	UKB	EUR	phecode-756-both_sexes.EUR
Phe_757	EUR	MVP	EUR	MVP_R4.1000G_AGR.Phe_757.EUR.GIA.dbGaP
Phe_757	EUR	UKB	EUR	phecode-757-both_sexes.EUR
Phe_760	AFR	MVP	AFR	MVP_R4.1000G_AGR.Phe_760.AFR.GIA.dbGaP
Phe_760	AFR	UKB	AFR	phecode-760-both_sexes.AFR
Phe_760	ALL	BBJ	EAS	GWASsummary_Back_pain_Japanese_SakaueKanai2020
Phe_760	ALL	MVP	AFR	MVP_R4.1000G_AGR.Phe_760.AFR.GIA.dbGaP
Phe_760	ALL	MVP	AMR	MVP_R4.1000G_AGR.Phe_760.AMR.GIA.dbGaP
Phe_760	ALL	MVP	EAS	MVP_R4.1000G_AGR.Phe_760.EAS.GIA.dbGaP
Phe_760	ALL	MVP	EUR	MVP_R4.1000G_AGR.Phe_760.EUR.GIA.dbGaP
Phe_760	ALL	UKB	AFR	phecode-760-both_sexes.AFR
Phe_760	ALL	UKB	EAS	phecode-760-both_sexes.EAS
Phe_760	ALL	UKB	EUR	phecode-760-both_sexes.EUR
Phe_760	ALL	UKB	SAS	phecode-760-both_sexes.CSA
Phe_760	EAS	BBJ	EAS	GWASsummary_Back_pain_Japanese_SakaueKanai2020
Phe_760	EAS	MVP	EAS	MVP_R4.1000G_AGR.Phe_760.EAS.GIA.dbGaP
Phe_760	EAS	UKB	EAS	phecode-760-both_sexes.EAS
Phe_760	EUR	MVP	EUR	MVP_R4.1000G_AGR.Phe_760.EUR.GIA.dbGaP
Phe_760	EUR	UKB	EUR	phecode-760-both_sexes.EUR
Phe_761	ALL	FINNGEN	EUR	finngen_R10_M13_CERVICALGIA
Phe_761	ALL	MVP	AFR	MVP_R4.1000G_AGR.Phe_761.AFR.GIA.dbGaP
Phe_761	ALL	MVP	AMR	MVP_R4.1000G_AGR.Phe_761.AMR.GIA.dbGaP
Phe_761	ALL	MVP	EAS	MVP_R4.1000G_AGR.Phe_761.EAS.GIA.dbGaP
Phe_761	ALL	MVP	EUR	MVP_R4.1000G_AGR.Phe_761.EUR.GIA.dbGaP
Phe_761	ALL	UKB	EUR	phecode-761-both_sexes.EUR
Phe_761	ALL	UKB	SAS	phecode-761-both_sexes.CSA
Phe_761	EUR	FINNGEN	EUR	finngen_R10_M13_CERVICALGIA
Phe_761	EUR	MVP	EUR	MVP_R4.1000G_AGR.Phe_761.EUR.GIA.dbGaP
Phe_761	EUR	UKB	EUR	phecode-761-both_sexes.EUR
Phe_764	AFR	MVP	AFR	MVP_R4.1000G_AGR.Phe_764.AFR.GIA.dbGaP
Phe_764	AFR	UKB	AFR	phecode-764-both_sexes.AFR
Phe_764	ALL	FINNGEN	EUR	finngen_R10_M13_SCIATICA
Phe_764	ALL	MVP	AFR	MVP_R4.1000G_AGR.Phe_764.AFR.GIA.dbGaP
Phe_764	ALL	MVP	AMR	MVP_R4.1000G_AGR.Phe_764.AMR.GIA.dbGaP
Phe_764	ALL	MVP	EUR	MVP_R4.1000G_AGR.Phe_764.EUR.GIA.dbGaP
Phe_764	ALL	UKB	AFR	phecode-764-both_sexes.AFR
Phe_764	ALL	UKB	EUR	phecode-764-both_sexes.EUR
Phe_764	ALL	UKB	SAS	phecode-764-both_sexes.CSA
Phe_764	EUR	FINNGEN	EUR	finngen_R10_M13_SCIATICA
Phe_764	EUR	MVP	EUR	MVP_R4.1000G_AGR.Phe_764.EUR.GIA.dbGaP
Phe_764	EUR	UKB	EUR	phecode-764-both_sexes.EUR
Phe_765	EUR	MVP	EUR	MVP_R4.1000G_AGR.Phe_765.EUR.GIA.dbGaP
Phe_765	EUR	UKB	EUR	phecode-765-both_sexes.EUR
Phe_766	ALL	MVP	AFR	MVP_R4.1000G_AGR.Phe_766.AFR.GIA.dbGaP
Phe_766	ALL	MVP	AMR	MVP_R4.1000G_AGR.Phe_766.AMR.GIA.dbGaP
Phe_766	ALL	MVP	EUR	MVP_R4.1000G_AGR.Phe_766.EUR.GIA.dbGaP
Phe_766	ALL	UKB	EUR	phecode-766-both_sexes.EUR
Phe_766	ALL	UKB	SAS	phecode-766-both_sexes.CSA
Phe_766	EUR	MVP	EUR	MVP_R4.1000G_AGR.Phe_766.EUR.GIA.dbGaP
Phe_766	EUR	UKB	EUR	phecode-766-both_sexes.EUR
Phe_770	EUR	MVP	EUR	MVP_R4.1000G_AGR.Phe_770.EUR.GIA.dbGaP
Phe_770	EUR	UKB	EUR	phecode-770-both_sexes.EUR
Phe_771	EUR	MVP	EUR	MVP_R4.1000G_AGR.Phe_771.EUR.GIA.dbGaP
Phe_771	EUR	UKB	EUR	phecode-771-both_sexes.EUR
Phe_771_1	AFR	MVP	AFR	MVP_R4.1000G_AGR.Phe_771_1.AFR.GIA.dbGaP
Phe_771_1	AFR	UKB	AFR	phecode-771.1-both_sexes.AFR
Phe_771_1	ALL	MVP	AFR	MVP_R4.1000G_AGR.Phe_771_1.AFR.GIA.dbGaP
Phe_771_1	ALL	MVP	AMR	MVP_R4.1000G_AGR.Phe_771_1.AMR.GIA.dbGaP
Phe_771_1	ALL	MVP	EUR	MVP_R4.1000G_AGR.Phe_771_1.EUR.GIA.dbGaP
Phe_771_1	ALL	UKB	AFR	phecode-771.1-both_sexes.AFR
Phe_771_1	ALL	UKB	EUR	phecode-771.1-both_sexes.EUR
Phe_771_1	ALL	UKB	SAS	phecode-771.1-both_sexes.CSA
Phe_771_1	EUR	MVP	EUR	MVP_R4.1000G_AGR.Phe_771_1.EUR.GIA.dbGaP
Phe_771_1	EUR	UKB	EUR	phecode-771.1-both_sexes.EUR
Phe_772	EUR	MVP	EUR	MVP_R4.1000G_AGR.Phe_772.EUR.GIA.dbGaP
Phe_772	EUR	UKB	EUR	phecode-772-both_sexes.EUR
Phe_772_1	EUR	FINNGEN	EUR	finngen_R10_M13_MUSCLEATROPH
Phe_772_1	EUR	MVP	EUR	MVP_R4.1000G_AGR.Phe_772_1.EUR.GIA.dbGaP
Phe_772_1	EUR	UKB	EUR	phecode-772.1-both_sexes.EUR
Phe_773	AFR	MVP	AFR	MVP_R4.1000G_AGR.Phe_773.AFR.GIA.dbGaP
Phe_773	AFR	UKB	AFR	phecode-773-both_sexes.AFR
Phe_773	ALL	FINNGEN	EUR	finngen_R10_M13_LIMBPAIN
Phe_773	ALL	MVP	AFR	MVP_R4.1000G_AGR.Phe_773.AFR.GIA.dbGaP
Phe_773	ALL	MVP	AMR	MVP_R4.1000G_AGR.Phe_773.AMR.GIA.dbGaP
Phe_773	ALL	MVP	EAS	MVP_R4.1000G_AGR.Phe_773.EAS.GIA.dbGaP
Phe_773	ALL	MVP	EUR	MVP_R4.1000G_AGR.Phe_773.EUR.GIA.dbGaP
Phe_773	ALL	UKB	AFR	phecode-773-both_sexes.AFR
Phe_773	ALL	UKB	EUR	phecode-773-both_sexes.EUR
Phe_773	ALL	UKB	SAS	phecode-773-both_sexes.CSA
Phe_773	EUR	FINNGEN	EUR	finngen_R10_M13_LIMBPAIN
Phe_773	EUR	MVP	EUR	MVP_R4.1000G_AGR.Phe_773.EUR.GIA.dbGaP
Phe_773	EUR	UKB	EUR	phecode-773-both_sexes.EUR
Phe_781	AFR	MVP	AFR	MVP_R4.1000G_AGR.Phe_781.AFR.GIA.dbGaP
Phe_781	AFR	UKB	AFR	phecode-781-both_sexes.AFR
Phe_781	ALL	MVP	AFR	MVP_R4.1000G_AGR.Phe_781.AFR.GIA.dbGaP
Phe_781	ALL	MVP	AMR	MVP_R4.1000G_AGR.Phe_781.AMR.GIA.dbGaP
Phe_781	ALL	MVP	EUR	MVP_R4.1000G_AGR.Phe_781.EUR.GIA.dbGaP
Phe_781	ALL	UKB	AFR	phecode-781-both_sexes.AFR
Phe_781	ALL	UKB	EUR	phecode-781-both_sexes.EUR
Phe_781	ALL	UKB	SAS	phecode-781-both_sexes.CSA
Phe_781	EUR	MVP	EUR	MVP_R4.1000G_AGR.Phe_781.EUR.GIA.dbGaP
Phe_781	EUR	UKB	EUR	phecode-781-both_sexes.EUR
Phe_782_3	EUR	MVP	EUR	MVP_R4.1000G_AGR.Phe_782_3.EUR.GIA.dbGaP
Phe_782_3	EUR	UKB	EUR	phecode-782.3-both_sexes.EUR
Phe_783	AFR	MVP	AFR	MVP_R4.1000G_AGR.Phe_783.AFR.GIA.dbGaP
Phe_783	AFR	UKB	AFR	phecode-783-both_sexes.AFR
Phe_783	ALL	MVP	AFR	MVP_R4.1000G_AGR.Phe_783.AFR.GIA.dbGaP
Phe_783	ALL	MVP	AMR	MVP_R4.1000G_AGR.Phe_783.AMR.GIA.dbGaP
Phe_783	ALL	MVP	EUR	MVP_R4.1000G_AGR.Phe_783.EUR.GIA.dbGaP
Phe_783	ALL	UKB	AFR	phecode-783-both_sexes.AFR
Phe_783	ALL	UKB	EUR	phecode-783-both_sexes.EUR
Phe_783	ALL	UKB	SAS	phecode-783-both_sexes.CSA
Phe_783	EUR	MVP	EUR	MVP_R4.1000G_AGR.Phe_783.EUR.GIA.dbGaP
Phe_783	EUR	UKB	EUR	phecode-783-both_sexes.EUR
Phe_785	AFR	MVP	AFR	MVP_R4.1000G_AGR.Phe_785.AFR.GIA.dbGaP
Phe_785	AFR	UKB	AFR	phecode-785-both_sexes.AFR
Phe_785	ALL	MVP	AFR	MVP_R4.1000G_AGR.Phe_785.AFR.GIA.dbGaP
Phe_785	ALL	MVP	AMR	MVP_R4.1000G_AGR.Phe_785.AMR.GIA.dbGaP
Phe_785	ALL	MVP	EAS	MVP_R4.1000G_AGR.Phe_785.EAS.GIA.dbGaP
Phe_785	ALL	MVP	EUR	MVP_R4.1000G_AGR.Phe_785.EUR.GIA.dbGaP
Phe_785	ALL	UKB	AFR	phecode-785-both_sexes.AFR
Phe_785	ALL	UKB	AMR	phecode-785-both_sexes.AMR
Phe_785	ALL	UKB	EAS	phecode-785-both_sexes.EAS
Phe_785	ALL	UKB	EUR	phecode-785-both_sexes.EUR
Phe_785	ALL	UKB	SAS	phecode-785-both_sexes.CSA
Phe_785	AMR	MVP	AMR	MVP_R4.1000G_AGR.Phe_785.AMR.GIA.dbGaP
Phe_785	AMR	UKB	AMR	phecode-785-both_sexes.AMR
Phe_785	EAS	MVP	EAS	MVP_R4.1000G_AGR.Phe_785.EAS.GIA.dbGaP
Phe_785	EAS	UKB	EAS	phecode-785-both_sexes.EAS
Phe_785	EUR	MVP	EUR	MVP_R4.1000G_AGR.Phe_785.EUR.GIA.dbGaP
Phe_785	EUR	UKB	EUR	phecode-785-both_sexes.EUR
Phe_788	AFR	MVP	AFR	MVP_R4.1000G_AGR.Phe_788.AFR.GIA.dbGaP
Phe_788	AFR	UKB	AFR	phecode-788-both_sexes.AFR
Phe_788	ALL	MVP	AFR	MVP_R4.1000G_AGR.Phe_788.AFR.GIA.dbGaP
Phe_788	ALL	MVP	AMR	MVP_R4.1000G_AGR.Phe_788.AMR.GIA.dbGaP
Phe_788	ALL	MVP	EUR	MVP_R4.1000G_AGR.Phe_788.EUR.GIA.dbGaP
Phe_788	ALL	UKB	AFR	phecode-788-both_sexes.AFR
Phe_788	ALL	UKB	EUR	phecode-788-both_sexes.EUR
Phe_788	ALL	UKB	SAS	phecode-788-both_sexes.CSA
Phe_788	EUR	MVP	EUR	MVP_R4.1000G_AGR.Phe_788.EUR.GIA.dbGaP
Phe_788	EUR	UKB	EUR	phecode-788-both_sexes.EUR
Phe_789	AFR	MVP	AFR	MVP_R4.1000G_AGR.Phe_789.AFR.GIA.dbGaP
Phe_789	AFR	UKB	AFR	phecode-789-both_sexes.AFR
Phe_789	ALL	MVP	AFR	MVP_R4.1000G_AGR.Phe_789.AFR.GIA.dbGaP
Phe_789	ALL	MVP	AMR	MVP_R4.1000G_AGR.Phe_789.AMR.GIA.dbGaP
Phe_789	ALL	MVP	EUR	MVP_R4.1000G_AGR.Phe_789.EUR.GIA.dbGaP
Phe_789	ALL	UKB	AFR	phecode-789-both_sexes.AFR
Phe_789	ALL	UKB	EAS	phecode-789-both_sexes.EAS
Phe_789	ALL	UKB	EUR	phecode-789-both_sexes.EUR
Phe_789	ALL	UKB	SAS	phecode-789-both_sexes.CSA
Phe_789	EUR	MVP	EUR	MVP_R4.1000G_AGR.Phe_789.EUR.GIA.dbGaP
Phe_789	EUR	UKB	EUR	phecode-789-both_sexes.EUR
Phe_790	EUR	MVP	EUR	MVP_R4.1000G_AGR.Phe_790.EUR.GIA.dbGaP
Phe_790	EUR	UKB	EUR	phecode-790-both_sexes.EUR
Phe_790_6	AFR	MVP	AFR	MVP_R4.1000G_AGR.Phe_790_6.AFR.GIA.dbGaP
Phe_790_6	AFR	UKB	AFR	phecode-790.6-both_sexes.AFR
Phe_790_6	ALL	MVP	AFR	MVP_R4.1000G_AGR.Phe_790_6.AFR.GIA.dbGaP
Phe_790_6	ALL	MVP	AMR	MVP_R4.1000G_AGR.Phe_790_6.AMR.GIA.dbGaP
Phe_790_6	ALL	MVP	EUR	MVP_R4.1000G_AGR.Phe_790_6.EUR.GIA.dbGaP
Phe_790_6	ALL	UKB	AFR	phecode-790.6-both_sexes.AFR
Phe_790_6	ALL	UKB	EUR	phecode-790.6-both_sexes.EUR
Phe_790_6	ALL	UKB	SAS	phecode-790.6-both_sexes.CSA
Phe_790_6	EUR	MVP	EUR	MVP_R4.1000G_AGR.Phe_790_6.EUR.GIA.dbGaP
Phe_790_6	EUR	UKB	EUR	phecode-790.6-both_sexes.EUR
Phe_791	EUR	MVP	EUR	MVP_R4.1000G_AGR.Phe_791.EUR.GIA.dbGaP
Phe_791	EUR	UKB	EUR	phecode-791-both_sexes.EUR
Phe_793	EUR	MVP	EUR	MVP_R4.1000G_AGR.Phe_793.EUR.GIA.dbGaP
Phe_793	EUR	UKB	EUR	phecode-793-both_sexes.EUR
Phe_793_2	EUR	MVP	EUR	MVP_R4.1000G_AGR.Phe_793_2.EUR.GIA.dbGaP
Phe_793_2	EUR	UKB	EUR	phecode-793.2-both_sexes.EUR
Phe_797	EUR	MVP	EUR	MVP_R4.1000G_AGR.Phe_797.EUR.GIA.dbGaP
Phe_797	EUR	UKB	EUR	phecode-797-both_sexes.EUR
Phe_797_1	EUR	MVP	EUR	MVP_R4.1000G_AGR.Phe_797_1.EUR.GIA.dbGaP
Phe_797_1	EUR	UKB	EUR	phecode-797.1-both_sexes.EUR
Phe_798	AFR	MVP	AFR	MVP_R4.1000G_AGR.Phe_798.AFR.GIA.dbGaP
Phe_798	AFR	UKB	AFR	phecode-798-both_sexes.AFR
Phe_798	ALL	MVP	AFR	MVP_R4.1000G_AGR.Phe_798.AFR.GIA.dbGaP
Phe_798	ALL	MVP	AMR	MVP_R4.1000G_AGR.Phe_798.AMR.GIA.dbGaP
Phe_798	ALL	MVP	EAS	MVP_R4.1000G_AGR.Phe_798.EAS.GIA.dbGaP
Phe_798	ALL	MVP	EUR	MVP_R4.1000G_AGR.Phe_798.EUR.GIA.dbGaP
Phe_798	ALL	UKB	AFR	phecode-798-both_sexes.AFR
Phe_798	ALL	UKB	EUR	phecode-798-both_sexes.EUR
Phe_798	ALL	UKB	SAS	phecode-798-both_sexes.CSA
Phe_798	EUR	MVP	EUR	MVP_R4.1000G_AGR.Phe_798.EUR.GIA.dbGaP
Phe_798	EUR	UKB	EUR	phecode-798-both_sexes.EUR
Phe_798_1	EUR	FINNGEN	EUR	finngen_R10_G6_POSTVIRFAT
Phe_798_1	EUR	MVP	EUR	MVP_R4.1000G_AGR.Phe_798_1.EUR.GIA.dbGaP
Phe_798_1	EUR	UKB	EUR	phecode-798.1-both_sexes.EUR
Phe_800	ALL	MVP	AFR	MVP_R4.1000G_AGR.Phe_800.AFR.GIA.dbGaP
Phe_800	ALL	MVP	AMR	MVP_R4.1000G_AGR.Phe_800.AMR.GIA.dbGaP
Phe_800	ALL	MVP	EUR	MVP_R4.1000G_AGR.Phe_800.EUR.GIA.dbGaP
Phe_800	ALL	UKB	EUR	phecode-800-both_sexes.EUR
Phe_800	ALL	UKB	SAS	phecode-800-both_sexes.CSA
Phe_800	EUR	MVP	EUR	MVP_R4.1000G_AGR.Phe_800.EUR.GIA.dbGaP
Phe_800	EUR	UKB	EUR	phecode-800-both_sexes.EUR
Phe_800_1	EUR	MVP	EUR	MVP_R4.1000G_AGR.Phe_800_1.EUR.GIA.dbGaP
Phe_800_1	EUR	UKB	EUR	phecode-800.1-both_sexes.EUR
Phe_800_2	EUR	FINNGEN	EUR	finngen_R10_ST19_FRACT_FEMUR
Phe_800_2	EUR	MVP	EUR	MVP_R4.1000G_AGR.Phe_800_2.EUR.GIA.dbGaP
Phe_800_2	EUR	UKB	EUR	phecode-800.2-both_sexes.EUR
Phe_800_3	EUR	MVP	EUR	MVP_R4.1000G_AGR.Phe_800_3.EUR.GIA.dbGaP
Phe_800_3	EUR	UKB	EUR	phecode-800.3-both_sexes.EUR
Phe_800_4	EUR	MVP	EUR	MVP_R4.1000G_AGR.Phe_800_4.EUR.GIA.dbGaP
Phe_800_4	EUR	UKB	EUR	phecode-800.4-both_sexes.EUR
Phe_801	ALL	FINNGEN	EUR	finngen_R10_ST19_FRACT_FOOT_ANKLE
Phe_801	ALL	MVP	AFR	MVP_R4.1000G_AGR.Phe_801.AFR.GIA.dbGaP
Phe_801	ALL	MVP	AMR	MVP_R4.1000G_AGR.Phe_801.AMR.GIA.dbGaP
Phe_801	ALL	MVP	EUR	MVP_R4.1000G_AGR.Phe_801.EUR.GIA.dbGaP
Phe_801	ALL	UKB	EUR	phecode-801-both_sexes.EUR
Phe_801	EUR	FINNGEN	EUR	finngen_R10_ST19_FRACT_FOOT_ANKLE
Phe_801	EUR	MVP	EUR	MVP_R4.1000G_AGR.Phe_801.EUR.GIA.dbGaP
Phe_801	EUR	UKB	EUR	phecode-801-both_sexes.EUR
Phe_801_1	EUR	MVP	EUR	MVP_R4.1000G_AGR.Phe_801_1.EUR.GIA.dbGaP
Phe_801_1	EUR	UKB	EUR	phecode-801.1-both_sexes.EUR
Phe_802	EUR	MVP	EUR	MVP_R4.1000G_AGR.Phe_802.EUR.GIA.dbGaP
Phe_802	EUR	UKB	EUR	phecode-802-both_sexes.EUR
Phe_803	ALL	MVP	AFR	MVP_R4.1000G_AGR.Phe_803.AFR.GIA.dbGaP
Phe_803	ALL	MVP	AMR	MVP_R4.1000G_AGR.Phe_803.AMR.GIA.dbGaP
Phe_803	ALL	MVP	EUR	MVP_R4.1000G_AGR.Phe_803.EUR.GIA.dbGaP
Phe_803	ALL	UKB	EUR	phecode-803-both_sexes.EUR
Phe_803	ALL	UKB	SAS	phecode-803-both_sexes.CSA
Phe_803	EUR	MVP	EUR	MVP_R4.1000G_AGR.Phe_803.EUR.GIA.dbGaP
Phe_803	EUR	UKB	EUR	phecode-803-both_sexes.EUR
Phe_803_1	EUR	MVP	EUR	MVP_R4.1000G_AGR.Phe_803_1.EUR.GIA.dbGaP
Phe_803_1	EUR	UKB	EUR	phecode-803.1-both_sexes.EUR
Phe_803_2	ALL	FINNGEN	EUR	finngen_R10_ST19_FRACT_FOREA
Phe_803_2	ALL	MVP	AFR	MVP_R4.1000G_AGR.Phe_803_2.AFR.GIA.dbGaP
Phe_803_2	ALL	MVP	AMR	MVP_R4.1000G_AGR.Phe_803_2.AMR.GIA.dbGaP
Phe_803_2	ALL	MVP	EUR	MVP_R4.1000G_AGR.Phe_803_2.EUR.GIA.dbGaP
Phe_803_2	ALL	UKB	EUR	phecode-803.2-both_sexes.EUR
Phe_803_2	ALL	UKB	SAS	phecode-803.2-both_sexes.CSA
Phe_803_2	EUR	FINNGEN	EUR	finngen_R10_ST19_FRACT_FOREA
Phe_803_2	EUR	MVP	EUR	MVP_R4.1000G_AGR.Phe_803_2.EUR.GIA.dbGaP
Phe_803_2	EUR	UKB	EUR	phecode-803.2-both_sexes.EUR
Phe_803_3	EUR	MVP	EUR	MVP_R4.1000G_AGR.Phe_803_3.EUR.GIA.dbGaP
Phe_803_3	EUR	UKB	EUR	phecode-803.3-both_sexes.EUR
Phe_804	ALL	FINNGEN	EUR	finngen_R10_ST19_FRACT_WRIST_HAND_LEVEL
Phe_804	ALL	MVP	AFR	MVP_R4.1000G_AGR.Phe_804.AFR.GIA.dbGaP
Phe_804	ALL	MVP	AMR	MVP_R4.1000G_AGR.Phe_804.AMR.GIA.dbGaP
Phe_804	ALL	MVP	EUR	MVP_R4.1000G_AGR.Phe_804.EUR.GIA.dbGaP
Phe_804	ALL	UKB	EUR	phecode-804-both_sexes.EUR
Phe_804	ALL	UKB	SAS	phecode-804-both_sexes.CSA
Phe_804	EUR	FINNGEN	EUR	finngen_R10_ST19_FRACT_WRIST_HAND_LEVEL
Phe_804	EUR	MVP	EUR	MVP_R4.1000G_AGR.Phe_804.EUR.GIA.dbGaP
Phe_804	EUR	UKB	EUR	phecode-804-both_sexes.EUR
Phe_805	ALL	BBJ	EAS	GWASsummary_Compression_Fracture_Japanese_SakaueKanai2020
Phe_805	ALL	MVP	AFR	MVP_R4.1000G_AGR.Phe_805.AFR.GIA.dbGaP
Phe_805	ALL	MVP	AMR	MVP_R4.1000G_AGR.Phe_805.AMR.GIA.dbGaP
Phe_805	ALL	MVP	EUR	MVP_R4.1000G_AGR.Phe_805.EUR.GIA.dbGaP
Phe_805	ALL	UKB	EUR	phecode-805-both_sexes.EUR
Phe_805	EUR	MVP	EUR	MVP_R4.1000G_AGR.Phe_805.EUR.GIA.dbGaP
Phe_805	EUR	UKB	EUR	phecode-805-both_sexes.EUR
Phe_807	EUR	MVP	EUR	MVP_R4.1000G_AGR.Phe_807.EUR.GIA.dbGaP
Phe_807	EUR	UKB	EUR	phecode-807-both_sexes.EUR
Phe_809	EUR	MVP	EUR	MVP_R4.1000G_AGR.Phe_809.EUR.GIA.dbGaP
Phe_809	EUR	UKB	EUR	phecode-809-both_sexes.EUR
Phe_817	EUR	MVP	EUR	MVP_R4.1000G_AGR.Phe_817.EUR.GIA.dbGaP
Phe_817	EUR	UKB	EUR	phecode-817-both_sexes.EUR
Phe_818	EUR	MVP	EUR	MVP_R4.1000G_AGR.Phe_818.EUR.GIA.dbGaP
Phe_818	EUR	UKB	EUR	phecode-818-both_sexes.EUR
Phe_819	ALL	MVP	AFR	MVP_R4.1000G_AGR.Phe_819.AFR.GIA.dbGaP
Phe_819	ALL	MVP	AMR	MVP_R4.1000G_AGR.Phe_819.AMR.GIA.dbGaP
Phe_819	ALL	MVP	EUR	MVP_R4.1000G_AGR.Phe_819.EUR.GIA.dbGaP
Phe_819	ALL	UKB	EUR	phecode-819-both_sexes.EUR
Phe_819	ALL	UKB	SAS	phecode-819-both_sexes.CSA
Phe_819	EUR	MVP	EUR	MVP_R4.1000G_AGR.Phe_819.EUR.GIA.dbGaP
Phe_819	EUR	UKB	EUR	phecode-819-both_sexes.EUR
Phe_830	AFR	MVP	AFR	MVP_R4.1000G_AGR.Phe_830.AFR.GIA.dbGaP
Phe_830	AFR	UKB	AFR	phecode-830-both_sexes.AFR
Phe_830	ALL	MVP	AFR	MVP_R4.1000G_AGR.Phe_830.AFR.GIA.dbGaP
Phe_830	ALL	MVP	AMR	MVP_R4.1000G_AGR.Phe_830.AMR.GIA.dbGaP
Phe_830	ALL	MVP	EUR	MVP_R4.1000G_AGR.Phe_830.EUR.GIA.dbGaP
Phe_830	ALL	UKB	AFR	phecode-830-both_sexes.AFR
Phe_830	ALL	UKB	EUR	phecode-830-both_sexes.EUR
Phe_830	ALL	UKB	SAS	phecode-830-both_sexes.CSA
Phe_830	EUR	MVP	EUR	MVP_R4.1000G_AGR.Phe_830.EUR.GIA.dbGaP
Phe_830	EUR	UKB	EUR	phecode-830-both_sexes.EUR
Phe_835	AFR	MVP	AFR	MVP_R4.1000G_AGR.Phe_835.AFR.GIA.dbGaP
Phe_835	AFR	UKB	AFR	phecode-835-both_sexes.AFR
Phe_835	ALL	MVP	AFR	MVP_R4.1000G_AGR.Phe_835.AFR.GIA.dbGaP
Phe_835	ALL	MVP	AMR	MVP_R4.1000G_AGR.Phe_835.AMR.GIA.dbGaP
Phe_835	ALL	MVP	EUR	MVP_R4.1000G_AGR.Phe_835.EUR.GIA.dbGaP
Phe_835	ALL	UKB	AFR	phecode-835-both_sexes.AFR
Phe_835	ALL	UKB	EAS	phecode-835-both_sexes.EAS
Phe_835	ALL	UKB	EUR	phecode-835-both_sexes.EUR
Phe_835	ALL	UKB	SAS	phecode-835-both_sexes.CSA
Phe_835	EUR	MVP	EUR	MVP_R4.1000G_AGR.Phe_835.EUR.GIA.dbGaP
Phe_835	EUR	UKB	EUR	phecode-835-both_sexes.EUR
Phe_836	EUR	MVP	EUR	MVP_R4.1000G_AGR.Phe_836.EUR.GIA.dbGaP
Phe_836	EUR	UKB	EUR	phecode-836-both_sexes.EUR
Phe_840	ALL	MVP	AFR	MVP_R4.1000G_AGR.Phe_840.AFR.GIA.dbGaP
Phe_840	ALL	MVP	AMR	MVP_R4.1000G_AGR.Phe_840.AMR.GIA.dbGaP
Phe_840	ALL	MVP	EAS	MVP_R4.1000G_AGR.Phe_840.EAS.GIA.dbGaP
Phe_840	ALL	MVP	EUR	MVP_R4.1000G_AGR.Phe_840.EUR.GIA.dbGaP
Phe_840	ALL	UKB	EUR	phecode-840-both_sexes.EUR
Phe_840	EUR	MVP	EUR	MVP_R4.1000G_AGR.Phe_840.EUR.GIA.dbGaP
Phe_840	EUR	UKB	EUR	phecode-840-both_sexes.EUR
Phe_850	AFR	MVP	AFR	MVP_R4.1000G_AGR.Phe_850.AFR.GIA.dbGaP
Phe_850	AFR	UKB	AFR	phecode-850-both_sexes.AFR
Phe_850	ALL	MVP	AFR	MVP_R4.1000G_AGR.Phe_850.AFR.GIA.dbGaP
Phe_850	ALL	MVP	EUR	MVP_R4.1000G_AGR.Phe_850.EUR.GIA.dbGaP
Phe_850	ALL	UKB	AFR	phecode-850-both_sexes.AFR
Phe_850	ALL	UKB	EUR	phecode-850-both_sexes.EUR
Phe_850	ALL	UKB	SAS	phecode-850-both_sexes.CSA
Phe_850	EUR	MVP	EUR	MVP_R4.1000G_AGR.Phe_850.EUR.GIA.dbGaP
Phe_850	EUR	UKB	EUR	phecode-850-both_sexes.EUR
Phe_851	AFR	MVP	AFR	MVP_R4.1000G_AGR.Phe_851.AFR.GIA.dbGaP
Phe_851	AFR	UKB	AFR	phecode-851-both_sexes.AFR
Phe_851	ALL	MVP	AFR	MVP_R4.1000G_AGR.Phe_851.AFR.GIA.dbGaP
Phe_851	ALL	MVP	AMR	MVP_R4.1000G_AGR.Phe_851.AMR.GIA.dbGaP
Phe_851	ALL	MVP	EUR	MVP_R4.1000G_AGR.Phe_851.EUR.GIA.dbGaP
Phe_851	ALL	UKB	AFR	phecode-851-both_sexes.AFR
Phe_851	ALL	UKB	EAS	phecode-851-both_sexes.EAS
Phe_851	ALL	UKB	EUR	phecode-851-both_sexes.EUR
Phe_851	ALL	UKB	SAS	phecode-851-both_sexes.CSA
Phe_851	EUR	MVP	EUR	MVP_R4.1000G_AGR.Phe_851.EUR.GIA.dbGaP
Phe_851	EUR	UKB	EUR	phecode-851-both_sexes.EUR
Phe_854	EUR	MVP	EUR	MVP_R4.1000G_AGR.Phe_854.EUR.GIA.dbGaP
Phe_854	EUR	UKB	EUR	phecode-854-both_sexes.EUR
Phe_857	EUR	MVP	EUR	MVP_R4.1000G_AGR.Phe_857.EUR.GIA.dbGaP
Phe_857	EUR	UKB	EUR	phecode-857-both_sexes.EUR
Phe_858	AFR	MVP	AFR	MVP_R4.1000G_AGR.Phe_858.AFR.GIA.dbGaP
Phe_858	AFR	UKB	AFR	phecode-858-both_sexes.AFR
Phe_858	ALL	MVP	AFR	MVP_R4.1000G_AGR.Phe_858.AFR.GIA.dbGaP
Phe_858	ALL	MVP	AMR	MVP_R4.1000G_AGR.Phe_858.AMR.GIA.dbGaP
Phe_858	ALL	MVP	EUR	MVP_R4.1000G_AGR.Phe_858.EUR.GIA.dbGaP
Phe_858	ALL	UKB	AFR	phecode-858-both_sexes.AFR
Phe_858	ALL	UKB	EUR	phecode-858-both_sexes.EUR
Phe_858	ALL	UKB	SAS	phecode-858-both_sexes.CSA
Phe_858	EUR	MVP	EUR	MVP_R4.1000G_AGR.Phe_858.EUR.GIA.dbGaP
Phe_858	EUR	UKB	EUR	phecode-858-both_sexes.EUR
Phe_859	AFR	MVP	AFR	MVP_R4.1000G_AGR.Phe_859.AFR.GIA.dbGaP
Phe_859	AFR	UKB	AFR	phecode-859-both_sexes.AFR
Phe_859	ALL	MVP	AFR	MVP_R4.1000G_AGR.Phe_859.AFR.GIA.dbGaP
Phe_859	ALL	MVP	EUR	MVP_R4.1000G_AGR.Phe_859.EUR.GIA.dbGaP
Phe_859	ALL	UKB	AFR	phecode-859-both_sexes.AFR
Phe_859	ALL	UKB	EUR	phecode-859-both_sexes.EUR
Phe_859	ALL	UKB	SAS	phecode-859-both_sexes.CSA
Phe_859	EUR	MVP	EUR	MVP_R4.1000G_AGR.Phe_859.EUR.GIA.dbGaP
Phe_859	EUR	UKB	EUR	phecode-859-both_sexes.EUR
Phe_870	AFR	MVP	AFR	MVP_R4.1000G_AGR.Phe_870.AFR.GIA.dbGaP
Phe_870	AFR	UKB	AFR	phecode-870-both_sexes.AFR
Phe_870	ALL	MVP	AFR	MVP_R4.1000G_AGR.Phe_870.AFR.GIA.dbGaP
Phe_870	ALL	MVP	AMR	MVP_R4.1000G_AGR.Phe_870.AMR.GIA.dbGaP
Phe_870	ALL	MVP	EUR	MVP_R4.1000G_AGR.Phe_870.EUR.GIA.dbGaP
Phe_870	ALL	UKB	AFR	phecode-870-both_sexes.AFR
Phe_870	ALL	UKB	EUR	phecode-870-both_sexes.EUR
Phe_870	ALL	UKB	SAS	phecode-870-both_sexes.CSA
Phe_870	EUR	MVP	EUR	MVP_R4.1000G_AGR.Phe_870.EUR.GIA.dbGaP
Phe_870	EUR	UKB	EUR	phecode-870-both_sexes.EUR
Phe_870_1	EUR	MVP	EUR	MVP_R4.1000G_AGR.Phe_870_1.EUR.GIA.dbGaP
Phe_870_1	EUR	UKB	EUR	phecode-870.1-both_sexes.EUR
Phe_870_3	EUR	MVP	EUR	MVP_R4.1000G_AGR.Phe_870_3.EUR.GIA.dbGaP
Phe_870_3	EUR	UKB	EUR	phecode-870.3-both_sexes.EUR
Phe_871	AFR	MVP	AFR	MVP_R4.1000G_AGR.Phe_871.AFR.GIA.dbGaP
Phe_871	AFR	UKB	AFR	phecode-871-both_sexes.AFR
Phe_871	ALL	MVP	AFR	MVP_R4.1000G_AGR.Phe_871.AFR.GIA.dbGaP
Phe_871	ALL	MVP	AMR	MVP_R4.1000G_AGR.Phe_871.AMR.GIA.dbGaP
Phe_871	ALL	MVP	EUR	MVP_R4.1000G_AGR.Phe_871.EUR.GIA.dbGaP
Phe_871	ALL	UKB	AFR	phecode-871-both_sexes.AFR
Phe_871	ALL	UKB	EUR	phecode-871-both_sexes.EUR
Phe_871	ALL	UKB	SAS	phecode-871-both_sexes.CSA
Phe_871	EUR	MVP	EUR	MVP_R4.1000G_AGR.Phe_871.EUR.GIA.dbGaP
Phe_871	EUR	UKB	EUR	phecode-871-both_sexes.EUR
Phe_871_1	EUR	MVP	EUR	MVP_R4.1000G_AGR.Phe_871_1.EUR.GIA.dbGaP
Phe_871_1	EUR	UKB	EUR	phecode-871.1-both_sexes.EUR
Phe_871_2	EUR	MVP	EUR	MVP_R4.1000G_AGR.Phe_871_2.EUR.GIA.dbGaP
Phe_871_2	EUR	UKB	EUR	phecode-871.2-both_sexes.EUR
Phe_871_3	EUR	MVP	EUR	MVP_R4.1000G_AGR.Phe_871_3.EUR.GIA.dbGaP
Phe_871_3	EUR	UKB	EUR	phecode-871.3-both_sexes.EUR
Phe_871_4	EUR	MVP	EUR	MVP_R4.1000G_AGR.Phe_871_4.EUR.GIA.dbGaP
Phe_871_4	EUR	UKB	EUR	phecode-871.4-both_sexes.EUR
Phe_872	EUR	MVP	EUR	MVP_R4.1000G_AGR.Phe_872.EUR.GIA.dbGaP
Phe_872	EUR	UKB	EUR	phecode-872-both_sexes.EUR
Phe_874	EUR	MVP	EUR	MVP_R4.1000G_AGR.Phe_874.EUR.GIA.dbGaP
Phe_874	EUR	UKB	EUR	phecode-874-both_sexes.EUR
Phe_907	EUR	MVP	EUR	MVP_R4.1000G_AGR.Phe_907.EUR.GIA.dbGaP
Phe_907	EUR	UKB	EUR	phecode-907-both_sexes.EUR
Phe_915	AFR	MVP	AFR	MVP_R4.1000G_AGR.Phe_915.AFR.GIA.dbGaP
Phe_915	AFR	UKB	AFR	phecode-915-both_sexes.AFR
Phe_915	ALL	MVP	AFR	MVP_R4.1000G_AGR.Phe_915.AFR.GIA.dbGaP
Phe_915	ALL	MVP	AMR	MVP_R4.1000G_AGR.Phe_915.AMR.GIA.dbGaP
Phe_915	ALL	MVP	EUR	MVP_R4.1000G_AGR.Phe_915.EUR.GIA.dbGaP
Phe_915	ALL	UKB	AFR	phecode-915-both_sexes.AFR
Phe_915	ALL	UKB	EUR	phecode-915-both_sexes.EUR
Phe_915	ALL	UKB	SAS	phecode-915-both_sexes.CSA
Phe_915	EUR	MVP	EUR	MVP_R4.1000G_AGR.Phe_915.EUR.GIA.dbGaP
Phe_915	EUR	UKB	EUR	phecode-915-both_sexes.EUR
Phe_916	EUR	MVP	EUR	MVP_R4.1000G_AGR.Phe_916.EUR.GIA.dbGaP
Phe_916	EUR	UKB	EUR	phecode-916-both_sexes.EUR
Phe_930	EUR	MVP	EUR	MVP_R4.1000G_AGR.Phe_930.EUR.GIA.dbGaP
Phe_930	EUR	UKB	EUR	phecode-930-both_sexes.EUR
Phe_938	EUR	MVP	EUR	MVP_R4.1000G_AGR.Phe_938.EUR.GIA.dbGaP
Phe_938	EUR	UKB	EUR	phecode-938-both_sexes.EUR
Phe_938_2	EUR	MVP	EUR	MVP_R4.1000G_AGR.Phe_938_2.EUR.GIA.dbGaP
Phe_938_2	EUR	UKB	EUR	phecode-938.2-both_sexes.EUR
Phe_939	ALL	BBJ	EAS	GWASsummary_AD_Japanese_SakaueKanai2020
Phe_939	ALL	MVP	AFR	MVP_R4.1000G_AGR.Phe_939.AFR.GIA.dbGaP
Phe_939	ALL	MVP	AMR	MVP_R4.1000G_AGR.Phe_939.AMR.GIA.dbGaP
Phe_939	ALL	MVP	EAS	MVP_R4.1000G_AGR.Phe_939.EAS.GIA.dbGaP
Phe_939	ALL	MVP	EUR	MVP_R4.1000G_AGR.Phe_939.EUR.GIA.dbGaP
Phe_939	ALL	UKB	EUR	phecode-939-both_sexes.EUR
Phe_939	ALL	UKB	SAS	phecode-939-both_sexes.CSA
Phe_939	EAS	BBJ	EAS	GWASsummary_AD_Japanese_SakaueKanai2020
Phe_939	EAS	MVP	EAS	MVP_R4.1000G_AGR.Phe_939.EAS.GIA.dbGaP
Phe_939	EUR	MVP	EUR	MVP_R4.1000G_AGR.Phe_939.EUR.GIA.dbGaP
Phe_939	EUR	UKB	EUR	phecode-939-both_sexes.EUR
Phe_946	EUR	MVP	EUR	MVP_R4.1000G_AGR.Phe_946.EUR.GIA.dbGaP
Phe_946	EUR	UKB	EUR	phecode-946-both_sexes.EUR
Phe_947	ALL	BBJ	EAS	GWASsummary_Urticaria_Japanese_SakaueKanai2020
Phe_947	ALL	FINNGEN	EUR	finngen_R10_L12_URTICARIA
Phe_947	ALL	MVP	AFR	MVP_R4.1000G_AGR.Phe_947.AFR.GIA.dbGaP
Phe_947	ALL	MVP	AMR	MVP_R4.1000G_AGR.Phe_947.AMR.GIA.dbGaP
Phe_947	ALL	MVP	EUR	MVP_R4.1000G_AGR.Phe_947.EUR.GIA.dbGaP
Phe_947	ALL	UKB	EUR	phecode-947-both_sexes.EUR
Phe_947	EUR	FINNGEN	EUR	finngen_R10_L12_URTICARIA
Phe_947	EUR	MVP	EUR	MVP_R4.1000G_AGR.Phe_947.EUR.GIA.dbGaP
Phe_947	EUR	UKB	EUR	phecode-947-both_sexes.EUR
Phe_949	EUR	MVP	EUR	MVP_R4.1000G_AGR.Phe_949.EUR.GIA.dbGaP
Phe_949	EUR	UKB	EUR	phecode-949-both_sexes.EUR
Phe_952	EUR	MVP	EUR	MVP_R4.1000G_AGR.Phe_952.EUR.GIA.dbGaP
Phe_952	EUR	UKB	EUR	phecode-952-both_sexes.EUR
Phe_958	EUR	MVP	EUR	MVP_R4.1000G_AGR.Phe_958.EUR.GIA.dbGaP
Phe_958	EUR	UKB	EUR	phecode-958-both_sexes.EUR
Phe_960	AFR	MVP	AFR	MVP_R4.1000G_AGR.Phe_960.AFR.GIA.dbGaP
Phe_960	AFR	UKB	AFR	phecode-960-both_sexes.AFR
Phe_960	ALL	MVP	AFR	MVP_R4.1000G_AGR.Phe_960.AFR.GIA.dbGaP
Phe_960	ALL	MVP	EUR	MVP_R4.1000G_AGR.Phe_960.EUR.GIA.dbGaP
Phe_960	ALL	UKB	AFR	phecode-960-both_sexes.AFR
Phe_960	ALL	UKB	EAS	phecode-960-both_sexes.EAS
Phe_960	ALL	UKB	EUR	phecode-960-both_sexes.EUR
Phe_960	ALL	UKB	SAS	phecode-960-both_sexes.CSA
Phe_960	EUR	MVP	EUR	MVP_R4.1000G_AGR.Phe_960.EUR.GIA.dbGaP
Phe_960	EUR	UKB	EUR	phecode-960-both_sexes.EUR
Phe_960_2	AFR	MVP	AFR	MVP_R4.1000G_AGR.Phe_960_2.AFR.GIA.dbGaP
Phe_960_2	AFR	UKB	AFR	phecode-960.2-both_sexes.AFR
Phe_960_2	ALL	MVP	AFR	MVP_R4.1000G_AGR.Phe_960_2.AFR.GIA.dbGaP
Phe_960_2	ALL	MVP	EUR	MVP_R4.1000G_AGR.Phe_960_2.EUR.GIA.dbGaP
Phe_960_2	ALL	UKB	AFR	phecode-960.2-both_sexes.AFR
Phe_960_2	ALL	UKB	EAS	phecode-960.2-both_sexes.EAS
Phe_960_2	ALL	UKB	EUR	phecode-960.2-both_sexes.EUR
Phe_960_2	ALL	UKB	SAS	phecode-960.2-both_sexes.CSA
Phe_960_2	EUR	MVP	EUR	MVP_R4.1000G_AGR.Phe_960_2.EUR.GIA.dbGaP
Phe_960_2	EUR	UKB	EUR	phecode-960.2-both_sexes.EUR
Phe_962	EUR	MVP	EUR	MVP_R4.1000G_AGR.Phe_962.EUR.GIA.dbGaP
Phe_962	EUR	UKB	EUR	phecode-962-both_sexes.EUR
Phe_963	EUR	MVP	EUR	MVP_R4.1000G_AGR.Phe_963.EUR.GIA.dbGaP
Phe_963	EUR	UKB	EUR	phecode-963-both_sexes.EUR
Phe_964	EUR	MVP	EUR	MVP_R4.1000G_AGR.Phe_964.EUR.GIA.dbGaP
Phe_964	EUR	UKB	EUR	phecode-964-both_sexes.EUR
Phe_964_1	EUR	MVP	EUR	MVP_R4.1000G_AGR.Phe_964_1.EUR.GIA.dbGaP
Phe_964_1	EUR	UKB	EUR	phecode-964.1-both_sexes.EUR
Phe_965	EUR	MVP	EUR	MVP_R4.1000G_AGR.Phe_965.EUR.GIA.dbGaP
Phe_965	EUR	UKB	EUR	phecode-965-both_sexes.EUR
Phe_965_1	EUR	MVP	EUR	MVP_R4.1000G_AGR.Phe_965_1.EUR.GIA.dbGaP
Phe_965_1	EUR	UKB	EUR	phecode-965.1-both_sexes.EUR
Phe_969	EUR	MVP	EUR	MVP_R4.1000G_AGR.Phe_969.EUR.GIA.dbGaP
Phe_969	EUR	UKB	EUR	phecode-969-both_sexes.EUR
Phe_972	EUR	MVP	EUR	MVP_R4.1000G_AGR.Phe_972.EUR.GIA.dbGaP
Phe_972	EUR	UKB	EUR	phecode-972-both_sexes.EUR
Phe_979	EUR	MVP	EUR	MVP_R4.1000G_AGR.Phe_979.EUR.GIA.dbGaP
Phe_979	EUR	UKB	EUR	phecode-979-both_sexes.EUR
Phe_990	AFR	MVP	AFR	MVP_R4.1000G_AGR.Phe_990.AFR.GIA.dbGaP
Phe_990	AFR	UKB	AFR	phecode-990-both_sexes.AFR
Phe_990	ALL	MVP	AFR	MVP_R4.1000G_AGR.Phe_990.AFR.GIA.dbGaP
Phe_990	ALL	MVP	EUR	MVP_R4.1000G_AGR.Phe_990.EUR.GIA.dbGaP
Phe_990	ALL	UKB	AFR	phecode-990-both_sexes.AFR
Phe_990	ALL	UKB	EUR	phecode-990-both_sexes.EUR
Phe_990	ALL	UKB	SAS	phecode-990-both_sexes.CSA
Phe_990	EUR	MVP	EUR	MVP_R4.1000G_AGR.Phe_990.EUR.GIA.dbGaP
Phe_990	EUR	UKB	EUR	phecode-990-both_sexes.EUR
Phe_1000	EUR	MVP	EUR	MVP_R4.1000G_AGR.Phe_1000.EUR.GIA.dbGaP
Phe_1000	EUR	UKB	EUR	phecode-1000-both_sexes.EUR
Phe_1001	EUR	MVP	EUR	MVP_R4.1000G_AGR.Phe_1001.EUR.GIA.dbGaP
Phe_1001	EUR	UKB	EUR	phecode-1001-both_sexes.EUR
Phe_1002	AFR	MVP	AFR	MVP_R4.1000G_AGR.Phe_1002.AFR.GIA.dbGaP
Phe_1002	AFR	UKB	AFR	phecode-1002-both_sexes.AFR
Phe_1002	ALL	MVP	AFR	MVP_R4.1000G_AGR.Phe_1002.AFR.GIA.dbGaP
Phe_1002	ALL	MVP	AMR	MVP_R4.1000G_AGR.Phe_1002.AMR.GIA.dbGaP
Phe_1002	ALL	MVP	EUR	MVP_R4.1000G_AGR.Phe_1002.EUR.GIA.dbGaP
Phe_1002	ALL	UKB	AFR	phecode-1002-both_sexes.AFR
Phe_1002	ALL	UKB	EUR	phecode-1002-both_sexes.EUR
Phe_1002	ALL	UKB	SAS	phecode-1002-both_sexes.CSA
Phe_1002	EUR	MVP	EUR	MVP_R4.1000G_AGR.Phe_1002.EUR.GIA.dbGaP
Phe_1002	EUR	UKB	EUR	phecode-1002-both_sexes.EUR
Phe_1004	EUR	MVP	EUR	MVP_R4.1000G_AGR.Phe_1004.EUR.GIA.dbGaP
Phe_1004	EUR	UKB	EUR	phecode-1004-both_sexes.EUR
Phe_1005	ALL	MVP	AFR	MVP_R4.1000G_AGR.Phe_1005.AFR.GIA.dbGaP
Phe_1005	ALL	MVP	AMR	MVP_R4.1000G_AGR.Phe_1005.AMR.GIA.dbGaP
Phe_1005	ALL	MVP	EAS	MVP_R4.1000G_AGR.Phe_1005.EAS.GIA.dbGaP
Phe_1005	ALL	MVP	EUR	MVP_R4.1000G_AGR.Phe_1005.EUR.GIA.dbGaP
Phe_1005	ALL	UKB	EUR	phecode-1005-both_sexes.EUR
Phe_1005	EUR	MVP	EUR	MVP_R4.1000G_AGR.Phe_1005.EUR.GIA.dbGaP
Phe_1005	EUR	UKB	EUR	phecode-1005-both_sexes.EUR
Phe_1008	EUR	MVP	EUR	MVP_R4.1000G_AGR.Phe_1008.EUR.GIA.dbGaP
Phe_1008	EUR	UKB	EUR	phecode-1008-both_sexes.EUR
Phe_1009	AFR	MVP	AFR	MVP_R4.1000G_AGR.Phe_1009.AFR.GIA.dbGaP
Phe_1009	AFR	UKB	AFR	phecode-1009-both_sexes.AFR
Phe_1009	ALL	BBJ	EAS	GWASsummary_Achilles_tendon_rupture_Japanese_SakaueKanai2020
Phe_1009	ALL	MVP	AFR	MVP_R4.1000G_AGR.Phe_1009.AFR.GIA.dbGaP
Phe_1009	ALL	MVP	AMR	MVP_R4.1000G_AGR.Phe_1009.AMR.GIA.dbGaP
Phe_1009	ALL	MVP	EUR	MVP_R4.1000G_AGR.Phe_1009.EUR.GIA.dbGaP
Phe_1009	ALL	UKB	AFR	phecode-1009-both_sexes.AFR
Phe_1009	ALL	UKB	EUR	phecode-1009-both_sexes.EUR
Phe_1009	ALL	UKB	SAS	phecode-1009-both_sexes.CSA
Phe_1009	EUR	MVP	EUR	MVP_R4.1000G_AGR.Phe_1009.EUR.GIA.dbGaP
Phe_1009	EUR	UKB	EUR	phecode-1009-both_sexes.EUR
Phe_1010	AFR	MVP	AFR	MVP_R4.1000G_AGR.Phe_1010.AFR.GIA.dbGaP
Phe_1010	AFR	UKB	AFR	phecode-1010-both_sexes.AFR
Phe_1010	ALL	MVP	AFR	MVP_R4.1000G_AGR.Phe_1010.AFR.GIA.dbGaP
Phe_1010	ALL	MVP	AMR	MVP_R4.1000G_AGR.Phe_1010.AMR.GIA.dbGaP
Phe_1010	ALL	MVP	EUR	MVP_R4.1000G_AGR.Phe_1010.EUR.GIA.dbGaP
Phe_1010	ALL	UKB	AFR	phecode-1010-both_sexes.AFR
Phe_1010	ALL	UKB	EAS	phecode-1010-both_sexes.EAS
Phe_1010	ALL	UKB	EUR	phecode-1010-both_sexes.EUR
Phe_1010	ALL	UKB	SAS	phecode-1010-both_sexes.CSA
Phe_1010	EUR	MVP	EUR	MVP_R4.1000G_AGR.Phe_1010.EUR.GIA.dbGaP
Phe_1010	EUR	UKB	EUR	phecode-1010-both_sexes.EUR
Phe_1011	AFR	MVP	AFR	MVP_R4.1000G_AGR.Phe_1011.AFR.GIA.dbGaP
Phe_1011	AFR	UKB	AFR	phecode-1011-both_sexes.AFR
Phe_1011	ALL	MVP	AFR	MVP_R4.1000G_AGR.Phe_1011.AFR.GIA.dbGaP
Phe_1011	ALL	MVP	AMR	MVP_R4.1000G_AGR.Phe_1011.AMR.GIA.dbGaP
Phe_1011	ALL	MVP	EUR	MVP_R4.1000G_AGR.Phe_1011.EUR.GIA.dbGaP
Phe_1011	ALL	UKB	AFR	phecode-1011-both_sexes.AFR
Phe_1011	ALL	UKB	EUR	phecode-1011-both_sexes.EUR
Phe_1011	ALL	UKB	SAS	phecode-1011-both_sexes.CSA
Phe_1011	EUR	MVP	EUR	MVP_R4.1000G_AGR.Phe_1011.EUR.GIA.dbGaP
Phe_1011	EUR	UKB	EUR	phecode-1011-both_sexes.EUR
Phe_1013	EUR	MVP	EUR	MVP_R4.1000G_AGR.Phe_1013.EUR.GIA.dbGaP
Phe_1013	EUR	UKB	EUR	phecode-1013-both_sexes.EUR
Phe_1014	EUR	MVP	EUR	MVP_R4.1000G_AGR.Phe_1014.EUR.GIA.dbGaP
Phe_1014	EUR	UKB	EUR	phecode-1014-both_sexes.EUR
Phe_1015	AFR	MVP	AFR	MVP_R4.1000G_AGR.Phe_1015.AFR.GIA.dbGaP
Phe_1015	AFR	UKB	AFR	phecode-1015-both_sexes.AFR
Phe_1015	ALL	MVP	AFR	MVP_R4.1000G_AGR.Phe_1015.AFR.GIA.dbGaP
Phe_1015	ALL	MVP	AMR	MVP_R4.1000G_AGR.Phe_1015.AMR.GIA.dbGaP
Phe_1015	ALL	MVP	EUR	MVP_R4.1000G_AGR.Phe_1015.EUR.GIA.dbGaP
Phe_1015	ALL	UKB	AFR	phecode-1015-both_sexes.AFR
Phe_1015	ALL	UKB	EUR	phecode-1015-both_sexes.EUR
Phe_1015	ALL	UKB	SAS	phecode-1015-both_sexes.CSA
Phe_1015	EUR	MVP	EUR	MVP_R4.1000G_AGR.Phe_1015.EUR.GIA.dbGaP
Phe_1015	EUR	UKB	EUR	phecode-1015-both_sexes.EUR
Phe_1019	AFR	MVP	AFR	MVP_R4.1000G_AGR.Phe_1019.AFR.GIA.dbGaP
Phe_1019	AFR	UKB	AFR	phecode-1019-both_sexes.AFR
Phe_1019	ALL	MVP	AFR	MVP_R4.1000G_AGR.Phe_1019.AFR.GIA.dbGaP
Phe_1019	ALL	MVP	AMR	MVP_R4.1000G_AGR.Phe_1019.AMR.GIA.dbGaP
Phe_1019	ALL	MVP	EUR	MVP_R4.1000G_AGR.Phe_1019.EUR.GIA.dbGaP
Phe_1019	ALL	UKB	AFR	phecode-1019-both_sexes.AFR
Phe_1019	ALL	UKB	EAS	phecode-1019-both_sexes.EAS
Phe_1019	ALL	UKB	EUR	phecode-1019-both_sexes.EUR
Phe_1019	ALL	UKB	SAS	phecode-1019-both_sexes.CSA
Phe_1019	EUR	MVP	EUR	MVP_R4.1000G_AGR.Phe_1019.EUR.GIA.dbGaP
Phe_1019	EUR	UKB	EUR	phecode-1019-both_sexes.EUR
Phe_1100	AFR	MVP	AFR	MVP_R4.1000G_AGR.Phe_1100.AFR.GIA.dbGaP
Phe_1100	AFR	UKB	AFR	phecode-1100-both_sexes.AFR
Phe_1100	ALL	MVP	AFR	MVP_R4.1000G_AGR.Phe_1100.AFR.GIA.dbGaP
Phe_1100	ALL	MVP	AMR	MVP_R4.1000G_AGR.Phe_1100.AMR.GIA.dbGaP
Phe_1100	ALL	MVP	EUR	MVP_R4.1000G_AGR.Phe_1100.EUR.GIA.dbGaP
Phe_1100	ALL	UKB	AFR	phecode-1100-both_sexes.AFR
Phe_1100	ALL	UKB	EUR	phecode-1100-both_sexes.EUR
Phe_1100	ALL	UKB	SAS	phecode-1100-both_sexes.CSA
Phe_1100	EUR	MVP	EUR	MVP_R4.1000G_AGR.Phe_1100.EUR.GIA.dbGaP
Phe_1100	EUR	UKB	EUR	phecode-1100-both_sexes.EUR
QTL_ALB	AFR	MVP	AFR	MVP_R4.1000G_AGR.Albumin_Mean_INT.AFR.GIA.dbGaP
QTL_ALB	AFR	UKB	AFR	biomarkers-30600-both_sexes-irnt.AFR
QTL_ALB	ALL	BBJ	EAS	GWASsummary_Alb_Japanese_SakaueKanai2020
QTL_ALB	ALL	KOGES	EAS	KoGES_ALB
QTL_ALB	ALL	MVP	AFR	MVP_R4.1000G_AGR.Albumin_Mean_INT.AFR.GIA.dbGaP
QTL_ALB	ALL	MVP	AMR	MVP_R4.1000G_AGR.Albumin_Mean_INT.AMR.GIA.dbGaP
QTL_ALB	ALL	MVP	EAS	MVP_R4.1000G_AGR.Albumin_Mean_INT.EAS.GIA.dbGaP
QTL_ALB	ALL	MVP	EUR	MVP_R4.1000G_AGR.Albumin_Mean_INT.EUR.GIA.dbGaP
QTL_ALB	ALL	UKB	AFR	biomarkers-30600-both_sexes-irnt.AFR
QTL_ALB	ALL	UKB	AMR	biomarkers-30600-both_sexes-irnt.AMR
QTL_ALB	ALL	UKB	EAS	biomarkers-30600-both_sexes-irnt.EAS
QTL_ALB	ALL	UKB	EUR	biomarkers-30600-both_sexes-irnt.EUR
QTL_ALB	ALL	UKB	SAS	biomarkers-30600-both_sexes-irnt.CSA
QTL_ALB	AMR	MVP	AMR	MVP_R4.1000G_AGR.Albumin_Mean_INT.AMR.GIA.dbGaP
QTL_ALB	AMR	UKB	AMR	biomarkers-30600-both_sexes-irnt.AMR
QTL_ALB	EAS	BBJ	EAS	GWASsummary_Alb_Japanese_SakaueKanai2020
QTL_ALB	EAS	KOGES	EAS	KoGES_ALB
QTL_ALB	EAS	MVP	EAS	MVP_R4.1000G_AGR.Albumin_Mean_INT.EAS.GIA.dbGaP
QTL_ALB	EAS	UKB	EAS	biomarkers-30600-both_sexes-irnt.EAS
QTL_ALB	EUR	MVP	EUR	MVP_R4.1000G_AGR.Albumin_Mean_INT.EUR.GIA.dbGaP
QTL_ALB	EUR	UKB	EUR	biomarkers-30600-both_sexes-irnt.EUR
QTL_ALP	ALL	BBJ	EAS	GWASsummary_ALP_Japanese_SakaueKanai2020
QTL_ALP	ALL	UKB	AFR	biomarkers-30610-both_sexes-irnt.AFR
QTL_ALP	ALL	UKB	AMR	biomarkers-30610-both_sexes-irnt.AMR
QTL_ALP	ALL	UKB	EAS	biomarkers-30610-both_sexes-irnt.EAS
QTL_ALP	ALL	UKB	EUR	biomarkers-30610-both_sexes-irnt.EUR
QTL_ALP	ALL	UKB	SAS	biomarkers-30610-both_sexes-irnt.CSA
QTL_ALP	EAS	BBJ	EAS	GWASsummary_ALP_Japanese_SakaueKanai2020
QTL_ALP	EAS	UKB	EAS	biomarkers-30610-both_sexes-irnt.EAS
QTL_ALT	AFR	MVP	AFR	MVP_R4.1000G_AGR.ALT_Mean_INT.AFR.GIA.dbGaP
QTL_ALT	AFR	UKB	AFR	biomarkers-30620-both_sexes-irnt.AFR
QTL_ALT	ALL	BBJ	EAS	GWASsummary_ALT_Japanese_SakaueKanai2020
QTL_ALT	ALL	KOGES	EAS	KoGES_ALT
QTL_ALT	ALL	MVP	AFR	MVP_R4.1000G_AGR.ALT_Mean_INT.AFR.GIA.dbGaP
QTL_ALT	ALL	MVP	AMR	MVP_R4.1000G_AGR.ALT_Mean_INT.AMR.GIA.dbGaP
QTL_ALT	ALL	MVP	EAS	MVP_R4.1000G_AGR.ALT_Mean_INT.EAS.GIA.dbGaP
QTL_ALT	ALL	MVP	EUR	MVP_R4.1000G_AGR.ALT_Mean_INT.EUR.GIA.dbGaP
QTL_ALT	ALL	TMM	EAS	GWAS_showcase_I_241171_00
QTL_ALT	ALL	UKB	AFR	biomarkers-30620-both_sexes-irnt.AFR
QTL_ALT	ALL	UKB	AMR	biomarkers-30620-both_sexes-irnt.AMR
QTL_ALT	ALL	UKB	EAS	biomarkers-30620-both_sexes-irnt.EAS
QTL_ALT	ALL	UKB	EUR	biomarkers-30620-both_sexes-irnt.EUR
QTL_ALT	ALL	UKB	SAS	biomarkers-30620-both_sexes-irnt.CSA
QTL_ALT	AMR	MVP	AMR	MVP_R4.1000G_AGR.ALT_Mean_INT.AMR.GIA.dbGaP
QTL_ALT	AMR	UKB	AMR	biomarkers-30620-both_sexes-irnt.AMR
QTL_ALT	EAS	BBJ	EAS	GWASsummary_ALT_Japanese_SakaueKanai2020
QTL_ALT	EAS	KOGES	EAS	KoGES_ALT
QTL_ALT	EAS	MVP	EAS	MVP_R4.1000G_AGR.ALT_Mean_INT.EAS.GIA.dbGaP
QTL_ALT	EAS	TMM	EAS	GWAS_showcase_I_241171_00
QTL_ALT	EAS	UKB	EAS	biomarkers-30620-both_sexes-irnt.EAS
QTL_ALT	EUR	MVP	EUR	MVP_R4.1000G_AGR.ALT_Mean_INT.EUR.GIA.dbGaP
QTL_ALT	EUR	UKB	EUR	biomarkers-30620-both_sexes-irnt.EUR
QTL_AST	AFR	MVP	AFR	MVP_R4.1000G_AGR.AST_Mean_INT.AFR.GIA.dbGaP
QTL_AST	AFR	UKB	AFR	biomarkers-30650-both_sexes-irnt.AFR
QTL_AST	ALL	BBJ	EAS	GWASsummary_AST_Japanese_SakaueKanai2020
QTL_AST	ALL	KOGES	EAS	KoGES_AST
QTL_AST	ALL	MVP	AFR	MVP_R4.1000G_AGR.AST_Mean_INT.AFR.GIA.dbGaP
QTL_AST	ALL	MVP	AMR	MVP_R4.1000G_AGR.AST_Mean_INT.AMR.GIA.dbGaP
QTL_AST	ALL	MVP	EAS	MVP_R4.1000G_AGR.AST_Mean_INT.EAS.GIA.dbGaP
QTL_AST	ALL	MVP	EUR	MVP_R4.1000G_AGR.AST_Mean_INT.EUR.GIA.dbGaP
QTL_AST	ALL	TMM	EAS	GWAS_showcase_I_241141_00
QTL_AST	ALL	UKB	AFR	biomarkers-30650-both_sexes-irnt.AFR
QTL_AST	ALL	UKB	AMR	biomarkers-30650-both_sexes-irnt.AMR
QTL_AST	ALL	UKB	EAS	biomarkers-30650-both_sexes-irnt.EAS
QTL_AST	ALL	UKB	EUR	biomarkers-30650-both_sexes-irnt.EUR
QTL_AST	ALL	UKB	SAS	biomarkers-30650-both_sexes-irnt.CSA
QTL_AST	AMR	MVP	AMR	MVP_R4.1000G_AGR.AST_Mean_INT.AMR.GIA.dbGaP
QTL_AST	AMR	UKB	AMR	biomarkers-30650-both_sexes-irnt.AMR
QTL_AST	EAS	BBJ	EAS	GWASsummary_AST_Japanese_SakaueKanai2020
QTL_AST	EAS	KOGES	EAS	KoGES_AST
QTL_AST	EAS	MVP	EAS	MVP_R4.1000G_AGR.AST_Mean_INT.EAS.GIA.dbGaP
QTL_AST	EAS	TMM	EAS	GWAS_showcase_I_241141_00
QTL_AST	EAS	UKB	EAS	biomarkers-30650-both_sexes-irnt.EAS
QTL_AST	EUR	MVP	EUR	MVP_R4.1000G_AGR.AST_Mean_INT.EUR.GIA.dbGaP
QTL_AST	EUR	UKB	EUR	biomarkers-30650-both_sexes-irnt.EUR
QTL_BASO	AFR	MVP	AFR	MVP_R4.1000G_AGR.Baso_Abs_Mean_INT.AFR.GIA.dbGaP
QTL_BASO	AFR	UKB	AFR	continuous-30160-both_sexes.AFR
QTL_BASO	ALL	BBJ	EAS	GWASsummary_BAS_Japanese_SakaueKanai2020
QTL_BASO	ALL	MVP	AFR	MVP_R4.1000G_AGR.Baso_Abs_Mean_INT.AFR.GIA.dbGaP
QTL_BASO	ALL	MVP	AMR	MVP_R4.1000G_AGR.Baso_Abs_Mean_INT.AMR.GIA.dbGaP
QTL_BASO	ALL	MVP	EUR	MVP_R4.1000G_AGR.Baso_Abs_Mean_INT.EUR.GIA.dbGaP
QTL_BASO	ALL	TMM	EAS	GWAS_showcase_I_242841_00
QTL_BASO	ALL	UKB	AFR	continuous-30160-both_sexes.AFR
QTL_BASO	ALL	UKB	EAS	continuous-30160-both_sexes.EAS
QTL_BASO	ALL	UKB	EUR	continuous-30160-both_sexes.EUR
QTL_BASO	ALL	UKB	SAS	continuous-30160-both_sexes.CSA
QTL_BASO	EAS	BBJ	EAS	GWASsummary_BAS_Japanese_SakaueKanai2020
QTL_BASO	EAS	TMM	EAS	GWAS_showcase_I_242841_00
QTL_BASO	EAS	UKB	EAS	continuous-30160-both_sexes.EAS
QTL_BASO	EUR	MVP	EUR	MVP_R4.1000G_AGR.Baso_Abs_Mean_INT.EUR.GIA.dbGaP
QTL_BASO	EUR	UKB	EUR	continuous-30160-both_sexes.EUR
QTL_BMI	AFR	MVP	AFR	MVP_R4.1000G_AGR.BMI_Mean_INT.AFR.GIA.dbGaP
QTL_BMI	AFR	UKB	AFR	continuous-21001-both_sexes-irnt.AFR
QTL_BMI	ALL	BBJ	EAS	GWASsummary_BMI_Japanese_SakaueKanai2020
QTL_BMI	ALL	FINNGEN	EUR	finngen_R10_BMI_IRN
QTL_BMI	ALL	KOGES	EAS	KoGES_BMI
QTL_BMI	ALL	MVP	AFR	MVP_R4.1000G_AGR.BMI_Mean_INT.AFR.GIA.dbGaP
QTL_BMI	ALL	MVP	AMR	MVP_R4.1000G_AGR.BMI_Mean_INT.AMR.GIA.dbGaP
QTL_BMI	ALL	MVP	EAS	MVP_R4.1000G_AGR.BMI_Mean_INT.EAS.GIA.dbGaP
QTL_BMI	ALL	MVP	EUR	MVP_R4.1000G_AGR.BMI_Mean_INT.EUR.GIA.dbGaP
QTL_BMI	ALL	TMM	EAS	GWAS_showcase_I_240411_00
QTL_BMI	ALL	UKB	AFR	continuous-21001-both_sexes-irnt.AFR
QTL_BMI	ALL	UKB	AMR	continuous-21001-both_sexes-irnt.AMR
QTL_BMI	ALL	UKB	EAS	continuous-21001-both_sexes-irnt.EAS
QTL_BMI	ALL	UKB	EUR	continuous-21001-both_sexes-irnt.EUR
QTL_BMI	ALL	UKB	SAS	continuous-21001-both_sexes-irnt.CSA
QTL_BMI	AMR	MVP	AMR	MVP_R4.1000G_AGR.BMI_Mean_INT.AMR.GIA.dbGaP
QTL_BMI	AMR	UKB	AMR	continuous-21001-both_sexes-irnt.AMR
QTL_BMI	EAS	BBJ	EAS	GWASsummary_BMI_Japanese_SakaueKanai2020
QTL_BMI	EAS	KOGES	EAS	KoGES_BMI
QTL_BMI	EAS	MVP	EAS	MVP_R4.1000G_AGR.BMI_Mean_INT.EAS.GIA.dbGaP
QTL_BMI	EAS	TMM	EAS	GWAS_showcase_I_240411_00
QTL_BMI	EAS	UKB	EAS	continuous-21001-both_sexes-irnt.EAS
QTL_BMI	EUR	FINNGEN	EUR	finngen_R10_BMI_IRN
QTL_BMI	EUR	MVP	EUR	MVP_R4.1000G_AGR.BMI_Mean_INT.EUR.GIA.dbGaP
QTL_BMI	EUR	UKB	EUR	continuous-21001-both_sexes-irnt.EUR
QTL_BUN	AFR	MVP	AFR	MVP_R4.1000G_AGR.BUN_BSP_Mean_INT.AFR.GIA.dbGaP
QTL_BUN	AFR	UKB	AFR	biomarkers-30670-both_sexes-irnt.AFR
QTL_BUN	ALL	BBJ	EAS	GWASsummary_BUN_Japanese_SakaueKanai2020
QTL_BUN	ALL	KOGES	EAS	KoGES_BUN
QTL_BUN	ALL	MVP	AFR	MVP_R4.1000G_AGR.BUN_BSP_Mean_INT.AFR.GIA.dbGaP
QTL_BUN	ALL	MVP	AMR	MVP_R4.1000G_AGR.BUN_BSP_Mean_INT.AMR.GIA.dbGaP
QTL_BUN	ALL	MVP	EAS	MVP_R4.1000G_AGR.BUN_BSP_Mean_INT.EAS.GIA.dbGaP
QTL_BUN	ALL	MVP	EUR	MVP_R4.1000G_AGR.BUN_BSP_Mean_INT.EUR.GIA.dbGaP
QTL_BUN	ALL	TMM	EAS	GWAS_showcase_I_241351_00
QTL_BUN	ALL	UKB	AFR	biomarkers-30670-both_sexes-irnt.AFR
QTL_BUN	ALL	UKB	AMR	biomarkers-30670-both_sexes-irnt.AMR
QTL_BUN	ALL	UKB	EAS	biomarkers-30670-both_sexes-irnt.EAS
QTL_BUN	ALL	UKB	EUR	biomarkers-30670-both_sexes-irnt.EUR
QTL_BUN	ALL	UKB	SAS	biomarkers-30670-both_sexes-irnt.CSA
QTL_BUN	AMR	MVP	AMR	MVP_R4.1000G_AGR.BUN_BSP_Mean_INT.AMR.GIA.dbGaP
QTL_BUN	AMR	UKB	AMR	biomarkers-30670-both_sexes-irnt.AMR
QTL_BUN	EAS	BBJ	EAS	GWASsummary_BUN_Japanese_SakaueKanai2020
QTL_BUN	EAS	KOGES	EAS	KoGES_BUN
QTL_BUN	EAS	MVP	EAS	MVP_R4.1000G_AGR.BUN_BSP_Mean_INT.EAS.GIA.dbGaP
QTL_BUN	EAS	TMM	EAS	GWAS_showcase_I_241351_00
QTL_BUN	EAS	UKB	EAS	biomarkers-30670-both_sexes-irnt.EAS
QTL_BUN	EUR	MVP	EUR	MVP_R4.1000G_AGR.BUN_BSP_Mean_INT.EUR.GIA.dbGaP
QTL_BUN	EUR	UKB	EUR	biomarkers-30670-both_sexes-irnt.EUR
QTL_CALCIUM	AFR	MVP	AFR	MVP_R4.1000G_AGR.Calcium_mg_Mean_INT.AFR.GIA.dbGaP
QTL_CALCIUM	AFR	UKB	AFR	biomarkers-30680-both_sexes-irnt.AFR
QTL_CALCIUM	ALL	BBJ	EAS	GWASsummary_Ca_Japanese_SakaueKanai2020
QTL_CALCIUM	ALL	MVP	AFR	MVP_R4.1000G_AGR.Calcium_mg_Mean_INT.AFR.GIA.dbGaP
QTL_CALCIUM	ALL	MVP	AMR	MVP_R4.1000G_AGR.Calcium_mg_Mean_INT.AMR.GIA.dbGaP
QTL_CALCIUM	ALL	MVP	EUR	MVP_R4.1000G_AGR.Calcium_mg_Mean_INT.EUR.GIA.dbGaP
QTL_CALCIUM	ALL	UKB	AFR	biomarkers-30680-both_sexes-irnt.AFR
QTL_CALCIUM	ALL	UKB	AMR	biomarkers-30680-both_sexes-irnt.AMR
QTL_CALCIUM	ALL	UKB	EAS	biomarkers-30680-both_sexes-irnt.EAS
QTL_CALCIUM	ALL	UKB	EUR	biomarkers-30680-both_sexes-irnt.EUR
QTL_CALCIUM	ALL	UKB	SAS	biomarkers-30680-both_sexes-irnt.CSA
QTL_CALCIUM	AMR	MVP	AMR	MVP_R4.1000G_AGR.Calcium_mg_Mean_INT.AMR.GIA.dbGaP
QTL_CALCIUM	AMR	UKB	AMR	biomarkers-30680-both_sexes-irnt.AMR
QTL_CALCIUM	EAS	BBJ	EAS	GWASsummary_Ca_Japanese_SakaueKanai2020
QTL_CALCIUM	EAS	UKB	EAS	biomarkers-30680-both_sexes-irnt.EAS
QTL_CALCIUM	EUR	MVP	EUR	MVP_R4.1000G_AGR.Calcium_mg_Mean_INT.EUR.GIA.dbGaP
QTL_CALCIUM	EUR	UKB	EUR	biomarkers-30680-both_sexes-irnt.EUR
QTL_CRE	AFR	MVP	AFR	MVP_R4.1000G_AGR.Creat_BSP_Mean_INT.AFR.GIA.dbGaP
QTL_CRE	AFR	UKB	AFR	biomarkers-30700-both_sexes-irnt.AFR
QTL_CRE	ALL	BBJ	EAS	GWASsummary_sCr_Japanese_SakaueKanai2020
QTL_CRE	ALL	KOGES	EAS	KoGES_CREATINE
QTL_CRE	ALL	MVP	AFR	MVP_R4.1000G_AGR.Creat_BSP_Mean_INT.AFR.GIA.dbGaP
QTL_CRE	ALL	MVP	AMR	MVP_R4.1000G_AGR.Creat_BSP_Mean_INT.AMR.GIA.dbGaP
QTL_CRE	ALL	MVP	EAS	MVP_R4.1000G_AGR.Creat_BSP_Mean_INT.EAS.GIA.dbGaP
QTL_CRE	ALL	MVP	EUR	MVP_R4.1000G_AGR.Creat_BSP_Mean_INT.EUR.GIA.dbGaP
QTL_CRE	ALL	TMM	EAS	GWAS_showcase_I_241411_00
QTL_CRE	ALL	UKB	AFR	biomarkers-30700-both_sexes-irnt.AFR
QTL_CRE	ALL	UKB	AMR	biomarkers-30700-both_sexes-irnt.AMR
QTL_CRE	ALL	UKB	EAS	biomarkers-30700-both_sexes-irnt.EAS
QTL_CRE	ALL	UKB	EUR	biomarkers-30700-both_sexes-irnt.EUR
QTL_CRE	ALL	UKB	SAS	biomarkers-30700-both_sexes-irnt.CSA
QTL_CRE	AMR	MVP	AMR	MVP_R4.1000G_AGR.Creat_BSP_Mean_INT.AMR.GIA.dbGaP
QTL_CRE	AMR	UKB	AMR	biomarkers-30700-both_sexes-irnt.AMR
QTL_CRE	EAS	BBJ	EAS	GWASsummary_sCr_Japanese_SakaueKanai2020
QTL_CRE	EAS	KOGES	EAS	KoGES_CREATINE
QTL_CRE	EAS	MVP	EAS	MVP_R4.1000G_AGR.Creat_BSP_Mean_INT.EAS.GIA.dbGaP
QTL_CRE	EAS	TMM	EAS	GWAS_showcase_I_241411_00
QTL_CRE	EAS	UKB	EAS	biomarkers-30700-both_sexes-irnt.EAS
QTL_CRE	EUR	MVP	EUR	MVP_R4.1000G_AGR.Creat_BSP_Mean_INT.EUR.GIA.dbGaP
QTL_CRE	EUR	UKB	EUR	biomarkers-30700-both_sexes-irnt.EUR
QTL_CRP	AFR	MVP	AFR	MVP_R4.1000G_AGR.CRP_dL_Mean_INT.AFR.GIA.dbGaP
QTL_CRP	AFR	UKB	AFR	biomarkers-30710-both_sexes-irnt.AFR
QTL_CRP	ALL	BBJ	EAS	GWASsummary_CRP_Japanese_SakaueKanai2020
QTL_CRP	ALL	MVP	AFR	MVP_R4.1000G_AGR.CRP_dL_Mean_INT.AFR.GIA.dbGaP
QTL_CRP	ALL	MVP	EUR	MVP_R4.1000G_AGR.CRP_dL_Mean_INT.EUR.GIA.dbGaP
QTL_CRP	ALL	UKB	AFR	biomarkers-30710-both_sexes-irnt.AFR
QTL_CRP	ALL	UKB	AMR	biomarkers-30710-both_sexes-irnt.AMR
QTL_CRP	ALL	UKB	EAS	biomarkers-30710-both_sexes-irnt.EAS
QTL_CRP	ALL	UKB	EUR	biomarkers-30710-both_sexes-irnt.EUR
QTL_CRP	ALL	UKB	SAS	biomarkers-30710-both_sexes-irnt.CSA
QTL_CRP	EAS	BBJ	EAS	GWASsummary_CRP_Japanese_SakaueKanai2020
QTL_CRP	EAS	UKB	EAS	biomarkers-30710-both_sexes-irnt.EAS
QTL_CRP	EUR	MVP	EUR	MVP_R4.1000G_AGR.CRP_dL_Mean_INT.EUR.GIA.dbGaP
QTL_CRP	EUR	UKB	EUR	biomarkers-30710-both_sexes-irnt.EUR
QTL_CYSC	ALL	TMM	EAS	GWAS_showcase_I_101151_00
QTL_CYSC	ALL	UKB	AFR	biomarkers-30720-both_sexes-irnt.AFR
QTL_CYSC	ALL	UKB	AMR	biomarkers-30720-both_sexes-irnt.AMR
QTL_CYSC	ALL	UKB	EAS	biomarkers-30720-both_sexes-irnt.EAS
QTL_CYSC	ALL	UKB	EUR	biomarkers-30720-both_sexes-irnt.EUR
QTL_CYSC	ALL	UKB	SAS	biomarkers-30720-both_sexes-irnt.CSA
QTL_CYSC	EAS	TMM	EAS	GWAS_showcase_I_101151_00
QTL_CYSC	EAS	UKB	EAS	biomarkers-30720-both_sexes-irnt.EAS
QTL_DBP	AFR	MVP	AFR	MVP_R4.1000G_AGR.Diastolic_Mean_INT.AFR.GIA.dbGaP
QTL_DBP	AFR	UKB	AFR	continuous-DBP-both_sexes-auto_medadj_irnt.AFR
QTL_DBP	ALL	BBJ	EAS	GWASsummary_DBP_Japanese_SakaueKanai2020
QTL_DBP	ALL	KOGES	EAS	KoGES_DBP
QTL_DBP	ALL	MVP	AFR	MVP_R4.1000G_AGR.Diastolic_Mean_INT.AFR.GIA.dbGaP
QTL_DBP	ALL	MVP	AMR	MVP_R4.1000G_AGR.Diastolic_Mean_INT.AMR.GIA.dbGaP
QTL_DBP	ALL	MVP	EAS	MVP_R4.1000G_AGR.Diastolic_Mean_INT.EAS.GIA.dbGaP
QTL_DBP	ALL	MVP	EUR	MVP_R4.1000G_AGR.Diastolic_Mean_INT.EUR.GIA.dbGaP
QTL_DBP	ALL	TMM	EAS	GWAS_showcase_I_240541_00
QTL_DBP	ALL	UKB	AFR	continuous-DBP-both_sexes-auto_medadj_irnt.AFR
QTL_DBP	ALL	UKB	AMR	continuous-DBP-both_sexes-auto_medadj_irnt.AMR
QTL_DBP	ALL	UKB	EAS	continuous-DBP-both_sexes-auto_medadj_irnt.EAS
QTL_DBP	ALL	UKB	EUR	continuous-DBP-both_sexes-auto_medadj_irnt.EUR
QTL_DBP	ALL	UKB	SAS	continuous-DBP-both_sexes-auto_medadj_irnt.CSA
QTL_DBP	AMR	MVP	AMR	MVP_R4.1000G_AGR.Diastolic_Mean_INT.AMR.GIA.dbGaP
QTL_DBP	AMR	UKB	AMR	continuous-DBP-both_sexes-auto_medadj_irnt.AMR
QTL_DBP	EAS	BBJ	EAS	GWASsummary_DBP_Japanese_SakaueKanai2020
QTL_DBP	EAS	KOGES	EAS	KoGES_DBP
QTL_DBP	EAS	MVP	EAS	MVP_R4.1000G_AGR.Diastolic_Mean_INT.EAS.GIA.dbGaP
QTL_DBP	EAS	TMM	EAS	GWAS_showcase_I_240541_00
QTL_DBP	EAS	UKB	EAS	continuous-DBP-both_sexes-auto_medadj_irnt.EAS
QTL_DBP	EUR	MVP	EUR	MVP_R4.1000G_AGR.Diastolic_Mean_INT.EUR.GIA.dbGaP
QTL_DBP	EUR	UKB	EUR	continuous-DBP-both_sexes-auto_medadj_irnt.EUR
QTL_EGFRCYSC	ALL	TMM	EAS	GWAS_showcase_I_101151_01
QTL_EGFRCYSC	ALL	UKB	AFR	continuous-eGFRcreacys-both_sexes-irnt.AFR
QTL_EGFRCYSC	ALL	UKB	AMR	continuous-eGFRcreacys-both_sexes-irnt.AMR
QTL_EGFRCYSC	ALL	UKB	EAS	continuous-eGFRcreacys-both_sexes-irnt.EAS
QTL_EGFRCYSC	ALL	UKB	EUR	continuous-eGFRcreacys-both_sexes-irnt.EUR
QTL_EGFRCYSC	ALL	UKB	SAS	continuous-eGFRcreacys-both_sexes-irnt.CSA
QTL_EGFRCYSC	EAS	TMM	EAS	GWAS_showcase_I_101151_01
QTL_EGFRCYSC	EAS	UKB	EAS	continuous-eGFRcreacys-both_sexes-irnt.EAS
QTL_EGFR	AFR	MVP	AFR	MVP_R4.1000G_AGR.eGFR_Mean_INT.AFR.GIA.dbGaP
QTL_EGFR	AFR	UKB	AFR	continuous-eGFR-both_sexes-irnt.AFR
QTL_EGFR	ALL	MVP	AFR	MVP_R4.1000G_AGR.eGFR_Mean_INT.AFR.GIA.dbGaP
QTL_EGFR	ALL	MVP	AMR	MVP_R4.1000G_AGR.eGFR_Mean_INT.AMR.GIA.dbGaP
QTL_EGFR	ALL	MVP	EAS	MVP_R4.1000G_AGR.eGFR_Mean_INT.EAS.GIA.dbGaP
QTL_EGFR	ALL	MVP	EUR	MVP_R4.1000G_AGR.eGFR_Mean_INT.EUR.GIA.dbGaP
QTL_EGFR	ALL	TMM	EAS	GWAS_showcase_I_241451_00
QTL_EGFR	ALL	UKB	AFR	continuous-eGFR-both_sexes-irnt.AFR
QTL_EGFR	ALL	UKB	AMR	continuous-eGFR-both_sexes-irnt.AMR
QTL_EGFR	ALL	UKB	EAS	continuous-eGFR-both_sexes-irnt.EAS
QTL_EGFR	ALL	UKB	EUR	continuous-eGFR-both_sexes-irnt.EUR
QTL_EGFR	ALL	UKB	SAS	continuous-eGFR-both_sexes-irnt.CSA
QTL_EGFR	AMR	MVP	AMR	MVP_R4.1000G_AGR.eGFR_Mean_INT.AMR.GIA.dbGaP
QTL_EGFR	AMR	UKB	AMR	continuous-eGFR-both_sexes-irnt.AMR
QTL_EGFR	EAS	MVP	EAS	MVP_R4.1000G_AGR.eGFR_Mean_INT.EAS.GIA.dbGaP
QTL_EGFR	EAS	TMM	EAS	GWAS_showcase_I_241451_00
QTL_EGFR	EAS	UKB	EAS	continuous-eGFR-both_sexes-irnt.EAS
QTL_EGFR	EUR	MVP	EUR	MVP_R4.1000G_AGR.eGFR_Mean_INT.EUR.GIA.dbGaP
QTL_EGFR	EUR	UKB	EUR	continuous-eGFR-both_sexes-irnt.EUR
QTL_EOSINO	AFR	MVP	AFR	MVP_R4.1000G_AGR.Eos_Abs_Mean_INT.AFR.GIA.dbGaP
QTL_EOSINO	AFR	UKB	AFR	continuous-30150-both_sexes-irnt.AFR
QTL_EOSINO	ALL	BBJ	EAS	GWASsummary_EOS_Japanese_SakaueKanai2020
QTL_EOSINO	ALL	MVP	AFR	MVP_R4.1000G_AGR.Eos_Abs_Mean_INT.AFR.GIA.dbGaP
QTL_EOSINO	ALL	MVP	AMR	MVP_R4.1000G_AGR.Eos_Abs_Mean_INT.AMR.GIA.dbGaP
QTL_EOSINO	ALL	MVP	EUR	MVP_R4.1000G_AGR.Eos_Abs_Mean_INT.EUR.GIA.dbGaP
QTL_EOSINO	ALL	TMM	EAS	GWAS_showcase_I_242831_00
QTL_EOSINO	ALL	UKB	AFR	continuous-30150-both_sexes-irnt.AFR
QTL_EOSINO	ALL	UKB	AMR	continuous-30150-both_sexes-irnt.AMR
QTL_EOSINO	ALL	UKB	EAS	continuous-30150-both_sexes-irnt.EAS
QTL_EOSINO	ALL	UKB	EUR	continuous-30150-both_sexes-irnt.EUR
QTL_EOSINO	ALL	UKB	SAS	continuous-30150-both_sexes-irnt.CSA
QTL_EOSINO	AMR	MVP	AMR	MVP_R4.1000G_AGR.Eos_Abs_Mean_INT.AMR.GIA.dbGaP
QTL_EOSINO	AMR	UKB	AMR	continuous-30150-both_sexes-irnt.AMR
QTL_EOSINO	EAS	BBJ	EAS	GWASsummary_EOS_Japanese_SakaueKanai2020
QTL_EOSINO	EAS	TMM	EAS	GWAS_showcase_I_242831_00
QTL_EOSINO	EAS	UKB	EAS	continuous-30150-both_sexes-irnt.EAS
QTL_EOSINO	EUR	MVP	EUR	MVP_R4.1000G_AGR.Eos_Abs_Mean_INT.EUR.GIA.dbGaP
QTL_EOSINO	EUR	UKB	EUR	continuous-30150-both_sexes-irnt.EUR
QTL_GLU	AFR	MVP	AFR	MVP_R4.1000G_AGR.Glucose_Mean_INT.AFR.GIA.dbGaP
QTL_GLU	AFR	UKB	AFR	biomarkers-30740-both_sexes-irnt.AFR
QTL_GLU	ALL	BBJ	EAS	GWASsummary_Glucose_Japanese_SakaueKanai2020
QTL_GLU	ALL	KOGES	EAS	KoGES_Glucose
QTL_GLU	ALL	MVP	AFR	MVP_R4.1000G_AGR.Glucose_Mean_INT.AFR.GIA.dbGaP
QTL_GLU	ALL	MVP	AMR	MVP_R4.1000G_AGR.Glucose_Mean_INT.AMR.GIA.dbGaP
QTL_GLU	ALL	MVP	EAS	MVP_R4.1000G_AGR.Glucose_Mean_INT.EAS.GIA.dbGaP
QTL_GLU	ALL	MVP	EUR	MVP_R4.1000G_AGR.Glucose_Mean_INT.EUR.GIA.dbGaP
QTL_GLU	ALL	TMM	EAS	GWAS_showcase_I_242791_00
QTL_GLU	ALL	UKB	AFR	biomarkers-30740-both_sexes-irnt.AFR
QTL_GLU	ALL	UKB	AMR	biomarkers-30740-both_sexes-irnt.AMR
QTL_GLU	ALL	UKB	EAS	biomarkers-30740-both_sexes-irnt.EAS
QTL_GLU	ALL	UKB	EUR	biomarkers-30740-both_sexes-irnt.EUR
QTL_GLU	ALL	UKB	SAS	biomarkers-30740-both_sexes-irnt.CSA
QTL_GLU	AMR	MVP	AMR	MVP_R4.1000G_AGR.Glucose_Mean_INT.AMR.GIA.dbGaP
QTL_GLU	AMR	UKB	AMR	biomarkers-30740-both_sexes-irnt.AMR
QTL_GLU	EAS	BBJ	EAS	GWASsummary_Glucose_Japanese_SakaueKanai2020
QTL_GLU	EAS	KOGES	EAS	KoGES_Glucose
QTL_GLU	EAS	MVP	EAS	MVP_R4.1000G_AGR.Glucose_Mean_INT.EAS.GIA.dbGaP
QTL_GLU	EAS	TMM	EAS	GWAS_showcase_I_242791_00
QTL_GLU	EAS	UKB	EAS	biomarkers-30740-both_sexes-irnt.EAS
QTL_GLU	EUR	MVP	EUR	MVP_R4.1000G_AGR.Glucose_Mean_INT.EUR.GIA.dbGaP
QTL_GLU	EUR	UKB	EUR	biomarkers-30740-both_sexes-irnt.EUR
QTL_GTP	ALL	BBJ	EAS	GWASsummary_GGT_Japanese_SakaueKanai2020
QTL_GTP	ALL	KOGES	EAS	KoGES_GGTP
QTL_GTP	ALL	TMM	EAS	GWAS_showcase_I_241201_00
QTL_GTP	ALL	UKB	AFR	biomarkers-30730-both_sexes-irnt.AFR
QTL_GTP	ALL	UKB	AMR	biomarkers-30730-both_sexes-irnt.AMR
QTL_GTP	ALL	UKB	EAS	biomarkers-30730-both_sexes-irnt.EAS
QTL_GTP	ALL	UKB	EUR	biomarkers-30730-both_sexes-irnt.EUR
QTL_GTP	ALL	UKB	SAS	biomarkers-30730-both_sexes-irnt.CSA
QTL_GTP	EAS	BBJ	EAS	GWASsummary_GGT_Japanese_SakaueKanai2020
QTL_GTP	EAS	KOGES	EAS	KoGES_GGTP
QTL_GTP	EAS	TMM	EAS	GWAS_showcase_I_241201_00
QTL_GTP	EAS	UKB	EAS	biomarkers-30730-both_sexes-irnt.EAS
QTL_HBA1C	AFR	MVP	AFR	MVP_R4.1000G_AGR.A1C_Mean_INT.AFR.GIA.dbGaP
QTL_HBA1C	AFR	UKB	AFR	biomarkers-30750-both_sexes-irnt.AFR
QTL_HBA1C	ALL	BBJ	EAS	GWASsummary_HbA1c_Japanese_SakaueKanai2020
QTL_HBA1C	ALL	KOGES	EAS	KoGES_HbA1C
QTL_HBA1C	ALL	MVP	AFR	MVP_R4.1000G_AGR.A1C_Mean_INT.AFR.GIA.dbGaP
QTL_HBA1C	ALL	MVP	AMR	MVP_R4.1000G_AGR.A1C_Mean_INT.AMR.GIA.dbGaP
QTL_HBA1C	ALL	MVP	EAS	MVP_R4.1000G_AGR.A1C_Mean_INT.EAS.GIA.dbGaP
QTL_HBA1C	ALL	MVP	EUR	MVP_R4.1000G_AGR.A1C_Mean_INT.EUR.GIA.dbGaP
QTL_HBA1C	ALL	TMM	EAS	GWAS_showcase_I_240981_00
QTL_HBA1C	ALL	UKB	AFR	biomarkers-30750-both_sexes-irnt.AFR
QTL_HBA1C	ALL	UKB	AMR	biomarkers-30750-both_sexes-irnt.AMR
QTL_HBA1C	ALL	UKB	EAS	biomarkers-30750-both_sexes-irnt.EAS
QTL_HBA1C	ALL	UKB	EUR	biomarkers-30750-both_sexes-irnt.EUR
QTL_HBA1C	ALL	UKB	SAS	biomarkers-30750-both_sexes-irnt.CSA
QTL_HBA1C	AMR	MVP	AMR	MVP_R4.1000G_AGR.A1C_Mean_INT.AMR.GIA.dbGaP
QTL_HBA1C	AMR	UKB	AMR	biomarkers-30750-both_sexes-irnt.AMR
QTL_HBA1C	EAS	BBJ	EAS	GWASsummary_HbA1c_Japanese_SakaueKanai2020
QTL_HBA1C	EAS	KOGES	EAS	KoGES_HbA1C
QTL_HBA1C	EAS	MVP	EAS	MVP_R4.1000G_AGR.A1C_Mean_INT.EAS.GIA.dbGaP
QTL_HBA1C	EAS	TMM	EAS	GWAS_showcase_I_240981_00
QTL_HBA1C	EAS	UKB	EAS	biomarkers-30750-both_sexes-irnt.EAS
QTL_HBA1C	EUR	MVP	EUR	MVP_R4.1000G_AGR.A1C_Mean_INT.EUR.GIA.dbGaP
QTL_HBA1C	EUR	UKB	EUR	biomarkers-30750-both_sexes-irnt.EUR
QTL_HB	AFR	MVP	AFR	MVP_R4.1000G_AGR.Hemoglobin_Mean_INT.AFR.GIA.dbGaP
QTL_HB	AFR	UKB	AFR	continuous-30020-both_sexes-irnt.AFR
QTL_HB	ALL	BBJ	EAS	GWASsummary_Hb_Japanese_SakaueKanai2020
QTL_HB	ALL	KOGES	EAS	KoGES_HB
QTL_HB	ALL	MVP	AFR	MVP_R4.1000G_AGR.Hemoglobin_Mean_INT.AFR.GIA.dbGaP
QTL_HB	ALL	MVP	AMR	MVP_R4.1000G_AGR.Hemoglobin_Mean_INT.AMR.GIA.dbGaP
QTL_HB	ALL	MVP	EAS	MVP_R4.1000G_AGR.Hemoglobin_Mean_INT.EAS.GIA.dbGaP
QTL_HB	ALL	MVP	EUR	MVP_R4.1000G_AGR.Hemoglobin_Mean_INT.EUR.GIA.dbGaP
QTL_HB	ALL	UKB	AFR	continuous-30020-both_sexes-irnt.AFR
QTL_HB	ALL	UKB	AMR	continuous-30020-both_sexes-irnt.AMR
QTL_HB	ALL	UKB	EAS	continuous-30020-both_sexes-irnt.EAS
QTL_HB	ALL	UKB	EUR	continuous-30020-both_sexes-irnt.EUR
QTL_HB	ALL	UKB	SAS	continuous-30020-both_sexes-irnt.CSA
QTL_HB	AMR	MVP	AMR	MVP_R4.1000G_AGR.Hemoglobin_Mean_INT.AMR.GIA.dbGaP
QTL_HB	AMR	UKB	AMR	continuous-30020-both_sexes-irnt.AMR
QTL_HB	EAS	BBJ	EAS	GWASsummary_Hb_Japanese_SakaueKanai2020
QTL_HB	EAS	KOGES	EAS	KoGES_HB
QTL_HB	EAS	MVP	EAS	MVP_R4.1000G_AGR.Hemoglobin_Mean_INT.EAS.GIA.dbGaP
QTL_HB	EAS	UKB	EAS	continuous-30020-both_sexes-irnt.EAS
QTL_HB	EUR	MVP	EUR	MVP_R4.1000G_AGR.Hemoglobin_Mean_INT.EUR.GIA.dbGaP
QTL_HB	EUR	UKB	EUR	continuous-30020-both_sexes-irnt.EUR
QTL_HDLC	AFR	MVP	AFR	MVP_R4.1000G_AGR.HDLC_Mean_INT.AFR.GIA.dbGaP
QTL_HDLC	AFR	UKB	AFR	biomarkers-30760-both_sexes-irnt.AFR
QTL_HDLC	ALL	BBJ	EAS	GWASsummary_HDLC_Japanese_SakaueKanai2020
QTL_HDLC	ALL	KOGES	EAS	KoGES_HDL
QTL_HDLC	ALL	MVP	AFR	MVP_R4.1000G_AGR.HDLC_Mean_INT.AFR.GIA.dbGaP
QTL_HDLC	ALL	MVP	AMR	MVP_R4.1000G_AGR.HDLC_Mean_INT.AMR.GIA.dbGaP
QTL_HDLC	ALL	MVP	EAS	MVP_R4.1000G_AGR.HDLC_Mean_INT.EAS.GIA.dbGaP
QTL_HDLC	ALL	MVP	EUR	MVP_R4.1000G_AGR.HDLC_Mean_INT.EUR.GIA.dbGaP
QTL_HDLC	ALL	TMM	EAS	GWAS_showcase_I_241081_00
QTL_HDLC	ALL	UKB	AFR	biomarkers-30760-both_sexes-irnt.AFR
QTL_HDLC	ALL	UKB	AMR	biomarkers-30760-both_sexes-irnt.AMR
QTL_HDLC	ALL	UKB	EAS	biomarkers-30760-both_sexes-irnt.EAS
QTL_HDLC	ALL	UKB	EUR	biomarkers-30760-both_sexes-irnt.EUR
QTL_HDLC	ALL	UKB	SAS	biomarkers-30760-both_sexes-irnt.CSA
QTL_HDLC	AMR	MVP	AMR	MVP_R4.1000G_AGR.HDLC_Mean_INT.AMR.GIA.dbGaP
QTL_HDLC	AMR	UKB	AMR	biomarkers-30760-both_sexes-irnt.AMR
QTL_HDLC	EAS	BBJ	EAS	GWASsummary_HDLC_Japanese_SakaueKanai2020
QTL_HDLC	EAS	KOGES	EAS	KoGES_HDL
QTL_HDLC	EAS	MVP	EAS	MVP_R4.1000G_AGR.HDLC_Mean_INT.EAS.GIA.dbGaP
QTL_HDLC	EAS	TMM	EAS	GWAS_showcase_I_241081_00
QTL_HDLC	EAS	UKB	EAS	biomarkers-30760-both_sexes-irnt.EAS
QTL_HDLC	EUR	MVP	EUR	MVP_R4.1000G_AGR.HDLC_Mean_INT.EUR.GIA.dbGaP
QTL_HDLC	EUR	UKB	EUR	biomarkers-30760-both_sexes-irnt.EUR
QTL_HEIGHT	AFR	MVP	AFR	MVP_R4.1000G_AGR.Height_Mean_INT.AFR.GIA.dbGaP
QTL_HEIGHT	AFR	UKB	AFR	continuous-50-both_sexes-irnt.AFR
QTL_HEIGHT	ALL	BBJ	EAS	GWASsummary_Height_Japanese_SakaueKanai2020
QTL_HEIGHT	ALL	FINNGEN	EUR	finngen_R10_HEIGHT_IRN
QTL_HEIGHT	ALL	KOGES	EAS	KoGES_HEIGHT
QTL_HEIGHT	ALL	MVP	AFR	MVP_R4.1000G_AGR.Height_Mean_INT.AFR.GIA.dbGaP
QTL_HEIGHT	ALL	MVP	AMR	MVP_R4.1000G_AGR.Height_Mean_INT.AMR.GIA.dbGaP
QTL_HEIGHT	ALL	MVP	EAS	MVP_R4.1000G_AGR.Height_Mean_INT.EAS.GIA.dbGaP
QTL_HEIGHT	ALL	MVP	EUR	MVP_R4.1000G_AGR.Height_Mean_INT.EUR.GIA.dbGaP
QTL_HEIGHT	ALL	TMM	EAS	GWAS_showcase_I_240321_00
QTL_HEIGHT	ALL	UKB	AFR	continuous-50-both_sexes-irnt.AFR
QTL_HEIGHT	ALL	UKB	AMR	continuous-50-both_sexes-irnt.AMR
QTL_HEIGHT	ALL	UKB	EAS	continuous-50-both_sexes-irnt.EAS
QTL_HEIGHT	ALL	UKB	EUR	continuous-50-both_sexes-irnt.EUR
QTL_HEIGHT	ALL	UKB	SAS	continuous-50-both_sexes-irnt.CSA
QTL_HEIGHT	AMR	MVP	AMR	MVP_R4.1000G_AGR.Height_Mean_INT.AMR.GIA.dbGaP
QTL_HEIGHT	AMR	UKB	AMR	continuous-50-both_sexes-irnt.AMR
QTL_HEIGHT	EAS	BBJ	EAS	GWASsummary_Height_Japanese_SakaueKanai2020
QTL_HEIGHT	EAS	KOGES	EAS	KoGES_HEIGHT
QTL_HEIGHT	EAS	MVP	EAS	MVP_R4.1000G_AGR.Height_Mean_INT.EAS.GIA.dbGaP
QTL_HEIGHT	EAS	TMM	EAS	GWAS_showcase_I_240321_00
QTL_HEIGHT	EAS	UKB	EAS	continuous-50-both_sexes-irnt.EAS
QTL_HEIGHT	EUR	FINNGEN	EUR	finngen_R10_HEIGHT_IRN
QTL_HEIGHT	EUR	MVP	EUR	MVP_R4.1000G_AGR.Height_Mean_INT.EUR.GIA.dbGaP
QTL_HEIGHT	EUR	UKB	EUR	continuous-50-both_sexes-irnt.EUR
QTL_HR	ALL	KOGES	EAS	KoGES_PULSE
QTL_HR	ALL	MVP	AFR	MVP_R4.1000G_AGR.Pulse_Mean_INT.AFR.GIA.dbGaP
QTL_HR	ALL	MVP	AMR	MVP_R4.1000G_AGR.Pulse_Mean_INT.AMR.GIA.dbGaP
QTL_HR	ALL	MVP	EAS	MVP_R4.1000G_AGR.Pulse_Mean_INT.EAS.GIA.dbGaP
QTL_HR	ALL	MVP	EUR	MVP_R4.1000G_AGR.Pulse_Mean_INT.EUR.GIA.dbGaP
QTL_HR	EAS	KOGES	EAS	KoGES_PULSE
QTL_HR	EAS	MVP	EAS	MVP_R4.1000G_AGR.Pulse_Mean_INT.EAS.GIA.dbGaP
QTL_HT	AFR	MVP	AFR	MVP_R4.1000G_AGR.HCT_Mean_INT.AFR.GIA.dbGaP
QTL_HT	AFR	UKB	AFR	continuous-30030-both_sexes-irnt.AFR
QTL_HT	ALL	BBJ	EAS	GWASsummary_Ht_Japanese_SakaueKanai2020
QTL_HT	ALL	KOGES	EAS	KoGES_HT
QTL_HT	ALL	MVP	AFR	MVP_R4.1000G_AGR.HCT_Mean_INT.AFR.GIA.dbGaP
QTL_HT	ALL	MVP	AMR	MVP_R4.1000G_AGR.HCT_Mean_INT.AMR.GIA.dbGaP
QTL_HT	ALL	MVP	EAS	MVP_R4.1000G_AGR.HCT_Mean_INT.EAS.GIA.dbGaP
QTL_HT	ALL	MVP	EUR	MVP_R4.1000G_AGR.HCT_Mean_INT.EUR.GIA.dbGaP
QTL_HT	ALL	UKB	AFR	continuous-30030-both_sexes-irnt.AFR
QTL_HT	ALL	UKB	AMR	continuous-30030-both_sexes-irnt.AMR
QTL_HT	ALL	UKB	EAS	continuous-30030-both_sexes-irnt.EAS
QTL_HT	ALL	UKB	EUR	continuous-30030-both_sexes-irnt.EUR
QTL_HT	ALL	UKB	SAS	continuous-30030-both_sexes-irnt.CSA
QTL_HT	AMR	MVP	AMR	MVP_R4.1000G_AGR.HCT_Mean_INT.AMR.GIA.dbGaP
QTL_HT	AMR	UKB	AMR	continuous-30030-both_sexes-irnt.AMR
QTL_HT	EAS	BBJ	EAS	GWASsummary_Ht_Japanese_SakaueKanai2020
QTL_HT	EAS	KOGES	EAS	KoGES_HT
QTL_HT	EAS	MVP	EAS	MVP_R4.1000G_AGR.HCT_Mean_INT.EAS.GIA.dbGaP
QTL_HT	EAS	UKB	EAS	continuous-30030-both_sexes-irnt.EAS
QTL_HT	EUR	MVP	EUR	MVP_R4.1000G_AGR.HCT_Mean_INT.EUR.GIA.dbGaP
QTL_HT	EUR	UKB	EUR	continuous-30030-both_sexes-irnt.EUR
QTL_LDLC	AFR	MVP	AFR	MVP_R4.1000G_AGR.LDLC_Mean_INT.AFR.GIA.dbGaP
QTL_LDLC	AFR	UKB	AFR	continuous-LDLC-both_sexes-medadj_irnt.AFR
QTL_LDLC	ALL	BBJ	EAS	GWASsummary_LDLC_Japanese_SakaueKanai2020
QTL_LDLC	ALL	KOGES	EAS	KoGES_LDL
QTL_LDLC	ALL	MVP	AFR	MVP_R4.1000G_AGR.LDLC_Mean_INT.AFR.GIA.dbGaP
QTL_LDLC	ALL	MVP	AMR	MVP_R4.1000G_AGR.LDLC_Mean_INT.AMR.GIA.dbGaP
QTL_LDLC	ALL	MVP	EAS	MVP_R4.1000G_AGR.LDLC_Mean_INT.EAS.GIA.dbGaP
QTL_LDLC	ALL	MVP	EUR	MVP_R4.1000G_AGR.LDLC_Mean_INT.EUR.GIA.dbGaP
QTL_LDLC	ALL	TMM	EAS	GWAS_showcase_I_241111_00
QTL_LDLC	ALL	UKB	AFR	continuous-LDLC-both_sexes-medadj_irnt.AFR
QTL_LDLC	ALL	UKB	AMR	continuous-LDLC-both_sexes-medadj_irnt.AMR
QTL_LDLC	ALL	UKB	EAS	continuous-LDLC-both_sexes-medadj_irnt.EAS
QTL_LDLC	ALL	UKB	EUR	continuous-LDLC-both_sexes-medadj_irnt.EUR
QTL_LDLC	ALL	UKB	SAS	continuous-LDLC-both_sexes-medadj_irnt.CSA
QTL_LDLC	AMR	MVP	AMR	MVP_R4.1000G_AGR.LDLC_Mean_INT.AMR.GIA.dbGaP
QTL_LDLC	AMR	UKB	AMR	continuous-LDLC-both_sexes-medadj_irnt.AMR
QTL_LDLC	EAS	BBJ	EAS	GWASsummary_LDLC_Japanese_SakaueKanai2020
QTL_LDLC	EAS	KOGES	EAS	KoGES_LDL
QTL_LDLC	EAS	MVP	EAS	MVP_R4.1000G_AGR.LDLC_Mean_INT.EAS.GIA.dbGaP
QTL_LDLC	EAS	TMM	EAS	GWAS_showcase_I_241111_00
QTL_LDLC	EAS	UKB	EAS	continuous-LDLC-both_sexes-medadj_irnt.EAS
QTL_LDLC	EUR	MVP	EUR	MVP_R4.1000G_AGR.LDLC_Mean_INT.EUR.GIA.dbGaP
QTL_LDLC	EUR	UKB	EUR	continuous-LDLC-both_sexes-medadj_irnt.EUR
QTL_LYMPH	AFR	MVP	AFR	MVP_R4.1000G_AGR.Lymph_Abs_Mean_INT.AFR.GIA.dbGaP
QTL_LYMPH	AFR	UKB	AFR	continuous-30120-both_sexes-irnt.AFR
QTL_LYMPH	ALL	BBJ	EAS	GWASsummary_LYM_Japanese_SakaueKanai2020
QTL_LYMPH	ALL	MVP	AFR	MVP_R4.1000G_AGR.Lymph_Abs_Mean_INT.AFR.GIA.dbGaP
QTL_LYMPH	ALL	MVP	AMR	MVP_R4.1000G_AGR.Lymph_Abs_Mean_INT.AMR.GIA.dbGaP
QTL_LYMPH	ALL	MVP	EUR	MVP_R4.1000G_AGR.Lymph_Abs_Mean_INT.EUR.GIA.dbGaP
QTL_LYMPH	ALL	TMM	EAS	GWAS_showcase_I_242811_00
QTL_LYMPH	ALL	UKB	AFR	continuous-30120-both_sexes-irnt.AFR
QTL_LYMPH	ALL	UKB	AMR	continuous-30120-both_sexes-irnt.AMR
QTL_LYMPH	ALL	UKB	EAS	continuous-30120-both_sexes-irnt.EAS
QTL_LYMPH	ALL	UKB	EUR	continuous-30120-both_sexes-irnt.EUR
QTL_LYMPH	ALL	UKB	SAS	continuous-30120-both_sexes-irnt.CSA
QTL_LYMPH	AMR	MVP	AMR	MVP_R4.1000G_AGR.Lymph_Abs_Mean_INT.AMR.GIA.dbGaP
QTL_LYMPH	AMR	UKB	AMR	continuous-30120-both_sexes-irnt.AMR
QTL_LYMPH	EAS	BBJ	EAS	GWASsummary_LYM_Japanese_SakaueKanai2020
QTL_LYMPH	EAS	TMM	EAS	GWAS_showcase_I_242811_00
QTL_LYMPH	EAS	UKB	EAS	continuous-30120-both_sexes-irnt.EAS
QTL_LYMPH	EUR	MVP	EUR	MVP_R4.1000G_AGR.Lymph_Abs_Mean_INT.EUR.GIA.dbGaP
QTL_LYMPH	EUR	UKB	EUR	continuous-30120-both_sexes-irnt.EUR
QTL_MAP	ALL	BBJ	EAS	GWASsummary_MAP_Japanese_SakaueKanai2020
QTL_MAP	ALL	UKB	AFR	continuous-MAP-both_sexes-auto_medadj_irnt.AFR
QTL_MAP	ALL	UKB	AMR	continuous-MAP-both_sexes-auto_medadj_irnt.AMR
QTL_MAP	ALL	UKB	EAS	continuous-MAP-both_sexes-auto_medadj_irnt.EAS
QTL_MAP	ALL	UKB	EUR	continuous-MAP-both_sexes-auto_medadj_irnt.EUR
QTL_MAP	ALL	UKB	SAS	continuous-MAP-both_sexes-auto_medadj_irnt.CSA
QTL_MAP	EAS	BBJ	EAS	GWASsummary_MAP_Japanese_SakaueKanai2020
QTL_MAP	EAS	UKB	EAS	continuous-MAP-both_sexes-auto_medadj_irnt.EAS
QTL_MCHC	AFR	MVP	AFR	MVP_R4.1000G_AGR.MCHC_Mean_INT.AFR.GIA.dbGaP
QTL_MCHC	AFR	UKB	AFR	continuous-30060-both_sexes-irnt.AFR
QTL_MCHC	ALL	BBJ	EAS	GWASsummary_MCHC_Japanese_SakaueKanai2020
QTL_MCHC	ALL	MVP	AFR	MVP_R4.1000G_AGR.MCHC_Mean_INT.AFR.GIA.dbGaP
QTL_MCHC	ALL	MVP	AMR	MVP_R4.1000G_AGR.MCHC_Mean_INT.AMR.GIA.dbGaP
QTL_MCHC	ALL	MVP	EAS	MVP_R4.1000G_AGR.MCHC_Mean_INT.EAS.GIA.dbGaP
QTL_MCHC	ALL	MVP	EUR	MVP_R4.1000G_AGR.MCHC_Mean_INT.EUR.GIA.dbGaP
QTL_MCHC	ALL	UKB	AFR	continuous-30060-both_sexes-irnt.AFR
QTL_MCHC	ALL	UKB	AMR	continuous-30060-both_sexes-irnt.AMR
QTL_MCHC	ALL	UKB	EAS	continuous-30060-both_sexes-irnt.EAS
QTL_MCHC	ALL	UKB	EUR	continuous-30060-both_sexes-irnt.EUR
QTL_MCHC	ALL	UKB	SAS	continuous-30060-both_sexes-irnt.CSA
QTL_MCHC	AMR	MVP	AMR	MVP_R4.1000G_AGR.MCHC_Mean_INT.AMR.GIA.dbGaP
QTL_MCHC	AMR	UKB	AMR	continuous-30060-both_sexes-irnt.AMR
QTL_MCHC	EAS	BBJ	EAS	GWASsummary_MCHC_Japanese_SakaueKanai2020
QTL_MCHC	EAS	MVP	EAS	MVP_R4.1000G_AGR.MCHC_Mean_INT.EAS.GIA.dbGaP
QTL_MCHC	EAS	UKB	EAS	continuous-30060-both_sexes-irnt.EAS
QTL_MCHC	EUR	MVP	EUR	MVP_R4.1000G_AGR.MCHC_Mean_INT.EUR.GIA.dbGaP
QTL_MCHC	EUR	UKB	EUR	continuous-30060-both_sexes-irnt.EUR
QTL_MCH	AFR	MVP	AFR	MVP_R4.1000G_AGR.MCH_Mean_INT.AFR.GIA.dbGaP
QTL_MCH	AFR	UKB	AFR	continuous-30050-both_sexes-irnt.AFR
QTL_MCH	ALL	BBJ	EAS	GWASsummary_MCH_Japanese_SakaueKanai2020
QTL_MCH	ALL	MVP	AFR	MVP_R4.1000G_AGR.MCH_Mean_INT.AFR.GIA.dbGaP
QTL_MCH	ALL	MVP	AMR	MVP_R4.1000G_AGR.MCH_Mean_INT.AMR.GIA.dbGaP
QTL_MCH	ALL	MVP	EAS	MVP_R4.1000G_AGR.MCH_Mean_INT.EAS.GIA.dbGaP
QTL_MCH	ALL	MVP	EUR	MVP_R4.1000G_AGR.MCH_Mean_INT.EUR.GIA.dbGaP
QTL_MCH	ALL	UKB	AFR	continuous-30050-both_sexes-irnt.AFR
QTL_MCH	ALL	UKB	AMR	continuous-30050-both_sexes-irnt.AMR
QTL_MCH	ALL	UKB	EAS	continuous-30050-both_sexes-irnt.EAS
QTL_MCH	ALL	UKB	EUR	continuous-30050-both_sexes-irnt.EUR
QTL_MCH	ALL	UKB	SAS	continuous-30050-both_sexes-irnt.CSA
QTL_MCH	AMR	MVP	AMR	MVP_R4.1000G_AGR.MCH_Mean_INT.AMR.GIA.dbGaP
QTL_MCH	AMR	UKB	AMR	continuous-30050-both_sexes-irnt.AMR
QTL_MCH	EAS	BBJ	EAS	GWASsummary_MCH_Japanese_SakaueKanai2020
QTL_MCH	EAS	MVP	EAS	MVP_R4.1000G_AGR.MCH_Mean_INT.EAS.GIA.dbGaP
QTL_MCH	EAS	UKB	EAS	continuous-30050-both_sexes-irnt.EAS
QTL_MCH	EUR	MVP	EUR	MVP_R4.1000G_AGR.MCH_Mean_INT.EUR.GIA.dbGaP
QTL_MCH	EUR	UKB	EUR	continuous-30050-both_sexes-irnt.EUR
QTL_MCV	AFR	MVP	AFR	MVP_R4.1000G_AGR.MCV_Mean_INT.AFR.GIA.dbGaP
QTL_MCV	AFR	UKB	AFR	continuous-30040-both_sexes-irnt.AFR
QTL_MCV	ALL	BBJ	EAS	GWASsummary_MCV_Japanese_SakaueKanai2020
QTL_MCV	ALL	MVP	AFR	MVP_R4.1000G_AGR.MCV_Mean_INT.AFR.GIA.dbGaP
QTL_MCV	ALL	MVP	AMR	MVP_R4.1000G_AGR.MCV_Mean_INT.AMR.GIA.dbGaP
QTL_MCV	ALL	MVP	EAS	MVP_R4.1000G_AGR.MCV_Mean_INT.EAS.GIA.dbGaP
QTL_MCV	ALL	MVP	EUR	MVP_R4.1000G_AGR.MCV_Mean_INT.EUR.GIA.dbGaP
QTL_MCV	ALL	UKB	AFR	continuous-30040-both_sexes-irnt.AFR
QTL_MCV	ALL	UKB	AMR	continuous-30040-both_sexes-irnt.AMR
QTL_MCV	ALL	UKB	EAS	continuous-30040-both_sexes-irnt.EAS
QTL_MCV	ALL	UKB	EUR	continuous-30040-both_sexes-irnt.EUR
QTL_MCV	ALL	UKB	SAS	continuous-30040-both_sexes-irnt.CSA
QTL_MCV	AMR	MVP	AMR	MVP_R4.1000G_AGR.MCV_Mean_INT.AMR.GIA.dbGaP
QTL_MCV	AMR	UKB	AMR	continuous-30040-both_sexes-irnt.AMR
QTL_MCV	EAS	BBJ	EAS	GWASsummary_MCV_Japanese_SakaueKanai2020
QTL_MCV	EAS	MVP	EAS	MVP_R4.1000G_AGR.MCV_Mean_INT.EAS.GIA.dbGaP
QTL_MCV	EAS	UKB	EAS	continuous-30040-both_sexes-irnt.EAS
QTL_MCV	EUR	MVP	EUR	MVP_R4.1000G_AGR.MCV_Mean_INT.EUR.GIA.dbGaP
QTL_MCV	EUR	UKB	EUR	continuous-30040-both_sexes-irnt.EUR
QTL_MONO	AFR	MVP	AFR	MVP_R4.1000G_AGR.Mono_Abs_Mean_INT.AFR.GIA.dbGaP
QTL_MONO	AFR	UKB	AFR	continuous-30130-both_sexes-irnt.AFR
QTL_MONO	ALL	BBJ	EAS	GWASsummary_MON_Japanese_SakaueKanai2020
QTL_MONO	ALL	MVP	AFR	MVP_R4.1000G_AGR.Mono_Abs_Mean_INT.AFR.GIA.dbGaP
QTL_MONO	ALL	MVP	AMR	MVP_R4.1000G_AGR.Mono_Abs_Mean_INT.AMR.GIA.dbGaP
QTL_MONO	ALL	MVP	EUR	MVP_R4.1000G_AGR.Mono_Abs_Mean_INT.EUR.GIA.dbGaP
QTL_MONO	ALL	TMM	EAS	GWAS_showcase_I_242821_00
QTL_MONO	ALL	UKB	AFR	continuous-30130-both_sexes-irnt.AFR
QTL_MONO	ALL	UKB	AMR	continuous-30130-both_sexes-irnt.AMR
QTL_MONO	ALL	UKB	EAS	continuous-30130-both_sexes-irnt.EAS
QTL_MONO	ALL	UKB	EUR	continuous-30130-both_sexes-irnt.EUR
QTL_MONO	ALL	UKB	SAS	continuous-30130-both_sexes-irnt.CSA
QTL_MONO	AMR	MVP	AMR	MVP_R4.1000G_AGR.Mono_Abs_Mean_INT.AMR.GIA.dbGaP
QTL_MONO	AMR	UKB	AMR	continuous-30130-both_sexes-irnt.AMR
QTL_MONO	EAS	BBJ	EAS	GWASsummary_MON_Japanese_SakaueKanai2020
QTL_MONO	EAS	TMM	EAS	GWAS_showcase_I_242821_00
QTL_MONO	EAS	UKB	EAS	continuous-30130-both_sexes-irnt.EAS
QTL_MONO	EUR	MVP	EUR	MVP_R4.1000G_AGR.Mono_Abs_Mean_INT.EUR.GIA.dbGaP
QTL_MONO	EUR	UKB	EUR	continuous-30130-both_sexes-irnt.EUR
QTL_MPV	AFR	MVP	AFR	MVP_R4.1000G_AGR.MPV_Mean_INT.AFR.GIA.dbGaP
QTL_MPV	AFR	UKB	AFR	continuous-30100-both_sexes-irnt.AFR
QTL_MPV	ALL	MVP	AFR	MVP_R4.1000G_AGR.MPV_Mean_INT.AFR.GIA.dbGaP
QTL_MPV	ALL	MVP	AMR	MVP_R4.1000G_AGR.MPV_Mean_INT.AMR.GIA.dbGaP
QTL_MPV	ALL	MVP	EUR	MVP_R4.1000G_AGR.MPV_Mean_INT.EUR.GIA.dbGaP
QTL_MPV	ALL	UKB	AFR	continuous-30100-both_sexes-irnt.AFR
QTL_MPV	ALL	UKB	AMR	continuous-30100-both_sexes-irnt.AMR
QTL_MPV	ALL	UKB	EAS	continuous-30100-both_sexes-irnt.EAS
QTL_MPV	ALL	UKB	EUR	continuous-30100-both_sexes-irnt.EUR
QTL_MPV	ALL	UKB	SAS	continuous-30100-both_sexes-irnt.CSA
QTL_MPV	AMR	MVP	AMR	MVP_R4.1000G_AGR.MPV_Mean_INT.AMR.GIA.dbGaP
QTL_MPV	AMR	UKB	AMR	continuous-30100-both_sexes-irnt.AMR
QTL_MPV	EUR	MVP	EUR	MVP_R4.1000G_AGR.MPV_Mean_INT.EUR.GIA.dbGaP
QTL_MPV	EUR	UKB	EUR	continuous-30100-both_sexes-irnt.EUR
QTL_NEUTRO	AFR	MVP	AFR	MVP_R4.1000G_AGR.Neut_Abs_Mean_INT.AFR.GIA.dbGaP
QTL_NEUTRO	AFR	UKB	AFR	continuous-30140-both_sexes-irnt.AFR
QTL_NEUTRO	ALL	BBJ	EAS	GWASsummary_NEU_Japanese_SakaueKanai2020
QTL_NEUTRO	ALL	MVP	AFR	MVP_R4.1000G_AGR.Neut_Abs_Mean_INT.AFR.GIA.dbGaP
QTL_NEUTRO	ALL	MVP	AMR	MVP_R4.1000G_AGR.Neut_Abs_Mean_INT.AMR.GIA.dbGaP
QTL_NEUTRO	ALL	MVP	EUR	MVP_R4.1000G_AGR.Neut_Abs_Mean_INT.EUR.GIA.dbGaP
QTL_NEUTRO	ALL	TMM	EAS	GWAS_showcase_I_242851_00
QTL_NEUTRO	ALL	UKB	AFR	continuous-30140-both_sexes-irnt.AFR
QTL_NEUTRO	ALL	UKB	AMR	continuous-30140-both_sexes-irnt.AMR
QTL_NEUTRO	ALL	UKB	EAS	continuous-30140-both_sexes-irnt.EAS
QTL_NEUTRO	ALL	UKB	EUR	continuous-30140-both_sexes-irnt.EUR
QTL_NEUTRO	ALL	UKB	SAS	continuous-30140-both_sexes-irnt.CSA
QTL_NEUTRO	AMR	MVP	AMR	MVP_R4.1000G_AGR.Neut_Abs_Mean_INT.AMR.GIA.dbGaP
QTL_NEUTRO	AMR	UKB	AMR	continuous-30140-both_sexes-irnt.AMR
QTL_NEUTRO	EAS	BBJ	EAS	GWASsummary_NEU_Japanese_SakaueKanai2020
QTL_NEUTRO	EAS	TMM	EAS	GWAS_showcase_I_242851_00
QTL_NEUTRO	EAS	UKB	EAS	continuous-30140-both_sexes-irnt.EAS
QTL_NEUTRO	EUR	MVP	EUR	MVP_R4.1000G_AGR.Neut_Abs_Mean_INT.EUR.GIA.dbGaP
QTL_NEUTRO	EUR	UKB	EUR	continuous-30140-both_sexes-irnt.EUR
QTL_PLT	AFR	MVP	AFR	MVP_R4.1000G_AGR.Platelet_Mean_INT.AFR.GIA.dbGaP
QTL_PLT	AFR	UKB	AFR	continuous-30080-both_sexes-irnt.AFR
QTL_PLT	ALL	BBJ	EAS	GWASsummary_PLT_Japanese_SakaueKanai2020
QTL_PLT	ALL	KOGES	EAS	KoGES_PLT
QTL_PLT	ALL	MVP	AFR	MVP_R4.1000G_AGR.Platelet_Mean_INT.AFR.GIA.dbGaP
QTL_PLT	ALL	MVP	AMR	MVP_R4.1000G_AGR.Platelet_Mean_INT.AMR.GIA.dbGaP
QTL_PLT	ALL	MVP	EAS	MVP_R4.1000G_AGR.Platelet_Mean_INT.EAS.GIA.dbGaP
QTL_PLT	ALL	MVP	EUR	MVP_R4.1000G_AGR.Platelet_Mean_INT.EUR.GIA.dbGaP
QTL_PLT	ALL	UKB	AFR	continuous-30080-both_sexes-irnt.AFR
QTL_PLT	ALL	UKB	AMR	continuous-30080-both_sexes-irnt.AMR
QTL_PLT	ALL	UKB	EAS	continuous-30080-both_sexes-irnt.EAS
QTL_PLT	ALL	UKB	EUR	continuous-30080-both_sexes-irnt.EUR
QTL_PLT	ALL	UKB	SAS	continuous-30080-both_sexes-irnt.CSA
QTL_PLT	AMR	MVP	AMR	MVP_R4.1000G_AGR.Platelet_Mean_INT.AMR.GIA.dbGaP
QTL_PLT	AMR	UKB	AMR	continuous-30080-both_sexes-irnt.AMR
QTL_PLT	EAS	BBJ	EAS	GWASsummary_PLT_Japanese_SakaueKanai2020
QTL_PLT	EAS	KOGES	EAS	KoGES_PLT
QTL_PLT	EAS	MVP	EAS	MVP_R4.1000G_AGR.Platelet_Mean_INT.EAS.GIA.dbGaP
QTL_PLT	EAS	UKB	EAS	continuous-30080-both_sexes-irnt.EAS
QTL_PLT	EUR	MVP	EUR	MVP_R4.1000G_AGR.Platelet_Mean_INT.EUR.GIA.dbGaP
QTL_PLT	EUR	UKB	EUR	continuous-30080-both_sexes-irnt.EUR
QTL_PP	ALL	BBJ	EAS	GWASsummary_PP_Japanese_SakaueKanai2020
QTL_PP	ALL	UKB	AFR	continuous-PP-both_sexes-auto_medadj_irnt.AFR
QTL_PP	ALL	UKB	AMR	continuous-PP-both_sexes-auto_medadj_irnt.AMR
QTL_PP	ALL	UKB	EAS	continuous-PP-both_sexes-auto_medadj_irnt.EAS
QTL_PP	ALL	UKB	EUR	continuous-PP-both_sexes-auto_medadj_irnt.EUR
QTL_PP	ALL	UKB	SAS	continuous-PP-both_sexes-auto_medadj_irnt.CSA
QTL_PP	EAS	BBJ	EAS	GWASsummary_PP_Japanese_SakaueKanai2020
QTL_PP	EAS	UKB	EAS	continuous-PP-both_sexes-auto_medadj_irnt.EAS
QTL_RBC	AFR	MVP	AFR	MVP_R4.1000G_AGR.RBC_Mean_INT.AFR.GIA.dbGaP
QTL_RBC	AFR	UKB	AFR	continuous-30010-both_sexes-irnt.AFR
QTL_RBC	ALL	BBJ	EAS	GWASsummary_RBC_Japanese_SakaueKanai2020
QTL_RBC	ALL	KOGES	EAS	KoGES_RBC
QTL_RBC	ALL	MVP	AFR	MVP_R4.1000G_AGR.RBC_Mean_INT.AFR.GIA.dbGaP
QTL_RBC	ALL	MVP	AMR	MVP_R4.1000G_AGR.RBC_Mean_INT.AMR.GIA.dbGaP
QTL_RBC	ALL	MVP	EAS	MVP_R4.1000G_AGR.RBC_Mean_INT.EAS.GIA.dbGaP
QTL_RBC	ALL	MVP	EUR	MVP_R4.1000G_AGR.RBC_Mean_INT.EUR.GIA.dbGaP
QTL_RBC	ALL	UKB	AFR	continuous-30010-both_sexes-irnt.AFR
QTL_RBC	ALL	UKB	AMR	continuous-30010-both_sexes-irnt.AMR
QTL_RBC	ALL	UKB	EAS	continuous-30010-both_sexes-irnt.EAS
QTL_RBC	ALL	UKB	EUR	continuous-30010-both_sexes-irnt.EUR
QTL_RBC	ALL	UKB	SAS	continuous-30010-both_sexes-irnt.CSA
QTL_RBC	AMR	MVP	AMR	MVP_R4.1000G_AGR.RBC_Mean_INT.AMR.GIA.dbGaP
QTL_RBC	AMR	UKB	AMR	continuous-30010-both_sexes-irnt.AMR
QTL_RBC	EAS	BBJ	EAS	GWASsummary_RBC_Japanese_SakaueKanai2020
QTL_RBC	EAS	KOGES	EAS	KoGES_RBC
QTL_RBC	EAS	MVP	EAS	MVP_R4.1000G_AGR.RBC_Mean_INT.EAS.GIA.dbGaP
QTL_RBC	EAS	UKB	EAS	continuous-30010-both_sexes-irnt.EAS
QTL_RBC	EUR	MVP	EUR	MVP_R4.1000G_AGR.RBC_Mean_INT.EUR.GIA.dbGaP
QTL_RBC	EUR	UKB	EUR	continuous-30010-both_sexes-irnt.EUR
QTL_RDW	AFR	MVP	AFR	MVP_R4.1000G_AGR.RDW_Mean_INT.AFR.GIA.dbGaP
QTL_RDW	AFR	UKB	AFR	continuous-30070-both_sexes-irnt.AFR
QTL_RDW	ALL	MVP	AFR	MVP_R4.1000G_AGR.RDW_Mean_INT.AFR.GIA.dbGaP
QTL_RDW	ALL	MVP	AMR	MVP_R4.1000G_AGR.RDW_Mean_INT.AMR.GIA.dbGaP
QTL_RDW	ALL	MVP	EAS	MVP_R4.1000G_AGR.RDW_Mean_INT.EAS.GIA.dbGaP
QTL_RDW	ALL	MVP	EUR	MVP_R4.1000G_AGR.RDW_Mean_INT.EUR.GIA.dbGaP
QTL_RDW	ALL	UKB	AFR	continuous-30070-both_sexes-irnt.AFR
QTL_RDW	ALL	UKB	AMR	continuous-30070-both_sexes-irnt.AMR
QTL_RDW	ALL	UKB	EAS	continuous-30070-both_sexes-irnt.EAS
QTL_RDW	ALL	UKB	EUR	continuous-30070-both_sexes-irnt.EUR
QTL_RDW	ALL	UKB	SAS	continuous-30070-both_sexes-irnt.CSA
QTL_RDW	AMR	MVP	AMR	MVP_R4.1000G_AGR.RDW_Mean_INT.AMR.GIA.dbGaP
QTL_RDW	AMR	UKB	AMR	continuous-30070-both_sexes-irnt.AMR
QTL_RDW	EAS	MVP	EAS	MVP_R4.1000G_AGR.RDW_Mean_INT.EAS.GIA.dbGaP
QTL_RDW	EAS	UKB	EAS	continuous-30070-both_sexes-irnt.EAS
QTL_RDW	EUR	MVP	EUR	MVP_R4.1000G_AGR.RDW_Mean_INT.EUR.GIA.dbGaP
QTL_RDW	EUR	UKB	EUR	continuous-30070-both_sexes-irnt.EUR
QTL_RF	ALL	MVP	EUR	MVP_R4.1000G_AGR.RF_Mean_INT.EUR.GIA.dbGaP
QTL_RF	ALL	UKB	AFR	biomarkers-30820-both_sexes-irnt.AFR
QTL_RF	ALL	UKB	AMR	biomarkers-30820-both_sexes-irnt.AMR
QTL_RF	ALL	UKB	EUR	biomarkers-30820-both_sexes-irnt.EUR
QTL_RF	ALL	UKB	SAS	biomarkers-30820-both_sexes-irnt.CSA
QTL_RF	EUR	MVP	EUR	MVP_R4.1000G_AGR.RF_Mean_INT.EUR.GIA.dbGaP
QTL_RF	EUR	UKB	EUR	biomarkers-30820-both_sexes-irnt.EUR
QTL_SBP	AFR	MVP	AFR	MVP_R4.1000G_AGR.Systolic_Mean_INT.AFR.GIA.dbGaP
QTL_SBP	AFR	UKB	AFR	continuous-SBP-both_sexes-auto_medadj_irnt.AFR
QTL_SBP	ALL	BBJ	EAS	GWASsummary_SBP_Japanese_SakaueKanai2020
QTL_SBP	ALL	KOGES	EAS	KoGES_SBP
QTL_SBP	ALL	MVP	AFR	MVP_R4.1000G_AGR.Systolic_Mean_INT.AFR.GIA.dbGaP
QTL_SBP	ALL	MVP	AMR	MVP_R4.1000G_AGR.Systolic_Mean_INT.AMR.GIA.dbGaP
QTL_SBP	ALL	MVP	EAS	MVP_R4.1000G_AGR.Systolic_Mean_INT.EAS.GIA.dbGaP
QTL_SBP	ALL	MVP	EUR	MVP_R4.1000G_AGR.Systolic_Mean_INT.EUR.GIA.dbGaP
QTL_SBP	ALL	TMM	EAS	GWAS_showcase_I_240521_00
QTL_SBP	ALL	UKB	AFR	continuous-SBP-both_sexes-auto_medadj_irnt.AFR
QTL_SBP	ALL	UKB	AMR	continuous-SBP-both_sexes-auto_medadj_irnt.AMR
QTL_SBP	ALL	UKB	EAS	continuous-SBP-both_sexes-auto_medadj_irnt.EAS
QTL_SBP	ALL	UKB	EUR	continuous-SBP-both_sexes-auto_medadj_irnt.EUR
QTL_SBP	ALL	UKB	SAS	continuous-SBP-both_sexes-auto_medadj_irnt.CSA
QTL_SBP	AMR	MVP	AMR	MVP_R4.1000G_AGR.Systolic_Mean_INT.AMR.GIA.dbGaP
QTL_SBP	AMR	UKB	AMR	continuous-SBP-both_sexes-auto_medadj_irnt.AMR
QTL_SBP	EAS	BBJ	EAS	GWASsummary_SBP_Japanese_SakaueKanai2020
QTL_SBP	EAS	KOGES	EAS	KoGES_SBP
QTL_SBP	EAS	MVP	EAS	MVP_R4.1000G_AGR.Systolic_Mean_INT.EAS.GIA.dbGaP
QTL_SBP	EAS	TMM	EAS	GWAS_showcase_I_240521_00
QTL_SBP	EAS	UKB	EAS	continuous-SBP-both_sexes-auto_medadj_irnt.EAS
QTL_SBP	EUR	MVP	EUR	MVP_R4.1000G_AGR.Systolic_Mean_INT.EUR.GIA.dbGaP
QTL_SBP	EUR	UKB	EUR	continuous-SBP-both_sexes-auto_medadj_irnt.EUR
QTL_TBIL	ALL	BBJ	EAS	GWASsummary_TBil_Japanese_SakaueKanai2020
QTL_TBIL	ALL	UKB	AFR	biomarkers-30840-both_sexes-irnt.AFR
QTL_TBIL	ALL	UKB	AMR	biomarkers-30840-both_sexes-irnt.AMR
QTL_TBIL	ALL	UKB	EAS	biomarkers-30840-both_sexes-irnt.EAS
QTL_TBIL	ALL	UKB	EUR	biomarkers-30840-both_sexes-irnt.EUR
QTL_TBIL	ALL	UKB	SAS	biomarkers-30840-both_sexes-irnt.CSA
QTL_TBIL	EAS	BBJ	EAS	GWASsummary_TBil_Japanese_SakaueKanai2020
QTL_TBIL	EAS	UKB	EAS	biomarkers-30840-both_sexes-irnt.EAS
QTL_TC	AFR	MVP	AFR	MVP_R4.1000G_AGR.TotChol_Mean_INT.AFR.GIA.dbGaP
QTL_TC	AFR	UKB	AFR	biomarkers-30690-both_sexes-irnt.AFR
QTL_TC	ALL	BBJ	EAS	GWASsummary_TC_Japanese_SakaueKanai2020
QTL_TC	ALL	KOGES	EAS	KoGES_TC
QTL_TC	ALL	MVP	AFR	MVP_R4.1000G_AGR.TotChol_Mean_INT.AFR.GIA.dbGaP
QTL_TC	ALL	MVP	AMR	MVP_R4.1000G_AGR.TotChol_Mean_INT.AMR.GIA.dbGaP
QTL_TC	ALL	MVP	EAS	MVP_R4.1000G_AGR.TotChol_Mean_INT.EAS.GIA.dbGaP
QTL_TC	ALL	MVP	EUR	MVP_R4.1000G_AGR.TotChol_Mean_INT.EUR.GIA.dbGaP
QTL_TC	ALL	TMM	EAS	GWAS_showcase_I_241031_00
QTL_TC	ALL	UKB	AFR	biomarkers-30690-both_sexes-irnt.AFR
QTL_TC	ALL	UKB	AMR	biomarkers-30690-both_sexes-irnt.AMR
QTL_TC	ALL	UKB	EAS	biomarkers-30690-both_sexes-irnt.EAS
QTL_TC	ALL	UKB	EUR	biomarkers-30690-both_sexes-irnt.EUR
QTL_TC	ALL	UKB	SAS	biomarkers-30690-both_sexes-irnt.CSA
QTL_TC	AMR	MVP	AMR	MVP_R4.1000G_AGR.TotChol_Mean_INT.AMR.GIA.dbGaP
QTL_TC	AMR	UKB	AMR	biomarkers-30690-both_sexes-irnt.AMR
QTL_TC	EAS	BBJ	EAS	GWASsummary_TC_Japanese_SakaueKanai2020
QTL_TC	EAS	KOGES	EAS	KoGES_TC
QTL_TC	EAS	MVP	EAS	MVP_R4.1000G_AGR.TotChol_Mean_INT.EAS.GIA.dbGaP
QTL_TC	EAS	TMM	EAS	GWAS_showcase_I_241031_00
QTL_TC	EAS	UKB	EAS	biomarkers-30690-both_sexes-irnt.EAS
QTL_TC	EUR	MVP	EUR	MVP_R4.1000G_AGR.TotChol_Mean_INT.EUR.GIA.dbGaP
QTL_TC	EUR	UKB	EUR	biomarkers-30690-both_sexes-irnt.EUR
QTL_TG	AFR	MVP	AFR	MVP_R4.1000G_AGR.Trig_Mean_INT.AFR.GIA.dbGaP
QTL_TG	AFR	UKB	AFR	biomarkers-30870-both_sexes-irnt.AFR
QTL_TG	ALL	BBJ	EAS	GWASsummary_TG_Japanese_SakaueKanai2020
QTL_TG	ALL	KOGES	EAS	KoGES_TG
QTL_TG	ALL	MVP	AFR	MVP_R4.1000G_AGR.Trig_Mean_INT.AFR.GIA.dbGaP
QTL_TG	ALL	MVP	AMR	MVP_R4.1000G_AGR.Trig_Mean_INT.AMR.GIA.dbGaP
QTL_TG	ALL	MVP	EAS	MVP_R4.1000G_AGR.Trig_Mean_INT.EAS.GIA.dbGaP
QTL_TG	ALL	MVP	EUR	MVP_R4.1000G_AGR.Trig_Mean_INT.EUR.GIA.dbGaP
QTL_TG	ALL	TMM	EAS	GWAS_showcase_I_241051_00
QTL_TG	ALL	UKB	AFR	biomarkers-30870-both_sexes-irnt.AFR
QTL_TG	ALL	UKB	AMR	biomarkers-30870-both_sexes-irnt.AMR
QTL_TG	ALL	UKB	EAS	biomarkers-30870-both_sexes-irnt.EAS
QTL_TG	ALL	UKB	EUR	biomarkers-30870-both_sexes-irnt.EUR
QTL_TG	ALL	UKB	SAS	biomarkers-30870-both_sexes-irnt.CSA
QTL_TG	AMR	MVP	AMR	MVP_R4.1000G_AGR.Trig_Mean_INT.AMR.GIA.dbGaP
QTL_TG	AMR	UKB	AMR	biomarkers-30870-both_sexes-irnt.AMR
QTL_TG	EAS	BBJ	EAS	GWASsummary_TG_Japanese_SakaueKanai2020
QTL_TG	EAS	KOGES	EAS	KoGES_TG
QTL_TG	EAS	MVP	EAS	MVP_R4.1000G_AGR.Trig_Mean_INT.EAS.GIA.dbGaP
QTL_TG	EAS	TMM	EAS	GWAS_showcase_I_241051_00
QTL_TG	EAS	UKB	EAS	biomarkers-30870-both_sexes-irnt.EAS
QTL_TG	EUR	MVP	EUR	MVP_R4.1000G_AGR.Trig_Mean_INT.EUR.GIA.dbGaP
QTL_TG	EUR	UKB	EUR	biomarkers-30870-both_sexes-irnt.EUR
QTL_TP	ALL	BBJ	EAS	GWASsummary_TP_Japanese_SakaueKanai2020
QTL_TP	ALL	UKB	AFR	biomarkers-30860-both_sexes-irnt.AFR
QTL_TP	ALL	UKB	AMR	biomarkers-30860-both_sexes-irnt.AMR
QTL_TP	ALL	UKB	EAS	biomarkers-30860-both_sexes-irnt.EAS
QTL_TP	ALL	UKB	EUR	biomarkers-30860-both_sexes-irnt.EUR
QTL_TP	ALL	UKB	SAS	biomarkers-30860-both_sexes-irnt.CSA
QTL_TP	EAS	BBJ	EAS	GWASsummary_TP_Japanese_SakaueKanai2020
QTL_TP	EAS	UKB	EAS	biomarkers-30860-both_sexes-irnt.EAS
QTL_UA	ALL	BBJ	EAS	GWASsummary_UA_Japanese_SakaueKanai2020
QTL_UA	ALL	UKB	AFR	biomarkers-30880-both_sexes-irnt.AFR
QTL_UA	ALL	UKB	AMR	biomarkers-30880-both_sexes-irnt.AMR
QTL_UA	ALL	UKB	EAS	biomarkers-30880-both_sexes-irnt.EAS
QTL_UA	ALL	UKB	EUR	biomarkers-30880-both_sexes-irnt.EUR
QTL_UA	ALL	UKB	SAS	biomarkers-30880-both_sexes-irnt.CSA
QTL_UA	EAS	BBJ	EAS	GWASsummary_UA_Japanese_SakaueKanai2020
QTL_UA	EAS	UKB	EAS	biomarkers-30880-both_sexes-irnt.EAS
QTL_WAIST	ALL	KOGES	EAS	KoGES_WAIST
QTL_WAIST	ALL	TMM	EAS	GWAS_showcase_I_240371_00
QTL_WAIST	ALL	UKB	AFR	continuous-48-both_sexes-irnt.AFR
QTL_WAIST	ALL	UKB	AMR	continuous-48-both_sexes-irnt.AMR
QTL_WAIST	ALL	UKB	EAS	continuous-48-both_sexes-irnt.EAS
QTL_WAIST	ALL	UKB	EUR	continuous-48-both_sexes-irnt.EUR
QTL_WAIST	ALL	UKB	SAS	continuous-48-both_sexes-irnt.CSA
QTL_WAIST	EAS	KOGES	EAS	KoGES_WAIST
QTL_WAIST	EAS	TMM	EAS	GWAS_showcase_I_240371_00
QTL_WAIST	EAS	UKB	EAS	continuous-48-both_sexes-irnt.EAS
QTL_WBC	AFR	MVP	AFR	MVP_R4.1000G_AGR.WBC_Mean_INT.AFR.GIA.dbGaP
QTL_WBC	AFR	UKB	AFR	continuous-30000-both_sexes-irnt.AFR
QTL_WBC	ALL	BBJ	EAS	GWASsummary_WBC_Japanese_SakaueKanai2020
QTL_WBC	ALL	KOGES	EAS	KoGES_WBC
QTL_WBC	ALL	MVP	AFR	MVP_R4.1000G_AGR.WBC_Mean_INT.AFR.GIA.dbGaP
QTL_WBC	ALL	MVP	AMR	MVP_R4.1000G_AGR.WBC_Mean_INT.AMR.GIA.dbGaP
QTL_WBC	ALL	MVP	EAS	MVP_R4.1000G_AGR.WBC_Mean_INT.EAS.GIA.dbGaP
QTL_WBC	ALL	MVP	EUR	MVP_R4.1000G_AGR.WBC_Mean_INT.EUR.GIA.dbGaP
QTL_WBC	ALL	TMM	EAS	GWAS_showcase_I_240871_00
QTL_WBC	ALL	UKB	AFR	continuous-30000-both_sexes-irnt.AFR
QTL_WBC	ALL	UKB	AMR	continuous-30000-both_sexes-irnt.AMR
QTL_WBC	ALL	UKB	EAS	continuous-30000-both_sexes-irnt.EAS
QTL_WBC	ALL	UKB	EUR	continuous-30000-both_sexes-irnt.EUR
QTL_WBC	ALL	UKB	SAS	continuous-30000-both_sexes-irnt.CSA
QTL_WBC	AMR	MVP	AMR	MVP_R4.1000G_AGR.WBC_Mean_INT.AMR.GIA.dbGaP
QTL_WBC	AMR	UKB	AMR	continuous-30000-both_sexes-irnt.AMR
QTL_WBC	EAS	BBJ	EAS	GWASsummary_WBC_Japanese_SakaueKanai2020
QTL_WBC	EAS	KOGES	EAS	KoGES_WBC
QTL_WBC	EAS	MVP	EAS	MVP_R4.1000G_AGR.WBC_Mean_INT.EAS.GIA.dbGaP
QTL_WBC	EAS	TMM	EAS	GWAS_showcase_I_240871_00
QTL_WBC	EAS	UKB	EAS	continuous-30000-both_sexes-irnt.EAS
QTL_WBC	EUR	MVP	EUR	MVP_R4.1000G_AGR.WBC_Mean_INT.EUR.GIA.dbGaP
QTL_WBC	EUR	UKB	EUR	continuous-30000-both_sexes-irnt.EUR
QTL_WEIGHT	AFR	MVP	AFR	MVP_R4.1000G_AGR.Weight_Mean_INT.AFR.GIA.dbGaP
QTL_WEIGHT	AFR	UKB	AFR	continuous-21002-both_sexes-irnt.AFR
QTL_WEIGHT	ALL	BBJ	EAS	GWASsummary_BW_Japanese_SakaueKanai2020
QTL_WEIGHT	ALL	FINNGEN	EUR	finngen_R10_WEIGHT_IRN
QTL_WEIGHT	ALL	KOGES	EAS	KoGES_WEIGHT
QTL_WEIGHT	ALL	MVP	AFR	MVP_R4.1000G_AGR.Weight_Mean_INT.AFR.GIA.dbGaP
QTL_WEIGHT	ALL	MVP	AMR	MVP_R4.1000G_AGR.Weight_Mean_INT.AMR.GIA.dbGaP
QTL_WEIGHT	ALL	MVP	EAS	MVP_R4.1000G_AGR.Weight_Mean_INT.EAS.GIA.dbGaP
QTL_WEIGHT	ALL	MVP	EUR	MVP_R4.1000G_AGR.Weight_Mean_INT.EUR.GIA.dbGaP
QTL_WEIGHT	ALL	TMM	EAS	GWAS_showcase_I_240341_00
QTL_WEIGHT	ALL	UKB	AFR	continuous-21002-both_sexes-irnt.AFR
QTL_WEIGHT	ALL	UKB	AMR	continuous-21002-both_sexes-irnt.AMR
QTL_WEIGHT	ALL	UKB	EAS	continuous-21002-both_sexes-irnt.EAS
QTL_WEIGHT	ALL	UKB	EUR	continuous-21002-both_sexes-irnt.EUR
QTL_WEIGHT	ALL	UKB	SAS	continuous-21002-both_sexes-irnt.CSA
QTL_WEIGHT	AMR	MVP	AMR	MVP_R4.1000G_AGR.Weight_Mean_INT.AMR.GIA.dbGaP
QTL_WEIGHT	AMR	UKB	AMR	continuous-21002-both_sexes-irnt.AMR
QTL_WEIGHT	EAS	BBJ	EAS	GWASsummary_BW_Japanese_SakaueKanai2020
QTL_WEIGHT	EAS	KOGES	EAS	KoGES_WEIGHT
QTL_WEIGHT	EAS	MVP	EAS	MVP_R4.1000G_AGR.Weight_Mean_INT.EAS.GIA.dbGaP
QTL_WEIGHT	EAS	TMM	EAS	GWAS_showcase_I_240341_00
QTL_WEIGHT	EAS	UKB	EAS	continuous-21002-both_sexes-irnt.EAS
QTL_WEIGHT	EUR	FINNGEN	EUR	finngen_R10_WEIGHT_IRN
QTL_WEIGHT	EUR	MVP	EUR	MVP_R4.1000G_AGR.Weight_Mean_INT.EUR.GIA.dbGaP
QTL_WEIGHT	EUR	UKB	EUR	continuous-21002-both_sexes-irnt.EUR

### Sheet: ST3_Sumary_GWAMA
Trait	Description	Category	Population	Trait type	N sumstats	N All	N Cases	N Controls	N SNP	Studies	Mean Chi2	Lambda GC	Intercept	Intercept SE	Ratio	Ratio SE	h2 Observed	h2 Observed SE	h2 P	h2 Log10 P
Phe_008	Intestinal infection	Infectious Diseases	AFR	Binary	2	122923	2671	120252	15179638	MVP,UKB	1.0057	1.0127	1.0031	0.0062	0.5466	1.093	0.00163	0.00493	7.41e-1	0.13
Phe_008	Intestinal infection	Infectious Diseases	EUR	Binary	2	855631	22252	833379	13959902	MVP,UKB	1.053	1.0517	1.0026	0.0071	0.0481	0.1338	0.00272	5e-04	4.87e-8	7.31
Phe_008_5	Bacterial enteritis	Infectious Diseases	AFR	Binary	2	126824	1363	125461	12673001	MVP,UKB	1.0061	1.0151	1.0003	0.0062	0.046	1.023	0.00383	0.00452	3.96e-1	0.4
Phe_008_5	Bacterial enteritis	Infectious Diseases	EUR	Binary	2	856413	8803	847610	12441174	MVP,UKB	1.0395	1.0423	1.0136	0.0067	0.3442	0.1689	0.00139	0.00053	9.12e-3	2.04
Phe_008_52	Intestinal infection due to C. difficile	Infectious Diseases	EUR	Binary	2	855764	5668	850096	11213995	MVP,UKB	1.0236	1.0276	1.0054	0.0066	0.2287	0.2799	0.00098	0.00052	5.85e-2	1.23
Phe_008_6	Viral Enteritis	Infectious Diseases	EUR	Binary	2	852874	2441	850433	11483993	MVP,UKB	1.0173	1.023	0.9945	0.0068	-0.3183	0.3934	0.00125	0.00044	4.78e-3	2.32
Phe_010	Tuberculosis	Infectious Diseases	EUR	Binary	2	850591	1718	848873	9284640	MVP,UKB	1.0088	1.0136	1.002	0.0067	0.2298	0.7576	0.00037	0.00043	3.89e-1	0.41
Phe_038	Septicemia	Infectious Diseases	AFR	Binary	2	123967	6026	117941	12925522	MVP,UKB	1.0166	1.0249	1.0019	0.0069	0.1162	0.4133	0.01011	0.00622	1.04e-1	0.98
Phe_038	Septicemia	Infectious Diseases	EUR	Binary	2	843355	28113	815242	12994212	MVP,UKB	1.0895	1.0954	1.0105	0.0067	0.1168	0.0752	0.00453	0.00054	8.86e-17	16.05
Phe_038_1	Gram negative septicemia	Infectious Diseases	EUR	Binary	2	849915	3720	846195	11621683	MVP,UKB	1.0138	1.0184	1.0023	0.007	0.1645	0.5043	0.00064	0.00052	2.19e-1	0.66
Phe_038_2	Gram positive septicemia	Infectious Diseases	EUR	Binary	2	850936	2283	848653	10863605	MVP,UKB	1.0123	1.0203	1.007	0.0069	0.5661	0.5608	3e-04	0.00044	4.93e-1	0.31
Phe_041	Bacterial infection NOS	Infectious Diseases	AFR	Binary	2	117369	9369	108000	15872600	MVP,UKB	1.0072	1.0207	0.9972	0.0066	-0.3905	0.9208	0.00711	0.00569	2.12e-1	0.67
Phe_041	Bacterial infection NOS	Infectious Diseases	EAS	Binary	2	173485	608	172877	6100989	BBJ,UKB	1.0036	1.0019	0.9927	0.0077	-2.0409	2.1542	0.00298	0.00253	2.39e-1	0.62
Phe_041	Bacterial infection NOS	Infectious Diseases	EUR	Binary	2	836727	40386	796341	14066218	MVP,UKB	1.1365	1.1476	1.0139	0.0073	0.102	0.0538	0.00709	0.00062	5.88e-30	29.23
Phe_041_1	Staphylococcus infections	Infectious Diseases	AFR	Binary	2	124834	2451	122383	11138187	MVP,UKB	1.002	1.0094	0.9999	0.0059	-0.0672	3.0105	0.00138	0.00514	7.89e-1	0.1
Phe_041_1	Staphylococcus infections	Infectious Diseases	EUR	Binary	2	844453	13564	830889	12597186	MVP,UKB	1.0788	1.0838	1.0008	0.0072	0.0103	0.0914	0.00442	0.00056	2.84e-15	14.55
Phe_041_2	Streptococcus infection	Infectious Diseases	EUR	Binary	2	847490	5385	842105	12042662	MVP,UKB	1.0167	1.0086	0.9999	0.0064	-0.005	0.3807	0.00094	0.00049	5.37e-2	1.27
Phe_041_4	E. coli	Infectious Diseases	AFR	Binary	2	126158	884	125274	11809721	MVP,UKB	1.0012	1.0134	1.0005	0.0062	0.3833	5.2795	0.00047	0.00475	9.21e-1	0.04
Phe_041_4	E. coli	Infectious Diseases	EUR	Binary	2	850192	6304	843888	12612336	MVP,UKB	1.0251	1.025	1.0053	0.0065	0.2099	0.2579	0.0011	0.00052	3.59e-2	1.44
Phe_053	Herpes zoster	Infectious Diseases	EUR	Binary	2	847245	12178	835067	10872690	MVP,UKB	1.0259	1.0418	1.005	0.0068	0.1916	0.2609	0.00115	0.00049	1.91e-2	1.72
Phe_053_1	Herpes zoster with nervous system complications	Infectious Diseases	EUR	Binary	2	862979	2379	860600	8571255	MVP,UKB	1.0041	1.0116	0.9996	0.0062	-0.0953	1.4928	0.00024	0.00044	5.77e-1	0.24
Phe_054	Herpes simplex	Infectious Diseases	EUR	Binary	2	855276	10379	844897	10235504	MVP,UKB	1.0498	1.0596	1.0012	0.007	0.0243	0.1415	0.0027	0.00053	3.11e-7	6.51
Phe_070	Viral hepatitis	Infectious Diseases	EUR	Binary	2	860489	21807	838682	10985541	MVP,UKB	1.1855	1.1844	1.0079	0.0086	0.0427	0.0463	0.00976	0.00073	7.35e-41	40.13
Phe_070_2	Viral hepatitis B	Infectious Diseases	EUR	Binary	2	863026	2394	860632	8982031	MVP,UKB	1.0205	1.0332	0.9991	0.0062	-0.0449	0.3013	0.00115	0.00045	1.10e-2	1.96
Phe_070_3	Viral hepatitis C	Infectious Diseases	EUR	Binary	2	861907	19479	842428	9862625	MVP,UKB	1.1917	1.182	1.0036	0.0086	0.0187	0.0451	0.01033	0.00074	3.49e-44	43.46
Phe_070_4	Chronic hepatitis	Infectious Diseases	EUR	Binary	2	862525	2286	860239	10005994	MVP,UKB	1.0186	1.0285	0.9971	0.0069	-0.1569	0.37	0.00116	0.00048	1.44e-2	1.84
Phe_070_9	Hepatitis NOS	Infectious Diseases	EUR	Binary	2	860835	3221	857614	10839158	MVP,UKB	1.0039	1.0121	0.9992	0.0071	-0.1967	1.8479	0.00025	0.00046	5.85e-1	0.23
Phe_078	Viral warts & HPV	Infectious Diseases	EUR	Binary	2	839536	23037	816499	11441031	MVP,UKB	1.0841	1.1007	1.0043	0.0071	0.0509	0.0846	0.00452	0.00057	3.07e-15	14.51
Phe_079	Viral infection	Infectious Diseases	AFR	Binary	2	120296	2699	117597	11466786	MVP,UKB	1.0012	1.0119	0.9983	0.0066	-1.4335	5.5869	0.00197	0.0048	6.82e-1	0.17
Phe_079	Viral infection	Infectious Diseases	EUR	Binary	2	846470	9255	837215	12527785	MVP,UKB	1.0181	1.0128	1.0055	0.0074	0.3054	0.4077	7e-04	0.00049	1.49e-1	0.83
Phe_080	Postoperative infection	Infectious Diseases	AFR	Binary	2	126845	1217	125628	12782840	MVP,UKB	0.9999	1.0062	0.9992	0.0063	11.8228	-90.5596	5e-04	0.00455	9.13e-1	0.04
Phe_080	Postoperative infection	Infectious Diseases	EUR	Binary	2	862708	11395	851313	12935860	MVP,UKB	1.056	1.0506	1.0087	0.0069	0.1554	0.1239	0.00259	0.00049	1.52e-7	6.82
Phe_081	Infection/inflammation of internal prosthetic device; implant; and graft	Infectious Diseases	EUR	Binary	2	863585	4319	859266	11582409	MVP,UKB	1.0232	1.0221	0.999	0.006	-0.0439	0.2599	0.00131	0.00045	3.79e-3	2.42
Phe_1000	Burns	Null	EUR	Binary	2	864322	5323	858999	10927758	MVP,UKB	1.022	1.0274	0.9981	0.0072	-0.0861	0.3253	0.00132	0.00054	1.41e-2	1.85
Phe_1001	Foreign body injury	Null	EUR	Binary	2	853641	7887	845754	11732550	MVP,UKB	1.0162	1.0301	1.0049	0.0073	0.3005	0.4544	0.00061	0.00049	2.09e-1	0.68
Phe_1002	Symptoms concerning nutrition, metabolism, and development	Null	AFR	Binary	2	120176	9509	110667	13466722	MVP,UKB	1.0348	1.0462	1.0012	0.0071	0.0341	0.2035	0.02312	0.00592	9.38e-5	4.03
Phe_1002	Symptoms concerning nutrition, metabolism, and development	Null	EUR	Binary	2	846682	31197	815485	13283249	MVP,UKB	1.1302	1.1368	1.0127	0.0077	0.0975	0.0592	0.00654	0.00064	7.69e-25	24.11
Phe_1004	Other signs and symptoms involving emotional state	Null	EUR	Binary	2	864952	4365	860587	10765273	MVP,UKB	1.0112	1.025	1.0077	0.0066	0.6927	0.5934	0.00018	0.00047	7.01e-1	0.15
Phe_1005	Other symptoms	Null	EUR	Binary	2	802019	83081	718938	11697667	MVP,UKB	1.1574	1.1694	1.0044	0.0073	0.0278	0.0465	0.00901	0.00071	2.51e-37	36.6
Phe_1008	Crushing or internal injury to organs	Null	EUR	Binary	2	866744	3721	863023	11614961	MVP,UKB	1.0028	1.0055	1.0074	0.0071	2.6138	2.5154	-0.00024	0.00045	5.92e-1	0.23
Phe_1009	Injury, NOS	Null	AFR	Binary	2	111293	10894	100399	13597608	MVP,UKB	1.014	1.0259	0.9988	0.0071	-0.0853	0.5085	0.01141	0.00608	6.08e-2	1.22
Phe_1009	Injury, NOS	Null	EUR	Binary	2	816806	42815	773991	13476745	MVP,UKB	1.1534	1.1492	1.0159	0.0079	0.1034	0.0517	0.00793	0.00071	3.52e-29	28.45
Phe_1010	Other tests	Null	AFR	Binary	2	123476	113364	10112	16328940	MVP,UKB	1.0156	1.0308	1.0031	0.0061	0.1993	0.3896	0.00848	0.00506	9.39e-2	1.03
Phe_1010	Other tests	Null	EUR	Binary	2	850394	431990	418404	14436669	MVP,UKB	1.0626	1.0689	1.0001	0.0067	0.0014	0.1076	0.00348	0.00051	8.78e-12	11.06
Phe_1011	Complications of surgical and medical procedures	Null	AFR	Binary	2	122854	3210	119644	13084266	MVP,UKB	1.0052	1.0177	0.9988	0.0065	-0.2331	1.2538	0.00435	0.00532	4.14e-1	0.38
Phe_1011	Complications of surgical and medical procedures	Null	EUR	Binary	2	852166	15603	836563	12821009	MVP,UKB	1.0335	1.032	1.0118	0.0069	0.3524	0.2052	0.00118	0.00051	1.94e-2	1.71
Phe_1013	Asphyxia and hypoxemia	Null	EUR	Binary	2	855850	15287	840563	10039474	MVP,UKB	1.092	1.0985	1.0049	0.0073	0.0527	0.0799	0.00488	0.00063	8.56e-15	14.07
Phe_1014	Effects of heat, cold and air pressure	Null	EUR	Binary	2	867260	1573	865687	10079731	MVP,UKB	1.0112	1.0127	0.9992	0.006	-0.07	0.5373	0.00066	0.00045	1.43e-1	0.85
Phe_1015	Effects of other external causes	Null	AFR	Binary	2	117380	7480	109900	13316907	MVP,UKB	1.0156	1.0279	1.001	0.0068	0.0612	0.4348	0.01054	0.0055	5.51e-2	1.26
Phe_1015	Effects of other external causes	Null	EUR	Binary	2	832203	33655	798548	12823004	MVP,UKB	1.0744	1.0794	1.0046	0.0067	0.0624	0.0898	0.004	0.00052	2.39e-14	13.62
Phe_1019	Other ill-defined and unknown causes of morbidity and mortality	Null	AFR	Binary	2	115237	12486	102751	16542191	MVP,UKB	1.0254	1.041	1.0016	0.007	0.0649	0.2757	0.01719	0.00586	3.34e-3	2.48
Phe_1019	Other ill-defined and unknown causes of morbidity and mortality	Null	EUR	Binary	2	835753	41267	794486	14333524	MVP,UKB	1.0858	1.0821	1.0084	0.007	0.0983	0.0811	0.00443	0.00056	3.08e-15	14.51
Phe_110	Dermatophytosis / Dermatomycosis	Infectious Diseases	EUR	Binary	2	817185	97986	719199	10038207	MVP,UKB	1.3103	1.288	1.005	0.0102	0.0162	0.033	0.01795	0.00132	8.43e-42	41.07
Phe_1100	Family history	Null	AFR	Binary	2	122223	3355	118868	11726860	MVP,UKB	0.9941	0.999	1.0007	0.0066	-0.1115	-1.117	-0.00448	0.00518	3.87e-1	0.41
Phe_1100	Family history	Null	EUR	Binary	2	850514	12972	837542	12368376	MVP,UKB	0.9878	0.9916	1.0049	0.0062	-0.4006	-0.514	-0.00092	0.00042	2.68e-2	1.57
Phe_110_1	Dermatophytosis	Infectious Diseases	EUR	Binary	2	818377	95498	722879	10055646	MVP,UKB	1.3002	1.276	1.0052	0.0101	0.0173	0.0338	0.01732	0.00133	8.78e-39	38.06
Phe_110_12	Althete's foot	Infectious Diseases	EUR	Binary	2	842874	17837	825037	9047890	MVP,UKB	1.0889	1.0909	1.0001	0.0082	8e-04	0.0925	0.00493	0.00091	5.09e-8	7.29
Phe_110_2	Dermatomycoses	Infectious Diseases	EUR	Binary	2	848806	3158	845648	12068181	FINNGEN,MVP	1.032	1.0353	1.003	0.007	0.0941	0.2175	0.00158	0.00055	4.08e-3	2.39
Phe_112	Candidiasis	Infectious Diseases	AFR	Binary	2	122799	3528	119271	11233377	MVP,UKB	0.9947	1.001	1.0015	0.0068	-0.2779	-1.2859	-0.00456	0.00536	3.95e-1	0.4
Phe_112	Candidiasis	Infectious Diseases	EUR	Binary	2	853842	11477	842365	12364373	MVP,UKB	1.0356	1.0385	1.0006	0.0069	0.0155	0.1941	0.00195	0.00046	2.05e-5	4.69
Phe_117	Mycoses	Infectious Diseases	EUR	Binary	2	863717	3364	860353	10056566	MVP,UKB	1.0038	1.0076	0.9977	0.0068	-0.6028	1.8079	0.00033	0.00043	4.47e-1	0.35
Phe_117_4	Aspergillosis	Infectious Diseases	EUR	Binary	2	820427	416	820011	9158671	FINNGEN,UKB	1.0077	1.0164	0.9938	0.0066	-0.8025	0.8598	0.00076	5e-04	1.27e-1	0.9
Phe_136	Other infectious and parasitic diseases	Infectious Diseases	EUR	Binary	2	860169	4512	855657	9870397	MVP,UKB	1.0185	1.0354	1.004	0.0072	0.2145	0.3889	0.00076	0.00047	1.10e-1	0.96
Phe_145	Cancer of mouth	Neoplasms	EUR	Binary	2	867481	5312	862169	11077481	MVP,UKB	1.02	1.0306	1.0005	0.0065	0.0226	0.3244	0.00104	0.00045	2.16e-2	1.67
Phe_145_2	Cancer of tongue	Neoplasms	EUR	Binary	2	868939	2346	866593	10175599	MVP,UKB	1.0065	1.0155	0.9992	0.0063	-0.1274	0.9662	0.00039	0.00042	3.50e-1	0.46
Phe_145_3	Cancer of major salivary glands	Neoplasms	EUR	Binary	2	869065	991	868074	8595417	MVP,UKB	0.993	0.9944	1.0039	0.0066	-0.5578	-0.9455	-0.00058	0.00044	1.91e-1	0.72
Phe_149	Cancer of larynx, pharynx, nasal cavities	Neoplasms	EUR	Binary	2	868208	6104	862104	11079343	MVP,UKB	1.0542	1.0647	1.0015	0.0063	0.0271	0.117	0.00284	5e-04	1.01e-8	8
Phe_149_1	Cancer of oropharynx	Neoplasms	EUR	Binary	2	869029	2570	866459	9983857	MVP,UKB	1.0115	1.0196	0.9979	0.0072	-0.1844	0.6244	0.00072	0.00047	1.24e-1	0.91
Phe_149_4	Cancer of larynx	Neoplasms	EUR	Binary	2	868916	2604	866312	9994868	MVP,UKB	1.0239	1.0335	1.0072	0.007	0.2991	0.2911	0.00091	0.00053	8.80e-2	1.06
Phe_150	Cancer of esophagus	Neoplasms	EUR	Binary	2	851674	3043	848631	11377993	MVP,UKB	1.0502	1.0439	1.0012	0.0072	0.0245	0.144	0.00274	0.00051	9.86e-8	7.01
Phe_151	Cancer of stomach	Neoplasms	EUR	Binary	2	851753	1919	849834	11098145	MVP,UKB	1.0052	1.0048	1.0018	0.0065	0.351	1.2559	0.00019	0.00046	6.82e-1	0.17
Phe_153	Colorectal cancer	Neoplasms	AFR	Binary	2	126894	2530	124364	11478594	MVP,UKB	1.0061	1.0183	1.0026	0.0062	0.4284	1.0243	0.00226	0.00488	6.44e-1	0.19
Phe_153	Colorectal cancer	Neoplasms	EUR	Binary	2	839199	16129	823070	13001423	MVP,UKB	1.1349	1.0999	1.0355	0.0095	0.2634	0.0702	0.00573	0.00076	7.07e-14	13.15
Phe_153_2	Colon cancer	Neoplasms	EUR	Binary	2	837817	12981	824836	12593344	MVP,UKB	1.1216	1.093	1.0282	0.0094	0.2315	0.0772	0.0054	0.00076	9.23e-13	12.03
Phe_153_3	Malignant neoplasm of rectum, rectosigmoid junction, and anus	Neoplasms	EUR	Binary	2	839303	5890	833413	12279763	MVP,UKB	1.0489	1.0314	1.0136	0.0081	0.2789	0.1652	0.00194	0.00058	7.62e-4	3.12
Phe_155	Cancer of liver and intrahepatic bile duct	Neoplasms	EUR	Binary	2	850949	3898	847051	10685252	MVP,UKB	1.0425	1.0441	1.0065	0.0075	0.1533	0.1755	0.00202	0.00053	1.39e-4	3.86
Phe_155_1	Malignant neoplasm of liver, primary	Neoplasms	EUR	Binary	2	850958	3077	847881	9529179	MVP,UKB	1.0495	1.0505	1.0031	0.0083	0.0617	0.1669	0.0026	0.00061	2.00e-5	4.7
Phe_157	Pancreatic cancer	Neoplasms	EUR	Binary	2	851863	2816	849047	11311857	MVP,UKB	1.0346	1.025	1.01	0.0073	0.2894	0.2112	0.0014	0.00054	9.83e-3	2.01
Phe_158	Neoplasm of unspecified nature of digestive system	Neoplasms	EUR	Binary	2	847892	3474	844418	11669175	MVP,UKB	1.0166	1.0207	0.997	0.0068	-0.1821	0.4101	0.00107	0.00051	3.68e-2	1.43
Phe_159	Malignant neoplasm of other and ill-defined sites within the digestive organs and peritoneum	Neoplasms	AFR	Binary	2	127942	602	127340	12156188	MVP,UKB	0.9994	1.0037	0.9986	0.0069	2.5852	-12.3891	0.00058	0.00547	9.16e-1	0.04
Phe_159	Malignant neoplasm of other and ill-defined sites within the digestive organs and peritoneum	Neoplasms	EUR	Binary	2	856825	8913	847912	13299029	MVP,UKB	1.047	1.0371	1.0077	0.0069	0.1646	0.1474	0.00219	0.00052	2.25e-5	4.65
Phe_165	Cancer within the respiratory system	Neoplasms	EUR	Binary	2	867551	17838	849713	12572796	MVP,UKB	1.1664	1.1464	0.9999	0.0102	-0.0007	0.0614	0.00898	0.00111	5.33e-16	15.27
Phe_165_1	Cancer of bronchus; lung	Neoplasms	EUR	Binary	2	867653	16402	851251	12440009	MVP,UKB	1.1655	1.1468	1.0031	0.0098	0.0187	0.0589	0.00878	0.0011	1.56e-15	14.81
Phe_170	Cancer of bone and connective tissue	Neoplasms	EUR	Binary	2	869469	2426	867043	10714475	MVP,UKB	1.0014	1.006	0.9989	0.0077	-0.7922	5.367	0.00014	0.00049	7.81e-1	0.11
Phe_170_2	Cancer of connective tissue	Neoplasms	EUR	Binary	2	870322	1742	868580	10310746	MVP,UKB	1.0036	1.0078	0.9982	0.0075	-0.5038	2.1006	0.00029	0.00048	5.50e-1	0.26
Phe_172	Skin cancer	Neoplasms	EUR	Binary	2	851580	101492	750088	14196507	MVP,UKB	1.6761	1.2991	1.0875	0.0543	0.1295	0.0804	0.0333	0.00586	1.31e-8	7.88
Phe_172_1	Melanomas of skin, dx or hx	Neoplasms	EUR	Binary	2	840960	48672	792288	12412728	MVP,UKB	1.3376	1.1711	1.0163	0.036	0.0482	0.1067	0.0179	0.00457	9.08e-5	4.04
Phe_172_2	Other non-epithelial cancer of skin	Neoplasms	EUR	Binary	2	846185	82596	763589	14004108	MVP,UKB	1.6416	1.2724	1.0798	0.0531	0.1244	0.0828	0.03235	0.00532	1.16e-9	8.94
Phe_173	Neoplasm of uncertain behavior of skin	Neoplasms	EUR	Binary	2	800997	59527	741470	9171942	MVP,UKB	1.2988	1.1842	1.0004	0.0269	0.0013	0.0901	0.01752	0.00342	2.95e-7	6.53
Phe_174	Breast cancer	Neoplasms	AFR	Binary	2	127988	1185	126803	13967484	MVP,UKB	1.0077	1.0172	1.0034	0.0067	0.4461	0.8782	0.00279	0.00517	5.89e-1	0.23
Phe_174	Breast cancer	Neoplasms	EUR	Binary	2	862558	16116	846442	14057398	MVP,UKB	1.1261	1.061	1.0068	0.0135	0.0541	0.1071	0.00668	0.00095	1.72e-12	11.77
Phe_174_1	Breast cancer [female]	Neoplasms	AFR	Binary	2	20332	986	19346	13849142	MVP,UKB	1.0053	1.0131	1.0001	0.0061	0.0132	1.1485	0.0216	0.03026	4.75e-1	0.32
Phe_174_1	Breast cancer [female]	Neoplasms	EAS	Binary	2	81278	6403	74875	6236646	BBJ,UKB	1.0329	1.0178	0.9825	0.0076	-0.5323	0.2301	0.02977	0.00624	1.80e-6	5.74
Phe_174_1	Breast cancer [female]	Neoplasms	EUR	Binary	2	251884	15310	236574	13762059	MVP,UKB	1.1297	1.0712	1.0017	0.0112	0.0132	0.0864	0.02439	0.0033	1.52e-13	12.82
Phe_174_11	Malignant neoplasm of female breast	Neoplasms	AFR	Binary	2	20309	896	19413	13383034	MVP,UKB	1.0057	1.0145	0.9979	0.0067	-0.3767	1.1743	0.03237	0.03083	2.94e-1	0.53
Phe_174_11	Malignant neoplasm of female breast	Neoplasms	EUR	Binary	2	250429	13726	236703	13657005	MVP,UKB	1.1156	1.0637	1.0016	0.0111	0.0134	0.0962	0.02189	0.00303	4.88e-13	12.31
Phe_180	Cervical cancer and dysplasia	Neoplasms	AFR	Binary	2	19216	884	18332	12433409	MVP,UKB	0.991	0.9961	0.9986	0.0063	0.1559	-0.6993	-0.03277	0.03004	2.75e-1	0.56
Phe_180	Cervical cancer and dysplasia	Neoplasms	EUR	Binary	2	233116	4206	228910	12195549	MVP,UKB	1.0085	1.0053	0.9964	0.0061	-0.4306	0.7232	0.00243	0.0016	1.28e-1	0.89
Phe_180_3	Cervical intraepithelial neoplasia [CIN] [Cervical dysplasia]	Neoplasms	AFR	Binary	2	19231	840	18391	12205492	MVP,UKB	0.9913	0.9998	0.9983	0.0064	0.1932	-0.7367	-0.03032	0.03103	3.29e-1	0.48
Phe_180_3	Cervical intraepithelial neoplasia [CIN] [Cervical dysplasia]	Neoplasms	EUR	Binary	3	463292	12667	450625	14208807	FINNGEN,MVP,UKB	1.0636	1.0484	1.0048	0.0084	0.0751	0.1315	0.00584	0.00126	3.65e-6	5.44
Phe_185	Cancer of prostate	Neoplasms	AFR	Binary	2	105967	15271	90696	14500272	MVP,UKB	1.1048	1.0703	1.005	0.0266	0.0474	0.2533	0.08168	0.01138	7.25e-13	12.14
Phe_185	Cancer of prostate	Neoplasms	EUR	Binary	2	588495	50688	537807	13314014	MVP,UKB	1.5741	1.2241	1.064	0.041	0.1114	0.0715	0.0435	0.0044	5.05e-23	22.3
Phe_187	Cancer of other male genital organs	Neoplasms	EUR	Binary	2	600077	2780	597297	10679278	MVP,UKB	1.0279	1.0307	0.9911	0.0079	-0.3199	0.2818	0.00284	0.00088	1.34e-3	2.87
Phe_187_8	Neoplasm of uncertain behavior of male genital organs	Neoplasms	EUR	Binary	2	601099	719	600380	8566218	MVP,UKB	0.9937	0.9985	0.9903	0.0075	1.5287	-1.1905	0.00026	0.00072	7.21e-1	0.14
Phe_189	Cancer of urinary organs (incl. kidney and bladder)	Neoplasms	EUR	Binary	2	867325	22544	844781	12891527	MVP,UKB	1.1219	1.0876	1.019	0.0099	0.156	0.0812	0.00557	0.00077	4.44e-13	12.35
Phe_189_1	Cancer of kidney and renal pelvis	Neoplasms	EUR	Binary	2	866343	7699	858644	11646128	MVP,UKB	1.0805	1.0755	1.001	0.0073	0.012	0.091	0.00425	6e-04	1.01e-12	12
Phe_189_11	Malignant neoplasm of kidney, except pelvis	Neoplasms	EUR	Binary	2	866510	7182	859328	11634927	MVP,UKB	1.0813	1.0715	0.9992	0.0073	-0.0093	0.0902	0.00436	0.00059	1.27e-13	12.89
Phe_189_2	Cancer of bladder	Neoplasms	EUR	Binary	2	866493	14656	851837	12331393	MVP,UKB	1.1141	1.0724	1.0269	0.0101	0.2355	0.0882	0.00477	9e-04	1.41e-7	6.85
Phe_189_21	Malignant neoplasm of bladder	Neoplasms	EUR	Binary	2	866862	13254	853608	12225068	MVP,UKB	1.1108	1.0677	1.0262	0.0101	0.2369	0.0909	0.00465	0.00092	4.72e-7	6.33
Phe_191	Manlignant and unknown neoplasms of brain and nervous system	Neoplasms	EUR	Binary	2	868690	3033	865657	11263330	MVP,UKB	1.0015	1.0054	1	0.0065	0.0236	4.4805	8e-05	0.00044	8.61e-1	0.06
Phe_191_1	Cancer of brain and nervous system	Neoplasms	EUR	Binary	2	869231	2141	867090	11063828	MVP,UKB	1.0084	1.009	0.997	0.0068	-0.3551	0.8078	0.00061	0.00048	2.04e-1	0.69
Phe_191_11	Cancer of brain	Neoplasms	EUR	Binary	2	869523	1869	867654	10952670	MVP,UKB	1.0053	1.0047	1.0003	0.0065	0.0554	1.2098	0.00028	0.00044	5.33e-1	0.27
Phe_193	Thyroid cancer	Neoplasms	EUR	Binary	2	869909	2797	867112	10372608	MVP,UKB	1.0547	1.038	0.9957	0.0076	-0.0793	0.1386	0.00323	0.00088	2.59e-4	3.59
Phe_194	Cancer of other endocrine glands	Neoplasms	EUR	Binary	2	868829	1521	867308	8385133	MVP,UKB	1.0084	1.0142	1.002	0.0072	0.2348	0.8578	0.00035	0.00051	4.96e-1	0.3
Phe_195	Cancer, suspected or other	Neoplasms	AFR	Binary	2	125750	3013	122737	16840884	MVP,UKB	1.009	1.0165	1.0039	0.006	0.4322	0.6609	0.00346	0.00525	5.09e-1	0.29
Phe_195	Cancer, suspected or other	Neoplasms	AMR	Binary	2	59894	1050	58844	8003473	MVP,UKB	0.979	0.9841	0.9978	0.0068	0.1061	-0.3222	-0.01569	0.00723	3.00e-2	1.52
Phe_195	Cancer, suspected or other	Neoplasms	EUR	Binary	2	842519	50030	792489	15023043	MVP,UKB	1.1026	1.0892	1.0022	0.0074	0.0217	0.0719	0.00569	0.00061	7.40e-21	20.13
Phe_195_1	Malignant neoplasm, other	Neoplasms	AFR	Binary	2	126899	1352	125547	16871170	MVP,UKB	1.0113	1.017	1.0052	0.0058	0.4616	0.514	0.00403	0.0046	3.81e-1	0.42
Phe_195_1	Malignant neoplasm, other	Neoplasms	EUR	Binary	2	845890	43204	802686	15033487	MVP,UKB	1.0866	1.0748	0.9974	0.0075	-0.0303	0.0862	0.00502	0.00061	1.85e-16	15.73
Phe_197	Chemotherapy	Neoplasms	AFR	Binary	2	126718	2659	124059	15222111	MVP,UKB	1.0048	1.0111	0.9985	0.0056	-0.3139	1.1614	0.00418	0.00446	3.49e-1	0.46
Phe_197	Chemotherapy	Neoplasms	EUR	Binary	2	826172	22554	803618	13882957	MVP,UKB	1.0448	1.0426	1.0078	0.0075	0.1742	0.1673	0.0021	0.00055	1.31e-4	3.88
Phe_198	Secondary malignant neoplasm	Neoplasms	AFR	Binary	2	126512	4136	122376	13806362	MVP,UKB	0.9926	1.002	0.9997	0.0059	0.0454	-0.8051	-0.00466	0.00499	3.50e-1	0.46
Phe_198	Secondary malignant neoplasm	Neoplasms	EUR	Binary	2	825304	29334	795970	13871349	MVP,UKB	1.0853	1.0709	1.015	0.0083	0.1763	0.0973	0.00399	0.00069	6.40e-9	8.19
Phe_198_1	Secondary malignancy of lymph nodes	Neoplasms	AFR	Binary	2	127104	1609	125495	11950536	MVP,UKB	0.9879	0.9955	0.9979	0.0061	0.1741	-0.5049	-0.00655	0.00492	1.83e-1	0.74
Phe_198_1	Secondary malignancy of lymph nodes	Neoplasms	EUR	Binary	2	822457	14289	808168	13205618	MVP,UKB	1.0451	1.0381	1.0066	0.0078	0.1458	0.1729	0.00218	0.00058	1.57e-4	3.8
Phe_198_2	Secondary malignancy of respiratory organs	Neoplasms	EUR	Binary	2	820337	6206	814131	12419691	MVP,UKB	1.0184	1.0118	1.0062	0.0067	0.3351	0.3661	7e-04	0.00051	1.68e-1	0.77
Phe_198_3	Secondary malignant neoplasm of digestive systems	Neoplasms	EUR	Binary	2	820317	3053	817264	12096062	MVP,UKB	1.0197	1.0205	1.0065	0.0073	0.3319	0.3716	0.00076	0.00055	1.72e-1	0.77
Phe_198_4	Secondary malignant neoplasm of liver	Neoplasms	EUR	Binary	2	821570	6588	814982	12565882	MVP,UKB	1.0267	1.0344	1.0033	0.0069	0.1254	0.2573	0.00132	0.00053	1.21e-2	1.92
Phe_198_5	Secondary malignancy of brain/spine	Neoplasms	EUR	Binary	2	819684	2937	816747	11503932	MVP,UKB	1.0254	1.0191	1.0114	0.0066	0.4511	0.2614	0.00076	0.00055	1.67e-1	0.78
Phe_198_6	Secondary malignancy of bone	Neoplasms	EUR	Binary	2	820512	8341	812171	12369321	MVP,UKB	1.0365	1.0334	1.0064	0.0072	0.1752	0.1962	0.00169	0.00052	1.18e-3	2.93
Phe_199	Neoplasm of uncertain behavior	Neoplasms	EUR	Binary	2	791915	20767	771148	12148634	MVP,UKB	1.0519	1.0583	1.0013	0.0071	0.0245	0.1376	0.00301	7e-04	1.89e-5	4.72
Phe_200	Myeloproliferative disease	Neoplasms	EUR	Binary	2	863133	7179	855954	11590408	MVP,UKB	1.0338	1.0274	1.0037	0.0083	0.1092	0.2455	0.00162	0.00089	6.78e-2	1.17
Phe_200_1	Polycythemia vera	Neoplasms	EUR	Binary	3	1175757	3554	1172203	13285706	FINNGEN,MVP,UKB	1.0686	1.041	1.0018	0.0133	0.0267	0.1941	0.00254	0.00138	6.47e-2	1.19
Phe_201	Hodgkin's disease	Neoplasms	EUR	Binary	2	865925	1292	864633	9973638	MVP,UKB	1.0088	1.0044	0.9978	0.0069	-0.2483	0.7802	0.00059	0.00046	1.93e-1	0.72
Phe_202	Cancer of other lymphoid, histiocytic tissue	Neoplasms	EUR	Binary	2	866519	9112	857407	12355134	MVP,UKB	1.0502	1.0374	1.0145	0.0083	0.289	0.165	0.00187	0.00058	1.18e-3	2.93
Phe_202_2	Non-Hodgkins lymphoma	Neoplasms	EUR	Binary	2	866375	8177	858198	12134827	MVP,UKB	1.0463	1.0331	1.0147	0.0086	0.3168	0.186	0.00166	0.00059	4.65e-3	2.33
Phe_204	Leukemia	Neoplasms	EUR	Binary	2	866785	8782	858003	12120688	MVP,UKB	1.0613	1.0422	1.02	0.0088	0.3267	0.1444	0.00228	6e-04	1.62e-4	3.79
Phe_204_1	Lymphoid leukemia	Neoplasms	EUR	Binary	2	866340	3979	862361	11127380	MVP,UKB	1.061	1.0298	1.0176	0.013	0.2885	0.2138	0.00239	0.00073	1.07e-3	2.97
Phe_204_12	Lymphoid leukemia, chronic	Neoplasms	EUR	Binary	2	866422	3495	862927	10907668	MVP,UKB	1.0609	1.0319	1.0186	0.0136	0.3053	0.223	0.00235	0.00076	2.00e-3	2.7
Phe_204_2	Myeloid leukemia	Neoplasms	EUR	Binary	2	866399	1960	864439	10787723	MVP,UKB	1.0099	1.0162	1.0017	0.0066	0.1696	0.6681	0.00043	0.00046	3.47e-1	0.46
Phe_204_22	Myeloid leukemia, chronic	Neoplasms	EUR	Binary	2	825149	429	824720	8809768	FINNGEN,UKB	0.9894	0.9919	0.9966	0.0063	0.3223	-0.5915	-0.0004	0.00046	3.80e-1	0.42
Phe_204_4	Multiple myeloma	Neoplasms	EUR	Binary	2	866524	2521	864003	11276666	MVP,UKB	1.0333	1.028	1.0046	0.0067	0.1369	0.2022	0.00157	0.00052	2.57e-3	2.59
Phe_208	Benign neoplasm of colon	Neoplasms	AFR	Binary	2	112799	31388	81411	15944138	MVP,UKB	1.0604	1.0735	1.0017	0.0094	0.0276	0.1554	0.04484	0.00753	2.61e-9	8.58
Phe_208	Benign neoplasm of colon	Neoplasms	AMR	Binary	2	54516	12778	41738	7847232	MVP,UKB	1.0142	1.0251	1.0004	0.008	0.0294	0.5611	0.01237	0.01044	2.36e-1	0.63
Phe_208	Benign neoplasm of colon	Neoplasms	EAS	Binary	3	179763	5906	173857	8358886	BBJ,MVP,UKB	1.0304	1.0221	1.0019	0.0071	0.0626	0.2329	0.0076	0.00336	2.36e-2	1.63
Phe_208	Benign neoplasm of colon	Neoplasms	EUR	Binary	3	1224613	173484	1051129	16918572	FINNGEN,MVP,UKB	1.5006	1.3174	1.098	0.0199	0.1958	0.0398	0.01659	0.00127	3.16e-39	38.5
Phe_210	Benign neoplasm of lip, oral cavity, and pharynx	Neoplasms	EUR	Binary	3	1277206	7719	1269487	13802002	FINNGEN,MVP,UKB	1.0176	1.0172	0.9983	0.0074	-0.0952	0.4201	0.00071	0.00035	4.54e-2	1.34
Phe_211	Benign neoplasm of other parts of digestive system	Neoplasms	AFR	Binary	2	126281	1046	125235	11602352	MVP,UKB	1.0061	1.0166	0.9974	0.0067	-0.4249	1.1103	0.00567	0.00523	2.78e-1	0.56
Phe_211	Benign neoplasm of other parts of digestive system	Neoplasms	EUR	Binary	3	1263905	16561	1247344	15498923	FINNGEN,MVP,UKB	1.0747	1.0609	0.9972	0.0074	-0.0379	0.0985	0.00292	0.00044	1.82e-11	10.74
Phe_212	Benign neoplasm of respiratory and intrathoracic organs	Neoplasms	EUR	Binary	2	869494	1704	867790	10310920	MVP,UKB	1.0041	1.0045	1.0022	0.0069	0.5306	1.6549	0.00011	0.00043	7.99e-1	0.1
Phe_213	Benign neoplasm of bone and articular cartilage	Neoplasms	EUR	Binary	3	1238998	3709	1235289	13210591	FINNGEN,MVP,UKB	1.0098	1.0097	0.9971	0.0066	-0.2994	0.6685	0.00049	0.00032	1.30e-1	0.89
Phe_214	Lipoma	Neoplasms	AFR	Binary	2	123653	5942	117711	14902297	MVP,UKB	1.0199	1.0279	1.0024	0.0067	0.1196	0.3352	0.01211	0.00542	2.54e-2	1.6
Phe_214	Lipoma	Neoplasms	EUR	Binary	2	852963	22106	830857	13338504	MVP,UKB	1.1174	1.092	1.0215	0.0089	0.1835	0.0754	0.00513	0.00074	3.17e-12	11.5
Phe_214_1	Lipoma of skin and subcutaneous tissue	Neoplasms	AFR	Binary	2	125157	3105	122052	14368391	MVP,UKB	1.0117	1.0203	1.0011	0.0066	0.0962	0.5609	0.00712	0.00503	1.57e-1	0.8
Phe_214_1	Lipoma of skin and subcutaneous tissue	Neoplasms	EUR	Binary	2	858368	12820	845548	13014107	MVP,UKB	1.0786	1.0697	1.0134	0.0083	0.1708	0.1051	0.00351	0.00059	2.28e-9	8.64
Phe_215	Other benign neoplasm of connective and other soft tissue	Neoplasms	EUR	Binary	3	1269627	6722	1262905	13889205	FINNGEN,MVP,UKB	1.0262	1.0277	1.0031	0.0065	0.1167	0.2475	0.00088	0.00031	4.72e-3	2.33
Phe_216	Benign neoplasm of skin	Neoplasms	AFR	Binary	2	120494	3891	116603	11067133	MVP,UKB	1.0064	1.0152	1.0025	0.006	0.3874	0.9521	0.00267	0.00488	5.85e-1	0.23
Phe_216	Benign neoplasm of skin	Neoplasms	EUR	Binary	2	818340	48893	769447	13614506	MVP,UKB	1.182	1.1575	1.0133	0.0093	0.0731	0.0513	0.00989	0.00099	1.75e-23	22.76
Phe_217	Vascular hamartomas and non-neoplastic nevi	Neoplasms	EUR	Binary	2	832960	14242	818718	11014506	MVP,UKB	1.056	1.0612	1.0067	0.0073	0.119	0.1301	0.00278	0.00067	3.28e-5	4.48
Phe_217_1	Nevus, non-neoplastic	Neoplasms	EUR	Binary	2	833359	13766	819593	10958600	MVP,UKB	1.0571	1.0615	1.0045	0.0071	0.0786	0.1236	0.00296	0.00068	1.17e-5	4.93
Phe_218	Benign neoplasm of uterus	Neoplasms	AFR	Binary	2	19287	4287	15000	17453037	MVP,UKB	1.0129	1.0212	1.0061	0.0068	0.4737	0.5282	0.03035	0.03227	3.47e-1	0.46
Phe_218	Benign neoplasm of uterus	Neoplasms	AMR	Binary	2	6359	580	5779	7493050	MVP,UKB	0.9967	1	0.9937	0.008	1.9138	-2.4245	0.02359	0.08517	7.82e-1	0.11
Phe_218	Benign neoplasm of uterus	Neoplasms	EUR	Binary	2	252698	13420	239278	13639939	MVP,UKB	1.0635	1.0459	1.006	0.0077	0.0942	0.1221	0.01088	0.002	4.99e-8	7.3
Phe_218_1	Uterine leiomyoma	Neoplasms	AFR	Binary	2	19339	4240	15099	17441936	MVP,UKB	1.0124	1.0197	1.0066	0.007	0.5301	0.5625	0.02618	0.03268	4.23e-1	0.37
Phe_218_1	Uterine leiomyoma	Neoplasms	EAS	Binary	2	81957	14608	67349	6510258	BBJ,UKB	1.0565	1.0238	0.9816	0.0095	-0.3256	0.1678	0.04517	0.00754	2.05e-9	8.69
Phe_218_1	Uterine leiomyoma	Neoplasms	EUR	Binary	3	482930	47479	435451	15738240	FINNGEN,MVP,UKB	1.2773	1.1318	1.0193	0.0193	0.0698	0.0697	0.0263	0.00274	7.99e-22	21.1
Phe_218_2	Other benign neoplasm of uterus	Neoplasms	EUR	Binary	2	440301	1964	438337	10048385	FINNGEN,UKB	1.0128	1.0155	1.0009	0.0072	0.0719	0.5648	0.00125	0.00091	1.70e-1	0.77
Phe_220	Benign neoplasm of ovary	Neoplasms	EUR	Binary	2	429229	7412	421817	11479085	FINNGEN,UKB	1.0454	1.0382	0.9959	0.0082	-0.0909	0.1798	0.00541	0.00114	1.96e-6	5.71
Phe_221	Benign neoplasm of other female genital organs	Neoplasms	EUR	Binary	2	427726	1498	426228	9301806	FINNGEN,UKB	1.0048	1.0122	0.9989	0.0067	-0.2365	1.4158	0.00063	0.001	5.29e-1	0.28
Phe_222	Benign neoplasm of male genital organs	Neoplasms	EUR	Binary	3	776973	5062	771911	13025992	FINNGEN,MVP,UKB	1.0172	1.0214	0.999	0.007	-0.0576	0.405	0.00111	0.00057	5.33e-2	1.27
Phe_223	Benign neoplasm of kidney and other urinary organs	Neoplasms	EUR	Binary	3	1237986	2909	1235077	13077122	FINNGEN,MVP,UKB	1.0044	1.003	1.0011	0.0066	0.2615	1.5225	0.00012	0.00034	7.24e-1	0.14
Phe_224	Benign neoplasm of eye	Neoplasms	EUR	Binary	2	859567	19896	839671	8754972	MVP,UKB	1.0718	1.0718	1.0035	0.0103	0.0485	0.144	0.00374	0.00076	7.51e-7	6.12
Phe_225	Benign neoplasm of brain and other parts of nervous system	Neoplasms	EUR	Binary	2	869034	3866	865168	11354348	MVP,UKB	1.0245	1.0177	1.0079	0.0069	0.3213	0.2818	0.00092	0.00049	5.86e-2	1.23
Phe_225_1	Benign neoplasm of brain, cranial nerves, meninges	Neoplasms	EUR	Binary	2	869175	3679	865496	11332616	MVP,UKB	1.0253	1.0189	1.0086	0.0068	0.3395	0.268	0.00093	0.00048	5.46e-2	1.26
Phe_226	Benign neoplasm of thyroid glands	Neoplasms	EUR	Binary	3	1281182	2040	1279142	13160929	FINNGEN,MVP,UKB	1.0089	1.0061	1.0019	0.0078	0.2095	0.8778	0.00025	0.00046	5.89e-1	0.23
Phe_227	Benign neoplasm of other endocrine glands and related structures	Neoplasms	AFR	Binary	2	127456	2278	125178	10835757	MVP,UKB	1.011	1.0126	0.9952	0.0062	-0.4386	0.562	0.0102	0.0047	3.01e-2	1.52
Phe_227	Benign neoplasm of other endocrine glands and related structures	Neoplasms	EUR	Binary	2	867796	6321	861475	11487116	MVP,UKB	1.0203	1.028	0.9968	0.0079	-0.1582	0.3885	0.00126	0.00053	1.66e-2	1.78
Phe_227_1	Benign neoplasm of adrenal gland	Neoplasms	EUR	Binary	3	1280256	4807	1275449	13100113	FINNGEN,MVP,UKB	1.0517	1.0464	1.0018	0.0084	0.0351	0.1629	0.00183	0.00049	1.85e-4	3.73
Phe_227_2	Benign neoplasm of parathyroid gland	Neoplasms	EUR	Binary	2	831266	760	830506	10237896	FINNGEN,UKB	1.0194	1.0221	0.9967	0.0062	-0.1715	0.3211	0.00129	0.00047	6.11e-3	2.21
Phe_227_3	Benign neoplasm of pituitary gland and craniopharyngeal duct (pouch)	Neoplasms	EUR	Binary	3	1282152	3880	1278272	13240251	FINNGEN,MVP,UKB	1.0165	1.0216	0.9972	0.0064	-0.1699	0.3856	0.00071	0.00032	2.37e-2	1.63
Phe_228	Hemangioma and lymphangioma, any site	Neoplasms	EUR	Binary	3	1263296	14603	1248693	14186129	FINNGEN,MVP,UKB	1.048	1.0483	1.0093	0.0072	0.1943	0.1492	0.00146	4e-04	2.60e-4	3.58
Phe_240	Simple and unspecified goiter	Endocrine/Metabolic	EUR	Binary	2	848982	2336	846646	10979341	MVP,UKB	1.0248	1.0134	1.0085	0.0084	0.3446	0.3398	0.00089	0.00077	2.48e-1	0.61
Phe_241	Nontoxic nodular goiter	Endocrine/Metabolic	EUR	Binary	2	846707	16668	830039	11652531	MVP,UKB	1.1434	1.0914	1.0093	0.0138	0.0647	0.096	0.00758	0.00175	1.50e-5	4.82
Phe_241_1	Nontoxic uninodular goiter	Endocrine/Metabolic	EUR	Binary	3	1197680	14959	1182721	13408988	FINNGEN,MVP,UKB	1.1017	1.0712	1.0146	0.0116	0.1439	0.1141	0.00344	0.00092	1.95e-4	3.71
Phe_241_2	Nontoxic multinodular goiter	Endocrine/Metabolic	EUR	Binary	2	848031	6555	841476	11118124	MVP,UKB	1.1	1.0558	1.007	0.0131	0.0697	0.1308	0.0052	0.00152	6.25e-4	3.2
Phe_242	Thyrotoxicosis with or without goiter	Endocrine/Metabolic	AFR	Binary	2	126967	2766	124201	12141630	MVP,UKB	1.0126	1.0192	1.001	0.0086	0.0765	0.6844	0.00767	0.00567	1.76e-1	0.75
Phe_242	Thyrotoxicosis with or without goiter	Endocrine/Metabolic	EUR	Binary	2	848268	7814	840454	12133892	MVP,UKB	1.0876	1.0676	1.0099	0.0083	0.113	0.0952	0.00432	0.00077	2.45e-8	7.61
Phe_242_1	Graves' disease	Endocrine/Metabolic	EUR	Binary	3	1204820	7072	1197748	13369331	FINNGEN,MVP,UKB	1.1683	1.0899	1.0098	0.0143	0.0584	0.0851	0.00605	0.00135	7.36e-6	5.13
Phe_242_2	Toxic multinodular goiter	Endocrine/Metabolic	EUR	Binary	2	804170	1827	802343	8136160	FINNGEN,UKB	1.0451	1.024	0.9963	0.0109	-0.083	0.2427	0.00281	0.00104	6.75e-3	2.17
Phe_242_3	Exophthalmos	Endocrine/Metabolic	EUR	Binary	2	849605	865	848740	8903810	MVP,UKB	1.0233	1.0239	1.0002	0.0072	0.0076	0.3102	0.00128	0.00053	1.54e-2	1.81
Phe_244	Hypothyroidism	Endocrine/Metabolic	AFR	Binary	2	126303	7747	118556	14117247	MVP,UKB	1.0304	1.0423	1.0007	0.0072	0.0244	0.2363	0.01978	0.0059	8.02e-4	3.1
Phe_244	Hypothyroidism	Endocrine/Metabolic	EUR	Binary	2	858573	81218	777355	14305472	MVP,UKB	1.7223	1.2972	1.0874	0.026	0.121	0.036	0.03671	0.00378	2.99e-22	21.52
Phe_244_1	Secondary hypothyroidism	Endocrine/Metabolic	EUR	Binary	2	849931	5650	844281	11730469	MVP,UKB	1.0563	1.0488	1.0063	0.0074	0.111	0.1316	0.00275	0.00058	2.38e-6	5.62
Phe_244_2	Acquired hypothyroidism	Endocrine/Metabolic	EUR	Binary	2	844996	5139	839857	8701355	MVP,UKB	1.0304	1.0334	1.0014	0.0073	0.0474	0.2396	0.00156	0.00055	4.44e-3	2.35
Phe_244_4	Hypothyroidism NOS	Endocrine/Metabolic	AFR	Binary	2	126366	7225	119141	13635082	MVP,UKB	1.029	1.0429	1.0006	0.0072	0.022	0.2483	0.01895	0.00583	1.15e-3	2.94
Phe_244_4	Hypothyroidism NOS	Endocrine/Metabolic	EAS	Binary	2	176430	1176	175254	6164633	BBJ,UKB	1.0059	1.0056	0.9935	0.0071	-1.1026	1.2118	0.00337	0.00255	1.87e-1	0.73
Phe_244_4	Hypothyroidism NOS	Endocrine/Metabolic	EUR	Binary	2	857870	78135	779735	14229416	MVP,UKB	1.732	1.3019	1.0904	0.0263	0.1234	0.0359	0.03718	0.00382	1.99e-22	21.7
Phe_245	Thyroiditis	Endocrine/Metabolic	EUR	Binary	2	849125	2255	846870	10099711	MVP,UKB	1.022	1.0168	1.0026	0.0067	0.1174	0.3042	0.00107	0.00052	3.76e-2	1.43
Phe_245_21	Chronic lymphocytic thyroiditis	Endocrine/Metabolic	EUR	Binary	2	749539	788	748751	9433615	FINNGEN,UKB	1.0272	1.0298	1.0011	0.0077	0.0419	0.2852	0.00158	0.00067	1.84e-2	1.74
Phe_246	Other disorders of thyroid	Endocrine/Metabolic	EUR	Binary	2	844519	4365	840154	10597825	MVP,UKB	1.0068	1.0172	0.9967	0.0063	-0.4822	0.9283	0.00056	0.00047	2.38e-1	0.62
Phe_250	Diabetes mellitus	Endocrine/Metabolic	AFR	Binary	2	122341	52645	69696	18057330	MVP,UKB	1.2133	1.1894	1.0168	0.0168	0.0786	0.0787	0.14241	0.01269	3.25e-29	28.49
Phe_250	Diabetes mellitus	Endocrine/Metabolic	EAS	Binary	2	9303	2430	6873	7296263	MVP,UKB	1.011	1.0139	1.0009	0.0077	0.0834	0.7002	0.05024	0.04901	3.05e-1	0.52
Phe_250	Diabetes mellitus	Endocrine/Metabolic	EUR	Binary	2	851834	179306	672528	14585301	MVP,UKB	2.3153	1.8209	1.1624	0.0507	0.1235	0.0385	0.06957	0.00446	7.58e-55	54.12
Phe_250_1	Type 1 diabetes	Endocrine/Metabolic	AFR	Binary	2	121776	6573	115203	13540084	MVP,UKB	1.083	1.0839	1.0016	0.0095	0.0188	0.1145	0.05657	0.0079	8.28e-13	12.08
Phe_250_1	Type 1 diabetes	Endocrine/Metabolic	EUR	Binary	2	835169	20221	814948	12422505	MVP,UKB	1.2381	1.1831	1.0271	0.0111	0.1136	0.0464	0.01234	0.00088	2.43e-44	43.61
Phe_250_11	Type 1 diabetes with ketoacidosis	Endocrine/Metabolic	EUR	Binary	2	847420	832	846588	9907505	MVP,UKB	1.0153	1.0143	1.0033	0.0073	0.2183	0.4755	0.00065	0.00057	2.53e-1	0.6
Phe_250_13	Type 1 diabetes with ophthalmic manifestations	Endocrine/Metabolic	EUR	Binary	2	844721	3090	841631	10781396	MVP,UKB	1.0616	1.0575	1.0061	0.0083	0.0984	0.135	0.00311	0.00065	1.52e-6	5.82
Phe_250_2	Type 2 diabetes	Endocrine/Metabolic	AFR	Binary	2	122603	52347	70256	17973507	MVP,UKB	1.2156	1.1908	1.0161	0.0167	0.0746	0.0776	0.14409	0.01253	1.40e-30	29.86
Phe_250_2	Type 2 diabetes	Endocrine/Metabolic	EAS	Binary	3	186727	47807	138920	8428042	BBJ,MVP,UKB	1.3131	1.1455	0.9843	0.0151	-0.0501	0.0481	0.08926	0.00741	2.23e-33	32.65
Phe_250_2	Type 2 diabetes	Endocrine/Metabolic	EUR	Binary	2	851597	176962	674635	14510577	MVP,UKB	2.3349	1.8341	1.1636	0.0514	0.1226	0.0385	0.07074	0.00458	8.94e-54	53.05
Phe_250_21	Type 2 diabetes with ketoacidosis	Endocrine/Metabolic	EUR	Binary	2	846459	1362	845097	8945257	MVP,UKB	1.018	1.026	0.994	0.0065	-0.3312	0.3612	0.00132	0.00049	6.97e-3	2.16
Phe_250_22	Type 2 diabetes with renal manifestations	Endocrine/Metabolic	EUR	Binary	2	835548	25495	810053	9677448	MVP,UKB	1.2741	1.2202	1.0127	0.0136	0.0463	0.0496	0.01536	0.001	2.72e-53	52.57
Phe_250_23	Type 2 diabetes with ophthalmic manifestations	Endocrine/Metabolic	AFR	Binary	2	120881	11274	109607	11723494	MVP,UKB	1.1106	1.1033	1.0036	0.011	0.0328	0.0991	0.0738	0.0095	7.75e-15	14.11
Phe_250_23	Type 2 diabetes with ophthalmic manifestations	Endocrine/Metabolic	EUR	Binary	2	828870	29893	798977	11606748	MVP,UKB	1.398	1.2754	1.033	0.0233	0.0829	0.0584	0.02165	0.00149	9.91e-48	47
Phe_250_24	Type 2 diabetes with neurological manifestations	Endocrine/Metabolic	EUR	Binary	2	831578	59958	771620	10989434	MVP,UKB	1.5342	1.3745	1.0273	0.0209	0.0512	0.0391	0.03038	0.00178	2.82e-65	64.55
Phe_250_4	Abnormal glucose	Endocrine/Metabolic	EUR	Binary	2	805504	70508	734996	11071371	MVP,UKB	1.0891	1.0978	1.0035	0.0116	0.0395	0.1302	0.00508	0.00069	2.19e-13	12.66
Phe_250_41	Impaired fasting glucose	Endocrine/Metabolic	EUR	Binary	2	825909	41282	784627	10056925	MVP,UKB	1.0352	1.0437	0.9998	0.0101	-0.0049	0.2863	0.002	0.00063	1.53e-3	2.81
Phe_250_42	Other abnormal glucose	Endocrine/Metabolic	EUR	Binary	2	812095	32407	779688	10480012	MVP,UKB	1.0577	1.0753	1.0055	0.0076	0.0951	0.1308	0.00303	0.00058	1.77e-7	6.75
Phe_250_6	Polyneuropathy in diabetes	Endocrine/Metabolic	EUR	Binary	2	836602	19050	817552	10569108	MVP,UKB	1.2387	1.1974	1.0119	0.0106	0.0497	0.0446	0.0129	0.00091	1.43e-45	44.85
Phe_250_7	Diabetic retinopathy	Endocrine/Metabolic	AFR	Binary	2	121550	11862	109688	12206994	MVP,UKB	1.1181	1.1156	1.0022	0.0109	0.0182	0.0924	0.0804	0.00982	2.72e-16	15.57
Phe_250_7	Diabetic retinopathy	Endocrine/Metabolic	EUR	Binary	2	838453	31377	807076	11817575	MVP,UKB	1.4065	1.2681	1.0313	0.0234	0.077	0.0576	0.02211	0.0015	3.84e-49	48.42
Phe_251_1	Hypoglycemia	Endocrine/Metabolic	AFR	Binary	2	123890	2218	121672	10782079	MVP,UKB	1.0105	1.023	1.0062	0.0065	0.5894	0.6151	0.00289	0.00519	5.77e-1	0.24
Phe_251_1	Hypoglycemia	Endocrine/Metabolic	EUR	Binary	2	836392	6883	829509	11603193	MVP,UKB	1.0549	1.0678	1.0064	0.007	0.117	0.1275	0.00271	0.00053	3.63e-7	6.44
Phe_252	Disorders of parathyroid gland	Endocrine/Metabolic	EUR	Binary	3	1260595	7342	1253253	13837181	FINNGEN,MVP,UKB	1.048	1.0469	1.0046	0.0072	0.0949	0.1508	0.00165	0.00037	6.87e-6	5.16
Phe_252_1	Hyperparathyroidism	Endocrine/Metabolic	EUR	Binary	3	1266743	12622	1254121	13740349	FINNGEN,MVP,UKB	1.0741	1.0509	1.0157	0.0086	0.2115	0.1156	0.00226	0.00045	5.61e-7	6.25
Phe_253	Disorders of the pituitary gland and its hypothalamic control	Endocrine/Metabolic	EUR	Binary	2	862576	7048	855528	11222528	MVP,UKB	1.0187	1.0364	0.9967	0.0066	-0.1747	0.3505	0.00118	0.00045	8.07e-3	2.09
Phe_253_1	Pituitary hyperfunction	Endocrine/Metabolic	EUR	Binary	2	867140	1350	865790	10458314	MVP,UKB	0.9985	0.9902	0.9979	0.0065	1.4416	-4.4376	3e-05	0.00043	9.36e-1	0.03
Phe_253_2	Pituitary hypofunction	Endocrine/Metabolic	EUR	Binary	3	1264468	3440	1261028	13166130	FINNGEN,MVP,UKB	0.9957	0.9963	0.9915	0.0067	1.9572	-1.5589	0.00015	3e-04	6.11e-1	0.21
Phe_253_3	Diabetes insipidus	Endocrine/Metabolic	EUR	Binary	2	811527	361	811166	8262768	FINNGEN,UKB	0.9938	1.0009	0.9812	0.0072	3.0285	-1.1585	0.00072	0.00048	1.38e-1	0.86
Phe_253_7	Other disorders of neurohypophysis	Endocrine/Metabolic	EUR	Binary	2	811530	364	811166	9260318	FINNGEN,UKB	0.9893	0.9928	0.9879	0.006	1.1351	-0.5652	8e-05	0.00045	8.54e-1	0.07
Phe_255	Disorders of adrenal glands	Endocrine/Metabolic	EUR	Binary	2	863429	5660	857769	11164077	MVP,UKB	1.0318	1.0402	0.9915	0.0073	-0.2685	0.2287	0.00212	0.00054	9.90e-5	4
Phe_255_1	Adrenal hyperfunction	Endocrine/Metabolic	EUR	Binary	3	1262313	1332	1260981	13073261	FINNGEN,MVP,UKB	1.0191	1.0102	0.9971	0.0063	-0.152	0.3321	0.00079	0.00031	1.03e-2	1.99
Phe_255_11	Cushing's syndrome	Endocrine/Metabolic	EUR	Binary	2	811618	452	811166	8339287	FINNGEN,UKB	0.9873	0.9838	0.988	0.0075	0.9459	-0.5924	-4e-05	0.00057	9.46e-1	0.02
Phe_255_12	Hyperaldosteronism	Endocrine/Metabolic	EUR	Binary	2	847171	1455	845716	12087699	FINNGEN,MVP	1.0359	1.0269	1.0117	0.0076	0.3254	0.2114	0.00135	0.00054	1.28e-2	1.89
Phe_255_2	Adrenal hypofunction	Endocrine/Metabolic	EUR	Binary	2	866389	1962	864427	10520732	MVP,UKB	1.0106	1.0104	0.9959	0.0067	-0.3879	0.6252	0.00079	5e-04	1.16e-1	0.93
Phe_255_21	Glucocorticoid deficiency	Endocrine/Metabolic	EUR	Binary	3	1262892	2780	1260112	13286950	FINNGEN,MVP,UKB	1.0133	1.0145	0.9919	0.0074	-0.6113	0.5572	0.00079	0.00038	3.70e-2	1.43
Phe_256	Ovarian dysfunction	Endocrine/Metabolic	EUR	Binary	2	257942	1050	256892	10092392	MVP,UKB	1.011	1.0054	0.9901	0.0068	-0.8969	0.6138	0.00375	0.00164	2.22e-2	1.65
Phe_256_4	Polycystic ovaries	Endocrine/Metabolic	EUR	Binary	3	478546	2539	476007	13000648	FINNGEN,MVP,UKB	1.0658	1.0503	0.9955	0.0081	-0.0683	0.1225	0.00695	0.00116	1.83e-9	8.74
Phe_257	Testicular dysfunction	Endocrine/Metabolic	EUR	Binary	2	598886	24922	573964	9197365	MVP,UKB	1.1287	1.134	1.0065	0.0092	0.0503	0.0717	0.00979	0.00104	7.75e-21	20.11
Phe_257_1	Testicular hypofunction	Endocrine/Metabolic	EUR	Binary	3	777740	24784	752956	13031178	FINNGEN,MVP,UKB	1.14	1.1425	1.0081	0.0095	0.0578	0.068	0.00817	0.00082	3.39e-23	22.47
Phe_259	Other endocrine disorders	Endocrine/Metabolic	EUR	Binary	2	864006	1548	862458	9501747	MVP,UKB	1.0094	1.0085	0.9949	0.0068	-0.5384	0.7248	0.00078	0.00045	8.32e-2	1.08
Phe_259_3	Delay in sexual development and puberty NEC	Endocrine/Metabolic	EUR	Binary	2	846386	1609	844777	12079045	FINNGEN,MVP	1.0156	1.028	0.9984	0.0066	-0.1018	0.4206	0.00095	0.00048	4.65e-2	1.33
Phe_260	Protein-calorie malnutrition	Endocrine/Metabolic	EUR	Binary	2	853230	14257	838973	9844192	MVP,UKB	1.0574	1.0738	1.0021	0.0064	0.0359	0.1107	0.00301	0.00056	7.23e-8	7.14
Phe_260_6	Anorexia	Endocrine/Metabolic	EUR	Binary	2	829999	1578	828421	11194998	FINNGEN,UKB	1.0059	1.0095	1.0024	0.0062	0.4003	1.0448	2e-04	0.00046	6.74e-1	0.17
Phe_261	Vitamin deficiency	Endocrine/Metabolic	AFR	Binary	2	114990	34429	80561	11604423	MVP,UKB	1.0097	1.0287	1.0014	0.007	0.1472	0.72	0.00606	0.00586	3.01e-1	0.52
Phe_261	Vitamin deficiency	Endocrine/Metabolic	EUR	Binary	2	828454	92767	735687	11907863	MVP,UKB	1.1628	1.1432	1.0049	0.0126	0.0301	0.0774	0.00934	0.00238	8.60e-5	4.07
Phe_261_2	Vitamin B-complex deficiencies	Endocrine/Metabolic	EUR	Binary	2	855391	22959	832432	11411717	MVP,UKB	1.0976	1.0777	1.0051	0.0122	0.0523	0.1248	0.00523	9e-04	4.98e-9	8.3
Phe_261_4	Vitamin D deficiency	Endocrine/Metabolic	AFR	Binary	2	115864	30705	85159	10970066	MVP,UKB	1.0088	1.024	1.0016	0.0069	0.1771	0.7806	0.00522	0.00583	3.70e-1	0.43
Phe_261_4	Vitamin D deficiency	Endocrine/Metabolic	EUR	Binary	2	832329	74443	757886	11242244	MVP,UKB	1.1434	1.1239	0.9988	0.015	-0.0081	0.1042	0.0084	0.00286	3.36e-3	2.47
Phe_261_41	Rickets or osteomalacia	Endocrine/Metabolic	EUR	Binary	2	842121	761	841360	12091008	FINNGEN,MVP	1.003	1.0011	0.9885	0.007	-3.7723	2.2893	0.00079	0.00046	8.60e-2	1.07
Phe_262	Mineral deficiency NEC	Endocrine/Metabolic	EUR	Binary	2	864248	2763	861485	10158946	MVP,UKB	1.0069	1.0214	0.9948	0.0065	-0.7494	0.934	0.00066	0.00047	1.63e-1	0.79
Phe_269	Proteinuria	Endocrine/Metabolic	EUR	Binary	2	862048	10443	851605	10279655	MVP,UKB	1.0557	1.0629	1.0047	0.0076	0.0836	0.137	0.0028	0.00055	3.94e-7	6.4
Phe_270	Disorders of protein plasma/amino-acid transport and metabolism	Endocrine/Metabolic	EUR	Binary	2	862808	8549	854259	10430587	MVP,UKB	1.0207	1.0359	1.0018	0.0077	0.0869	0.3698	0.00102	0.00053	5.56e-2	1.25
Phe_270_3	Disorders of plasma protein metabolism	Endocrine/Metabolic	EUR	Binary	2	867153	5832	861321	10234998	MVP,UKB	1.0259	1.0317	1.0003	0.0087	0.0113	0.3382	0.00136	0.00061	2.56e-2	1.59
Phe_270_32	Paraproteinemia	Endocrine/Metabolic	EUR	Binary	2	869999	4469	865530	9924314	MVP,UKB	1.03	1.0322	1.0021	0.0076	0.0715	0.2541	0.0015	0.00057	8.58e-3	2.07
Phe_271	Disorders of carbohydrate transport and metabolism	Endocrine/Metabolic	EUR	Binary	2	858953	12581	846372	9452507	MVP,UKB	1.0147	1.0276	1.0008	0.0071	0.0555	0.4816	0.00075	0.00048	1.22e-1	0.91
Phe_271_3	Intestinal disaccharidase deficiencies and disaccharide malabsorption	Endocrine/Metabolic	EUR	Binary	2	859361	12092	847269	9321213	MVP,UKB	1.0165	1.0279	1.0007	0.0071	0.0407	0.4295	0.00084	0.00049	8.77e-2	1.06
Phe_272	Disorders of lipoid metabolism	Endocrine/Metabolic	AFR	Binary	2	120697	82851	37846	17858023	MVP,UKB	1.1083	1.0972	1.0059	0.0122	0.0545	0.1126	0.0733	0.01207	1.24e-9	8.91
Phe_272	Disorders of lipoid metabolism	Endocrine/Metabolic	AMR	Binary	2	56813	40070	16743	8508316	MVP,UKB	1.0945	1.0874	1.0015	0.0087	0.0156	0.0923	0.08302	0.01323	3.48e-10	9.46
Phe_272	Disorders of lipoid metabolism	Endocrine/Metabolic	EAS	Binary	2	9063	4678	4385	7432969	MVP,UKB	0.9984	1.0049	0.9889	0.0071	6.8629	-4.405	0.04994	0.04677	2.86e-1	0.54
Phe_272	Disorders of lipoid metabolism	Endocrine/Metabolic	EUR	Binary	2	847101	380082	467019	15051251	MVP,UKB	1.7468	1.4327	1.101	0.0391	0.1352	0.0523	0.03817	0.00376	3.24e-24	23.49
Phe_272_1	Hyperlipidemia	Endocrine/Metabolic	AFR	Binary	2	120716	82778	37938	17891140	MVP,UKB	1.108	1.0978	1.0057	0.0122	0.0531	0.1128	0.07318	0.01221	2.07e-9	8.68
Phe_272_1	Hyperlipidemia	Endocrine/Metabolic	AMR	Binary	2	56819	40021	16798	8373549	MVP,UKB	1.0948	1.087	1.002	0.0087	0.0214	0.0913	0.08252	0.01311	3.09e-10	9.51
Phe_272_1	Hyperlipidemia	Endocrine/Metabolic	EAS	Binary	2	9055	4669	4386	7447666	MVP,UKB	0.9993	1.004	0.9888	0.0072	15.6089	-10.0547	0.05508	0.04701	2.41e-1	0.62
Phe_272_1	Hyperlipidemia	Endocrine/Metabolic	EUR	Binary	3	1212895	393343	819552	17346166	FINNGEN,MVP,UKB	1.8007	1.4608	1.1227	0.0443	0.1532	0.0553	0.02826	0.00287	6.21e-23	22.21
Phe_272_11	Hypercholesterolemia	Endocrine/Metabolic	AFR	Binary	2	119482	18436	101046	17806094	MVP,UKB	1.0423	1.0527	1.0005	0.0073	0.0125	0.1715	0.02972	0.00737	5.59e-5	4.25
Phe_272_11	Hypercholesterolemia	Endocrine/Metabolic	AMR	Binary	2	57060	7244	49816	8223819	MVP,UKB	1.0173	1.0271	1.0035	0.0074	0.2044	0.4252	0.01232	0.00851	1.48e-1	0.83
Phe_272_11	Hypercholesterolemia	Endocrine/Metabolic	EAS	Binary	2	9233	716	8517	7402513	MVP,UKB	0.9928	0.9965	0.9992	0.0071	0.105	-0.9769	-0.03347	0.04305	4.37e-1	0.36
Phe_272_11	Hypercholesterolemia	Endocrine/Metabolic	EUR	Binary	3	1216965	136860	1080105	17289734	FINNGEN,MVP,UKB	1.4189	1.2633	1.0649	0.0296	0.1549	0.0708	0.01473	0.00154	8.61e-22	21.07
Phe_272_12	Hyperglyceridemia	Endocrine/Metabolic	EUR	Binary	2	789585	18054	771531	12014582	FINNGEN,MVP	1.2105	1.0988	1.001	0.018	0.0049	0.0857	0.01287	0.00335	1.22e-4	3.91
Phe_272_13	Mixed hyperlipidemia	Endocrine/Metabolic	EUR	Binary	3	1143731	99780	1043951	13020479	FINNGEN,MVP,UKB	1.2056	1.1729	1.0105	0.014	0.0508	0.0681	0.00834	0.00104	1.42e-15	14.85
Phe_272_9	Unspecified disorder of lipoid metabolism	Endocrine/Metabolic	EUR	Binary	2	820781	2605	818176	10042835	MVP,UKB	0.9995	1.0087	0.9952	0.0071	10.5799	-15.6379	0.00024	0.00049	6.16e-1	0.21
Phe_274	Gout and other crystal arthropathies	Endocrine/Metabolic	AFR	Binary	2	124456	14927	109529	11201329	MVP,UKB	1.0946	1.0793	0.9979	0.011	-0.0225	0.1166	0.06617	0.01257	1.42e-7	6.85
Phe_274	Gout and other crystal arthropathies	Endocrine/Metabolic	EUR	Binary	2	858510	49169	809341	12826007	MVP,UKB	1.6959	1.3612	1.0297	0.0278	0.0427	0.04	0.03608	0.00505	9.40e-13	12.03
Phe_274_1	Gout	Endocrine/Metabolic	AFR	Binary	2	124801	14494	110307	11025991	MVP,UKB	1.0971	1.0808	0.9975	0.0111	-0.0259	0.1141	0.06814	0.01271	8.21e-8	7.09
Phe_274_1	Gout	Endocrine/Metabolic	EUR	Binary	2	860091	46543	813548	12724225	MVP,UKB	1.714	1.364	1.0285	0.0286	0.0399	0.04	0.03704	0.00522	1.26e-12	11.9
Phe_274_11	Gouty arthropathy	Endocrine/Metabolic	EUR	Binary	2	858896	7876	851020	8946830	MVP,UKB	1.1893	1.1268	1.0007	0.0172	0.0038	0.0909	0.01019	0.00242	2.45e-5	4.61
Phe_274_2	Crystal arthropathies	Endocrine/Metabolic	EUR	Binary	2	863648	3599	860049	10691164	MVP,UKB	1.0399	1.0442	1.0064	0.0066	0.1612	0.1661	0.0018	0.00056	1.17e-3	2.93
Phe_274_21	Chondrocalcinosis	Endocrine/Metabolic	EUR	Binary	2	864089	2910	861179	10418374	MVP,UKB	1.0351	1.0383	1.0061	0.0068	0.1742	0.1924	0.00156	0.00056	5.27e-3	2.28
Phe_275	Disorders of mineral metabolism	Endocrine/Metabolic	EUR	Binary	2	848011	27239	820772	12319698	MVP,UKB	1.1547	1.1117	0.9916	0.0342	-0.0544	0.2211	0.00878	0.00538	1.02e-1	0.99
Phe_275_1	Disorders of iron metabolism	Hematopoietic	EUR	Binary	3	1220277	4137	1216140	13591294	FINNGEN,MVP,UKB	1.3015	1.0264	0.898	0.1069	-0.3384	0.3546	0.0146	0.01368	2.86e-1	0.54
Phe_275_3	Disorders of magnesium metabolism	Endocrine/Metabolic	EUR	Binary	3	1209672	10555	1199117	13475207	FINNGEN,MVP,UKB	1.0614	1.0683	1.0035	0.0071	0.0569	0.1155	0.00223	0.00041	4.17e-8	7.38
Phe_275_5	Disorders of calcium/phosphorus metabolism	Endocrine/Metabolic	EUR	Binary	2	859187	8585	850602	11926641	MVP,UKB	1.0181	1.0287	1.0019	0.0071	0.1047	0.3909	0.00089	0.00046	5.46e-2	1.26
Phe_275_53	Disorders of phosphorus metabolism	Endocrine/Metabolic	EUR	Binary	3	1215573	3420	1212153	13185631	FINNGEN,MVP,UKB	1.0046	1.0121	0.9998	0.0073	-0.0547	1.601	0.00018	0.00035	6.04e-1	0.22
Phe_276	Disorders of fluid, electrolyte, and acid-base balance	Endocrine/Metabolic	AFR	Binary	2	112789	25025	87764	14843901	MVP,UKB	1.044	1.0585	1.0015	0.007	0.0336	0.1583	0.03239	0.00646	5.35e-7	6.27
Phe_276	Disorders of fluid, electrolyte, and acid-base balance	Endocrine/Metabolic	EUR	Binary	2	818571	85376	733195	13656235	MVP,UKB	1.2141	1.2075	1.0308	0.0093	0.144	0.0434	0.01072	0.00081	4.49e-40	39.35
Phe_276_1	Electrolyte imbalance	Endocrine/Metabolic	AFR	Binary	2	115550	19110	96440	13233784	MVP,UKB	1.0403	1.0506	1.0004	0.0075	0.0089	0.1858	0.02931	0.00627	2.93e-6	5.53
Phe_276_1	Electrolyte imbalance	Endocrine/Metabolic	EUR	Binary	3	1176400	62293	1114107	15335762	FINNGEN,MVP,UKB	1.1567	1.1667	1.0216	0.0084	0.1381	0.0535	0.0055	5e-04	1.65e-28	27.78
Phe_276_11	Hyperosmolality and/or hypernatremia	Endocrine/Metabolic	EUR	Binary	3	1209738	2389	1207349	13247852	FINNGEN,MVP,UKB	1.0092	1.0129	0.9909	0.0062	-0.9864	0.6738	0.00071	0.00032	2.87e-2	1.54
Phe_276_12	Hyposmolality and/or hyponatremia	Endocrine/Metabolic	EUR	Binary	3	1203413	25636	1177777	14548104	FINNGEN,MVP,UKB	1.1585	1.1488	1.0206	0.0078	0.1302	0.0494	0.00544	5e-04	1.62e-27	26.79
Phe_276_13	Hyperpotassemia	Endocrine/Metabolic	EUR	Binary	3	1197109	20254	1176855	13973840	FINNGEN,MVP,UKB	1.1306	1.1171	1.0111	0.0086	0.085	0.0657	0.00479	0.00051	3.62e-21	20.44
Phe_276_14	Hypopotassemia	Endocrine/Metabolic	EUR	Binary	3	1193264	29472	1163792	14331333	FINNGEN,MVP,UKB	1.1632	1.1481	1.0223	0.0085	0.1369	0.0522	0.00568	0.00051	1.59e-28	27.8
Phe_276_4	Acid-base balance disorder	Endocrine/Metabolic	EUR	Binary	2	845774	12248	833526	11895467	MVP,UKB	1.0512	1.0597	1.0109	0.0072	0.2127	0.1405	0.00223	0.00054	3.03e-5	4.52
Phe_276_41	Acidosis	Endocrine/Metabolic	EUR	Binary	3	1200745	10991	1189754	14067445	FINNGEN,MVP,UKB	1.0554	1.0632	1.0058	0.0072	0.1047	0.1299	0.00197	0.00036	3.84e-8	7.42
Phe_276_42	Alkalosis	Endocrine/Metabolic	EUR	Binary	3	1209334	1288	1208046	13060953	FINNGEN,MVP,UKB	1.0037	1.0041	1.0061	0.0066	1.632	1.7753	-9e-05	0.00034	7.93e-1	0.1
Phe_276_5	Hypovolemia	Endocrine/Metabolic	AFR	Binary	2	117036	7501	109535	12221492	MVP,UKB	1.0079	1.0167	0.9983	0.0073	-0.214	0.9181	0.00676	0.0059	2.52e-1	0.6
Phe_276_5	Hypovolemia	Endocrine/Metabolic	EUR	Binary	3	1185329	29846	1155483	14886090	FINNGEN,MVP,UKB	1.1089	1.1074	1.0151	0.0067	0.1387	0.0617	0.00375	0.00041	1.18e-19	18.93
Phe_276_6	Fluid overload	Endocrine/Metabolic	EUR	Binary	3	1206169	5452	1200717	13566398	FINNGEN,MVP,UKB	1.0328	1.0471	1.0047	0.0069	0.1439	0.2107	0.00111	0.00036	2.02e-3	2.69
Phe_277	Other disorders of metabolism	Endocrine/Metabolic	EUR	Binary	2	863229	6403	856826	11366324	MVP,UKB	1.048	1.0463	1.0052	0.0068	0.1088	0.1409	0.0023	0.00053	1.65e-5	4.78
Phe_277_4	Disorders of bilirubin excretion	Endocrine/Metabolic	EUR	Binary	2	866634	2905	863729	10536860	MVP,UKB	1.0536	1.02	1.0189	0.0383	0.3534	0.7149	0.00196	0.00055	3.45e-4	3.46
Phe_277_5	Other disorders of lipoid metabolism	Endocrine/Metabolic	EUR	Binary	2	860227	6937	853290	9807901	MVP,UKB	1.0202	1.0315	1.001	0.006	0.0501	0.297	0.00104	0.00046	2.17e-2	1.66
Phe_278	Overweight, obesity and other hyperalimentation	Endocrine/Metabolic	AFR	Binary	2	115841	58210	57631	16760185	MVP,UKB	1.1422	1.148	1.0062	0.0122	0.0439	0.0855	0.10221	0.00968	4.72e-26	25.33
Phe_278	Overweight, obesity and other hyperalimentation	Endocrine/Metabolic	EUR	Binary	3	1214941	204057	1010884	16452863	FINNGEN,MVP,UKB	1.9909	1.711	1.0527	0.0154	0.0532	0.0156	0.03852	0.002	6.53e-83	82.18
Phe_278_1	Obesity	Endocrine/Metabolic	AFR	Binary	2	117708	52772	64936	16743977	MVP,UKB	1.1764	1.1803	1.0066	0.0127	0.0374	0.072	0.12586	0.00996	1.35e-36	35.87
Phe_278_1	Obesity	Endocrine/Metabolic	EUR	Binary	3	1246270	209488	1036782	16449783	FINNGEN,MVP,UKB	2.4186	1.9799	1.0933	0.0197	0.0658	0.0139	0.05327	0.00215	3.19e-135	134.5
Phe_278_3	Localized adiposity	Endocrine/Metabolic	EUR	Binary	2	838602	643	837959	12091087	FINNGEN,MVP	1.0009	1.0021	0.9967	0.0066	-3.4747	6.9739	0.00023	0.00051	6.50e-1	0.19
Phe_279	Disorders involving the immune mechanism	Endocrine/Metabolic	EUR	Binary	2	869701	2095	867606	10059045	MVP,UKB	1.0031	1.015	0.9999	0.0064	-0.0262	2.0966	0.00017	4e-04	6.71e-1	0.17
Phe_279_7	Other immunological findings	Endocrine/Metabolic	EUR	Binary	2	868441	1882	866559	9847943	MVP,UKB	1.0036	1.0201	1.0001	0.0065	0.0228	1.7934	0.00019	0.00046	6.83e-1	0.17
Phe_280	Iron deficiency anemias	Hematopoietic	AFR	Binary	2	120292	15034	105258	15751205	MVP,UKB	1.042	1.0534	1.0027	0.0079	0.0647	0.1886	0.02812	0.00774	2.81e-4	3.55
Phe_280	Iron deficiency anemias	Hematopoietic	EUR	Binary	2	837715	45507	792208	13640258	MVP,UKB	1.1735	1.152	1.0091	0.0092	0.0527	0.053	0.00959	9e-04	2.26e-26	25.65
Phe_280_1	Iron deficiency anemias, unspecified or not due to blood loss	Hematopoietic	AFR	Binary	2	120711	13982	106729	15754114	MVP,UKB	1.0398	1.0473	1.0027	0.0082	0.0679	0.2075	0.02636	0.00772	6.37e-4	3.2
Phe_280_1	Iron deficiency anemias, unspecified or not due to blood loss	Hematopoietic	EUR	Binary	3	1248393	57640	1190753	15917643	FINNGEN,MVP,UKB	1.2084	1.1648	1.0043	0.01	0.0206	0.0478	0.00785	0.00073	6.31e-27	26.2
Phe_280_2	Iron deficiency anemia secondary to blood loss (chronic)	Hematopoietic	EUR	Binary	3	1239005	10893	1228112	13374838	FINNGEN,MVP,UKB	1.0479	1.0503	0.9964	0.0065	-0.076	0.136	0.00191	0.00036	1.48e-7	6.83
Phe_281	Other deficiency anemia	Hematopoietic	EUR	Binary	2	833425	18679	814746	11655809	MVP,UKB	1.0747	1.082	1.0054	0.0086	0.0721	0.1146	0.00389	0.00064	9.04e-10	9.04
Phe_281_1	Megaloblastic anemia	Hematopoietic	EUR	Binary	2	838411	15137	823274	11614574	MVP,UKB	1.0697	1.0694	1.0073	0.0089	0.1051	0.1281	0.00345	0.00067	2.27e-7	6.64
Phe_281_11	Pernicious anemia	Hematopoietic	EUR	Binary	2	847573	2161	845412	11340141	MVP,UKB	1.0308	1.0397	1.0075	0.0073	0.2427	0.2383	0.00129	0.00048	6.95e-3	2.16
Phe_281_12	Other vitamin B12 deficiency anemia	Hematopoietic	EUR	Binary	3	1237047	16880	1220167	13778635	FINNGEN,MVP,UKB	1.102	1.0773	1.0129	0.0087	0.1269	0.0854	0.0034	0.00049	5.65e-12	11.25
Phe_281_13	Folate-deficiency anemia	Hematopoietic	EUR	Binary	3	1240572	1364	1239208	13105938	FINNGEN,MVP,UKB	1.0073	1.0022	0.997	0.0074	-0.4114	1.0239	0.00039	0.00032	2.32e-1	0.64
Phe_282	Hereditary hemolytic anemias	Hematopoietic	AFR	Binary	2	126245	3347	122898	16511939	MVP,UKB	1.0401	1.0089	1.0047	0.0142	0.1168	0.3531	0.02461	0.02159	2.54e-1	0.59
Phe_282	Hereditary hemolytic anemias	Hematopoietic	EUR	Binary	2	846556	1236	845320	9340240	MVP,UKB	0.9925	0.995	0.9954	0.0083	0.617	-1.0975	-0.00016	0.00044	7.21e-1	0.14
Phe_282_8	Other hemoglobinopathies	Hematopoietic	AFR	Binary	2	126986	1096	125890	11593202	MVP,UKB	1.004	1.0004	0.9996	0.0085	-0.088	2.149	0.00281	0.00625	6.53e-1	0.18
Phe_283	Acquired hemolytic anemias	Hematopoietic	EUR	Binary	2	847143	878	846265	9313140	MVP,UKB	1.0087	1.0149	0.9903	0.006	-1.1115	0.6904	0.00101	0.00042	1.66e-2	1.78
Phe_284	Aplastic anemia	Hematopoietic	EUR	Binary	2	844003	6173	837830	10848652	MVP,UKB	1.0242	1.0271	1.0049	0.0071	0.2007	0.2938	0.00106	0.00048	2.63e-2	1.58
Phe_285	Other anemias	Hematopoietic	AFR	Binary	2	115445	33418	82027	16663517	MVP,UKB	1.0609	1.0784	1.0026	0.0075	0.0433	0.124	0.04381	0.00757	7.02e-9	8.15
Phe_285	Other anemias	Hematopoietic	EAS	Binary	2	9143	788	8355	6828829	MVP,UKB	0.9906	0.9895	0.9948	0.0071	0.5576	-0.7569	-0.0216	0.04433	6.26e-1	0.2
Phe_285	Other anemias	Hematopoietic	EUR	Binary	2	821983	99393	722590	14066918	MVP,UKB	1.2774	1.2262	1.0354	0.0117	0.1277	0.0423	0.01419	0.00126	2.11e-29	28.68
Phe_285_1	Acute posthemorrhagic anemia	Hematopoietic	EUR	Binary	3	1231494	7496	1223998	13156910	FINNGEN,MVP,UKB	1.0219	1.033	1.0062	0.0066	0.2819	0.303	6e-04	0.00032	5.84e-2	1.23
Phe_285_2	Anemia of chronic disease	Hematopoietic	EUR	Binary	2	835256	16878	818378	11252911	MVP,UKB	1.0922	1.1113	1.0025	0.0072	0.0273	0.0784	0.0051	0.00065	3.35e-15	14.47
Phe_285_22	Anemia in neoplastic disease	Hematopoietic	EUR	Binary	2	845655	2500	843155	10664710	MVP,UKB	0.9981	1.0064	0.9935	0.0064	3.406	-3.3427	0.00025	0.00048	5.99e-1	0.22
Phe_286	Coagulation defects	Hematopoietic	EUR	Binary	2	857718	13522	844196	11566524	MVP,UKB	1.0925	1.075	1.0077	0.0078	0.0827	0.0844	0.00452	0.0015	2.50e-3	2.6
Phe_286_11	Von willebrand's disease	Hematopoietic	EUR	Binary	2	823233	496	822737	8279139	FINNGEN,UKB	0.9928	0.9958	0.984	0.0077	2.2088	-1.0635	0.00049	5e-04	3.33e-1	0.48
Phe_286_12	Congenital deficiency of other clotting factors (including factor VII)	Hematopoietic	EUR	Binary	2	823324	587	822737	9846799	FINNGEN,UKB	1.0273	1.0019	1.0037	0.0085	0.1359	0.3105	0.00129	0.00146	3.78e-1	0.42
Phe_286_5	Hemorrhagic disorder due to intrinsic circulating anticoagulants	Hematopoietic	EUR	Binary	2	823144	407	822737	8134129	FINNGEN,UKB	0.9922	0.9989	0.9935	0.007	0.8366	-0.8904	-7e-05	0.00049	8.84e-1	0.05
Phe_286_7	Other and unspecified coagulation defects	Hematopoietic	EUR	Binary	2	863469	5570	857899	10450201	MVP,UKB	1.0452	1.0397	1.0036	0.0075	0.0801	0.1668	0.0022	0.00065	6.64e-4	3.18
Phe_287	Purpura and other hemorrhagic conditions	Hematopoietic	EUR	Binary	2	852929	23380	829549	12072194	MVP,UKB	1.1282	1.1083	1.0098	0.0113	0.0766	0.0879	0.00658	9e-04	2.57e-13	12.59
Phe_287_3	Thrombocytopenia	Hematopoietic	EUR	Binary	3	1264195	23663	1240532	14265494	FINNGEN,MVP,UKB	1.1357	1.1043	1.0251	0.0109	0.185	0.0807	0.00419	0.00061	7.68e-12	11.11
Phe_287_31	Primary thrombocytopenia	Hematopoietic	EUR	Binary	2	867558	1940	865618	10638617	MVP,UKB	1.0102	1.0154	0.9998	0.0066	-0.0183	0.6443	0.00056	0.00049	2.53e-1	0.6
Phe_287_32	Secondary thrombocytopenia	Hematopoietic	EUR	Binary	3	1270635	2803	1267832	12967460	FINNGEN,MVP,UKB	1.0159	1.0089	0.9847	0.0063	-0.9599	0.3929	0.00115	0.00034	5.78e-4	3.24
Phe_288	Diseases of white blood cells	Hematopoietic	AFR	Binary	2	121737	4586	117151	12013225	MVP,UKB	1.0391	1.018	0.9985	0.0187	-0.0383	0.4771	0.02886	0.01296	2.60e-2	1.59
Phe_288	Diseases of white blood cells	Hematopoietic	EUR	Binary	2	840380	23498	816882	12799534	MVP,UKB	1.065	1.0595	1.0033	0.0078	0.0507	0.1195	0.00339	0.00068	7.26e-7	6.14
Phe_288_1	Decreased white blood cell count	Hematopoietic	AFR	Binary	2	125250	3794	121456	11196771	MVP,UKB	1.0484	0.99	0.9926	0.0373	-0.1529	0.7714	0.0381	0.01713	2.61e-2	1.58
Phe_288_1	Decreased white blood cell count	Hematopoietic	EUR	Binary	2	859551	11057	848494	12659738	MVP,UKB	1.0442	1.0406	0.9957	0.0071	-0.0974	0.1602	0.00263	0.00057	3.56e-6	5.45
Phe_288_2	Elevated white blood cell count	Hematopoietic	EUR	Binary	2	840077	13930	826147	10343375	MVP,UKB	1.0718	1.0674	1.0015	0.0083	0.021	0.1153	0.00389	0.00081	1.54e-6	5.81
Phe_288_3	Eosinophilia	Hematopoietic	EUR	Binary	2	680552	1514	679038	12079032	FINNGEN,MVP	1.0129	1.0229	1.0019	0.0072	0.1475	0.5566	0.00076	0.00062	2.16e-1	0.67
Phe_289	Other diseases of blood and blood-forming organs	Hematopoietic	EUR	Binary	2	854902	5846	849056	11774295	MVP,UKB	1.0233	1.0131	1.0042	0.0072	0.1796	0.3106	0.00101	0.00061	9.66e-2	1.01
Phe_289_4	Lymphadenitis	Hematopoietic	AFR	Binary	2	122719	4030	118689	12762443	MVP,UKB	0.9955	1.0074	1.0032	0.0069	-0.71	-1.5352	-0.0052	0.00487	2.86e-1	0.54
Phe_289_4	Lymphadenitis	Hematopoietic	EUR	Binary	2	847662	14597	833065	12442229	MVP,UKB	1.0357	1.0462	1.0006	0.0067	0.0179	0.1886	0.00194	0.00049	6.43e-5	4.19
Phe_289_5	Diseases of spleen	Hematopoietic	EUR	Binary	3	1266132	2709	1263423	13461366	FINNGEN,MVP,UKB	1.0135	1.0073	1.0079	0.0066	0.5887	0.4908	2e-04	0.00032	5.24e-1	0.28
Phe_289_8	Polycythemia, secondary	Hematopoietic	EUR	Binary	3	1264286	5127	1259159	13217487	FINNGEN,MVP,UKB	1.0815	1.0687	1.0072	0.0094	0.0886	0.1152	0.00271	0.00056	1.35e-6	5.87
Phe_289_9	Abnormality of red blood cells	Hematopoietic	EUR	Binary	2	858932	1098	857834	8446526	MVP,UKB	1.0054	1.012	1	0.0073	0.004	1.366	0.00028	0.00052	5.90e-1	0.23
Phe_290_11	Alzheimer's disease	Mental Disorders	EUR	Binary	2	823853	16456	807397	10921041	FINNGEN,UKB	1.0805	1.0315	1.0009	0.0313	0.0112	0.3884	0.00441	0.0011	5.96e-5	4.22
Phe_290_16	Vascular dementia	Mental Disorders	EUR	Binary	2	807018	3161	803857	10217423	FINNGEN,UKB	1.0214	1.0211	0.9982	0.0077	-0.0836	0.3621	0.00127	0.00055	2.14e-2	1.67
Phe_290_2	Delirium due to conditions classified elsewhere	Mental Disorders	EUR	Binary	2	804126	4733	799393	11328146	FINNGEN,UKB	1.0139	1.0097	1.0018	0.007	0.1311	0.4991	7e-04	0.00054	2.00e-1	0.7
Phe_291_4	Specific nonpsychotic mental disorders due to brain damage	Mental Disorders	EUR	Binary	2	800300	907	799393	10215960	FINNGEN,UKB	0.9988	0.9905	1.0083	0.0079	-6.7696	-6.4666	-0.00055	5e-04	2.71e-1	0.57
Phe_292_3	Memory loss	Mental Disorders	EUR	Binary	2	805110	3615	801495	10994592	FINNGEN,UKB	1.014	1.013	0.9888	0.0078	-0.7985	0.5565	0.00142	0.00061	1.95e-2	1.71
Phe_297_2	Suicide or self-inflicted injury	Mental Disorders	EUR	Binary	2	784008	11668	772340	11532730	FINNGEN,UKB	1.1463	1.1392	1.0084	0.0087	0.0572	0.0598	0.00843	0.00071	1.09e-32	31.96
Phe_300_1	Anxiety disorder	Mental Disorders	EUR	Binary	2	766592	28608	737984	12084073	FINNGEN,UKB	1.2132	1.1784	1.0131	0.0087	0.0613	0.0407	0.01221	0.00097	1.66e-36	35.78
Phe_300_11	Generalized anxiety disorder	Mental Disorders	EUR	Binary	2	743450	5466	737984	9032587	FINNGEN,UKB	1.0531	1.0565	1.0028	0.0081	0.0532	0.1525	0.00317	0.00066	1.86e-6	5.73
Phe_300_3	Obsessive-compulsive disorders	Mental Disorders	EUR	Binary	2	740352	2368	737984	8999592	FINNGEN,UKB	1.0358	1.0359	1.0015	0.0085	0.0429	0.238	0.00219	0.00067	1.10e-3	2.96
Phe_300_9	Posttraumatic stress disorder	Mental Disorders	EUR	Binary	2	740786	2802	737984	8938158	FINNGEN,UKB	1.0346	1.0463	0.9982	0.0075	-0.0527	0.2179	0.00236	0.00056	2.92e-5	4.53
Phe_315_1	Learning disorder	Mental Disorders	EUR	Binary	2	829124	1521	827603	9212640	FINNGEN,UKB	1.032	1.0378	1.0021	0.0076	0.0645	0.2363	0.00174	0.00047	2.29e-4	3.64
Phe_315_2	Speech and language disorder	Mental Disorders	EUR	Binary	2	829548	1945	827603	8254507	FINNGEN,UKB	1.0108	1.0149	1.0003	0.0078	0.0236	0.723	6e-04	0.00054	2.63e-1	0.58
Phe_317_11	Alcoholic liver damage	Mental Disorders	EUR	Binary	2	796393	4100	792293	11110850	FINNGEN,UKB	1.0784	1.0609	1.0031	0.0089	0.0393	0.1136	0.00433	7e-04	5.44e-10	9.26
Phe_318	Tobacco use disorder	Mental Disorders	EUR	Binary	2	562653	18766	543887	12139809	FINNGEN,UKB	1.2171	1.1813	1.0025	0.0092	0.0114	0.0426	0.01812	0.00131	1.65e-43	42.78
Phe_320	Meningitis	Neurological	EUR	Binary	2	870098	1379	868719	10607505	MVP,UKB	0.985	0.992	0.9919	0.0068	0.5404	-0.4538	-0.00036	0.00043	3.95e-1	0.4
Phe_324	Other CNS infection and poliomyelitis	Neurological	EUR	Binary	2	870169	1424	868745	10280810	MVP,UKB	1.0127	1.022	0.9987	0.0068	-0.1012	0.534	0.00074	0.00044	9.47e-2	1.02
Phe_327	Sleep disorders	Neurological	AFR	Binary	2	110648	36344	74304	13886884	MVP,UKB	1.0371	1.0599	1.0012	0.006	0.0316	0.1623	0.02735	0.00618	9.62e-6	5.02
Phe_327	Sleep disorders	Neurological	EUR	Binary	2	814096	126958	687138	13065397	MVP,UKB	1.2712	1.2706	1.0183	0.0113	0.0675	0.0415	0.015	0.00094	1.99e-57	56.7
Phe_327_3	Sleep apnea	Neurological	AFR	Binary	2	122587	45462	77125	13576669	MVP,UKB	1.1039	1.1152	1.003	0.0082	0.0293	0.079	0.07019	0.00743	3.39e-21	20.47
Phe_327_3	Sleep apnea	Neurological	EAS	Binary	2	184887	2933	181954	7184707	BBJ,MVP	1.0103	1.0137	0.9942	0.0071	-0.5622	0.6897	0.00419	0.00236	7.58e-2	1.12
Phe_327_3	Sleep apnea	Neurological	EUR	Binary	3	1259972	201553	1058419	15224880	FINNGEN,MVP,UKB	1.8461	1.6463	1.0686	0.0126	0.0811	0.0149	0.03048	0.00118	1.07e-147	146.97
Phe_327_4	Insomnia	Neurological	EAS	Binary	2	184424	1531	182893	7189398	BBJ,MVP	0.9803	0.9766	0.9765	0.007	1.1897	-0.354	0.00096	0.00233	6.79e-1	0.17
Phe_327_4	Insomnia	Neurological	EUR	Binary	2	822280	78800	743480	9382772	MVP,UKB	1.2074	1.2202	1.0025	0.0085	0.0121	0.0408	0.01193	0.00083	4.67e-47	46.33
Phe_327_41	Organic or persistent insomnia	Neurological	EUR	Binary	2	858733	5274	853459	9371325	MVP,UKB	1.0212	1.0368	1.0004	0.0075	0.017	0.3542	0.00111	0.00051	3.10e-2	1.51
Phe_327_6	Circadian rhythm sleep disorder	Neurological	EUR	Binary	2	854558	1533	853025	12082776	FINNGEN,MVP	1.0065	1.0057	1.0004	0.0071	0.0587	1.0929	0.00033	0.00049	5.02e-1	0.3
Phe_331	Other cerebral degenerations	Neurological	EUR	Binary	2	850092	3973	846119	11835886	MVP,UKB	1.0078	1.0115	1.0019	0.0065	0.2378	0.8356	0.00032	0.00046	4.81e-1	0.32
Phe_331_1	Hydrocephalus	Neurological	EUR	Binary	2	854676	1709	852967	10944084	MVP,UKB	1.0166	1.0171	1.0005	0.0064	0.0312	0.3851	0.00087	0.00049	7.47e-2	1.13
Phe_332	Parkinson's disease	Neurological	EUR	Binary	3	1266046	15045	1251001	14076522	FINNGEN,MVP,UKB	1.1346	1.0979	1.0086	0.0081	0.0638	0.0604	0.00436	0.00051	6.98e-18	17.16
Phe_333	Extrapyramidal disease and abnormal movement disorders	Neurological	EUR	Binary	2	840974	24113	816861	11591640	MVP,UKB	1.1867	1.1807	1.0053	0.0084	0.0285	0.0452	0.0104	0.00082	1.07e-36	35.97
Phe_333_1	Essential tremor	Neurological	EUR	Binary	2	847105	14062	833043	10021438	MVP,UKB	1.249	1.215	1.0016	0.0087	0.0065	0.0348	0.01403	0.00098	2.04e-46	45.69
Phe_333_2	Myoclonus	Neurological	EUR	Binary	2	852851	1504	851347	8453968	MVP,UKB	1.0251	1.0255	0.9994	0.0068	-0.0248	0.2725	0.0014	0.00046	2.56e-3	2.59
Phe_333_4	Torsion dystonia	Neurological	EUR	Binary	3	1253975	4387	1249588	13185747	FINNGEN,MVP,UKB	1.0437	1.0398	1.0003	0.0075	0.0076	0.1725	0.00162	0.00034	2.09e-6	5.68
Phe_334	Degenerative disease of the spinal cord	Neurological	AFR	Binary	2	126786	1236	125550	10785252	MVP,UKB	1.0004	0.9996	0.9997	0.0067	-0.7366	17.0268	0.00044	0.0053	9.33e-1	0.03
Phe_334	Degenerative disease of the spinal cord	Neurological	EUR	Binary	3	1234973	6999	1227974	14381438	FINNGEN,MVP,UKB	1.023	1.0207	1.0015	0.0063	0.0661	0.2723	0.00083	0.00031	7.48e-3	2.13
Phe_334_1	Spinocerebellar disease	Neurological	EUR	Binary	2	814775	535	814240	8767501	FINNGEN,UKB	0.9946	1.0014	1.0003	0.0068	-0.064	-1.2666	-0.00032	0.00048	5.05e-1	0.3
Phe_335	Multiple sclerosis	Neurological	EUR	Binary	3	1266240	6709	1259531	14026563	FINNGEN,MVP,UKB	1.1393	1.09	1.0132	0.0102	0.0951	0.073	0.00475	0.00062	2.73e-14	13.56
Phe_337	Disorders of the autonomic nervous system	Neurological	EUR	Binary	3	1222054	15523	1206531	13183844	FINNGEN,MVP,UKB	1.058	1.0741	1.0018	0.0069	0.0306	0.1192	0.00212	4e-04	8.43e-8	7.07
Phe_337_1	Peripheral autonomic neuropathy	Neurological	EUR	Binary	2	848420	13496	834924	12018129	FINNGEN,MVP	1.058	1.0657	1.0005	0.0076	0.0087	0.1303	0.0031	0.00057	4.35e-8	7.36
Phe_338	Pain	Neurological	EUR	Binary	2	813517	74613	738904	11182034	MVP,UKB	1.2827	1.2661	1.0077	0.0092	0.0273	0.0327	0.01637	0.00097	1.40e-63	62.85
Phe_338_1	Acute pain	Neurological	EUR	Binary	2	831613	22293	809320	10468013	MVP,UKB	1.0779	1.0965	1.0035	0.0073	0.0451	0.0941	0.00426	6e-04	1.00e-12	12
Phe_338_2	Chronic pain	Neurological	EUR	Binary	2	828790	54659	774131	10436646	MVP,UKB	1.2386	1.2263	1.0046	0.0089	0.0192	0.0373	0.01349	0.00092	3.68e-49	48.43
Phe_339	Other headache syndromes	Neurological	AFR	Binary	2	111786	26298	85488	15301687	MVP,UKB	1.0285	1.0451	1.0012	0.0076	0.0433	0.267	0.02079	0.00576	3.07e-4	3.51
Phe_339	Other headache syndromes	Neurological	EAS	Binary	2	8844	1070	7774	6626252	MVP,UKB	0.9986	1.0001	0.99	0.0069	7.3625	-5.1069	0.04614	0.04497	3.05e-1	0.52
Phe_339	Other headache syndromes	Neurological	EUR	Binary	2	823964	71904	752060	13528772	MVP,UKB	1.2674	1.2453	1.0244	0.0083	0.0914	0.0312	0.01414	8e-04	6.99e-70	69.16
Phe_340	Migraine	Neurological	AFR	Binary	2	123681	11648	112033	11248026	MVP,UKB	1.0337	1.0449	1.0011	0.0069	0.0323	0.2037	0.02207	0.00504	1.21e-5	4.92
Phe_340	Migraine	Neurological	EUR	Binary	2	849311	35546	813765	12545201	MVP,UKB	1.2306	1.2217	1.0182	0.0084	0.079	0.0363	0.01234	8e-04	3.90e-54	53.41
Phe_340_1	Migrain with aura	Neurological	EUR	Binary	2	854146	4720	849426	9742475	MVP,UKB	1.0493	1.0642	0.9986	0.0074	-0.0275	0.1491	0.00286	0.00054	1.43e-7	6.84
Phe_342	Hemiplegia	Neurological	AFR	Binary	2	126848	1191	125657	11175120	MVP,UKB	0.9945	1.0045	0.9962	0.0062	0.7007	-1.1392	-0.00106	0.00426	8.03e-1	0.1
Phe_342	Hemiplegia	Neurological	EUR	Binary	3	1262990	6070	1256920	14259204	FINNGEN,MVP,UKB	1.0312	1.0321	1.0006	0.0065	0.0194	0.2072	0.00114	0.00033	5.68e-4	3.25
Phe_343	Infantile cerebral palsy	Neurological	EUR	Binary	2	812301	701	811600	8878459	FINNGEN,UKB	1.0025	0.9968	1.0004	0.0069	0.1739	2.7263	0.00012	0.00047	8.00e-1	0.1
Phe_344	Other paralytic syndromes	Neurological	EUR	Binary	2	850734	5980	844754	11187641	MVP,UKB	1.0166	1.0281	1	0.0069	1e-04	0.4158	0.00092	0.00053	8.37e-2	1.08
Phe_345	Epilepsy, recurrent seizures, convulsions	Neurological	AFR	Binary	2	125211	6246	118965	11059414	MVP,UKB	1.0238	1.0365	0.9992	0.0065	-0.0337	0.2707	0.01637	0.00504	1.17e-3	2.93
Phe_345	Epilepsy, recurrent seizures, convulsions	Neurological	EUR	Binary	2	850211	24469	825742	13047695	MVP,UKB	1.1008	1.1032	1.0106	0.0076	0.1048	0.0759	0.00497	0.00062	7.87e-16	15.1
Phe_345_1	Epilepsy	Neurological	EUR	Binary	2	850390	10697	839693	11454108	MVP,UKB	1.0343	1.0465	1.0042	0.0072	0.1216	0.2113	0.00168	0.00052	1.15e-3	2.94
Phe_345_11	Generalized convulsive epilepsy	Neurological	EUR	Binary	2	853640	1715	851925	10662358	MVP,UKB	1.0082	1.0147	1.0017	0.0067	0.204	0.8155	0.00035	0.00047	4.55e-1	0.34
Phe_345_12	Partial epilepsy	Neurological	EUR	Binary	2	852263	4251	848012	10062387	MVP,UKB	1.0016	1.0104	0.9998	0.0066	-0.0985	4.1606	1e-04	0.00046	8.33e-1	0.08
Phe_345_3	Convulsions	Neurological	EUR	Binary	2	848661	16229	832432	12265816	MVP,UKB	1.0605	1.0639	1.0122	0.0073	0.2019	0.121	0.00264	0.00058	5.33e-6	5.27
Phe_346_1	Nonspecific abnormal findings on radiological and other examination of skull and head	Neurological	EUR	Binary	2	849119	1205	847914	9344733	MVP,UKB	0.9777	0.9847	0.995	0.0069	0.225	-0.3076	-0.00094	0.00042	2.44e-2	1.61
Phe_347	Cataplexy and narcolepsy	Neurological	EUR	Binary	2	763692	1277	762415	12081221	FINNGEN,MVP	1.017	1.0195	0.995	0.007	-0.2958	0.4151	0.00135	0.00057	1.74e-2	1.76
Phe_348	Other conditions of brain	Neurological	EUR	Binary	3	1227825	9796	1218029	13628565	FINNGEN,MVP,UKB	1.0193	1.04	0.9993	0.0066	-0.0385	0.3411	0.00077	0.00032	1.67e-2	1.78
Phe_348_2	Cerebral edema and compression of brain	Neurological	EUR	Binary	2	853549	1228	852321	10114566	MVP,UKB	0.9912	0.9884	0.9995	0.0068	0.0569	-0.7713	-0.00045	0.00042	2.78e-1	0.56
Phe_348_8	Encephalopathy, not elsewhere classified	Neurological	EUR	Binary	2	846478	7090	839388	9088273	MVP,UKB	1.0243	1.0385	1.0004	0.0073	0.015	0.3008	0.00134	5e-04	7.86e-3	2.1
Phe_348_9	Other conditions of brain, NOS	Neurological	EUR	Binary	3	1231330	3418	1227912	13376227	FINNGEN,MVP,UKB	1.0173	1.024	0.9988	0.0067	-0.0672	0.3851	7e-04	0.00032	3.24e-2	1.49
Phe_349	Other and unspecified disorders of the nervous system	Neurological	EUR	Binary	2	848795	4177	844618	10657911	MVP,UKB	1.0083	1.0241	1.0048	0.0065	0.5767	0.7852	0.00019	0.00045	6.68e-1	0.18
Phe_350	Abnormal movement	Neurological	AFR	Binary	2	113455	22680	90775	12178685	MVP,UKB	1.0162	1.0327	0.9978	0.0077	-0.1351	0.4786	0.01352	0.00602	2.48e-2	1.61
Phe_350	Abnormal movement	Neurological	EUR	Binary	2	823063	88219	734844	12644464	MVP,UKB	1.238	1.2472	1.0147	0.0077	0.062	0.0324	0.013	0.00077	7.74e-64	63.11
Phe_350_1	Abnormal involuntary movements	Neurological	EUR	Binary	2	847565	21292	826273	11531564	MVP,UKB	1.1465	1.1482	1.0106	0.0085	0.0724	0.0577	0.0077	0.00076	2.98e-24	23.53
Phe_350_2	Abnormality of gait	Neurological	AFR	Binary	2	115338	19025	96313	11235630	MVP,UKB	1.017	1.0329	0.9986	0.0066	-0.0814	0.3882	0.01333	0.00517	9.86e-3	2.01
Phe_350_2	Abnormality of gait	Neurological	EUR	Binary	2	829196	68137	761059	12296851	MVP,UKB	1.1866	1.202	1.0107	0.0077	0.0571	0.0411	0.01023	0.00069	2.08e-49	48.68
Phe_350_3	Lack of coordination	Neurological	EUR	Binary	2	860021	5510	854511	10462704	MVP,UKB	1.0196	1.0419	1.0037	0.0069	0.1871	0.3521	0.00086	0.00048	7.54e-2	1.12
Phe_350_6	Disturbances of sensation of smell and taste	Neurological	EUR	Binary	2	865252	1619	863633	8328586	MVP,UKB	1.0033	1.0125	1	0.0074	-0.0074	2.229	0.00018	0.00047	7.03e-1	0.15
Phe_351	Other peripheral nerve disorders	Neurological	AFR	Binary	2	116854	22632	94222	15276956	MVP,UKB	1.0463	1.0648	1.0031	0.0083	0.0679	0.1788	0.03146	0.00633	6.78e-7	6.17
Phe_351	Other peripheral nerve disorders	Neurological	EAS	Binary	3	187824	1047	186777	8139005	BBJ,MVP,UKB	0.9987	1.0037	0.9957	0.0073	3.3062	-5.6642	0.00077	0.00226	7.33e-1	0.13
Phe_351	Other peripheral nerve disorders	Neurological	EUR	Binary	2	826921	94188	732733	14049907	MVP,UKB	1.4615	1.397	1.0352	0.0107	0.0763	0.0232	0.02497	0.00124	5.90e-90	89.23
Phe_352	Disorders of other cranial nerves	Neurological	EUR	Binary	2	845561	8552	837009	11907400	MVP,UKB	1.038	1.0446	0.9987	0.0074	-0.0334	0.1936	0.00219	0.00051	1.86e-5	4.73
Phe_352_1	Trigeminal nerve disorders [CN5]	Neurological	EUR	Binary	2	847518	3204	844314	10812159	MVP,UKB	1.036	1.0409	0.9988	0.0069	-0.0321	0.1917	0.00205	0.00052	7.33e-5	4.13
Phe_352_2	Facial nerve disorders [CN7]	Neurological	EUR	Binary	3	1210187	5764	1204423	13749832	FINNGEN,MVP,UKB	1.0268	1.0277	1.0037	0.0079	0.1378	0.2956	0.00092	0.00037	1.21e-2	1.92
Phe_353	Nerve root and plexus disorders	Neurological	AFR	Binary	2	125297	2053	123244	13163449	MVP,UKB	0.9911	1.0004	0.9983	0.0067	0.1964	-0.7491	-0.00477	0.00532	3.70e-1	0.43
Phe_353	Nerve root and plexus disorders	Neurological	EUR	Binary	2	846630	11638	834992	13004684	MVP,UKB	1.0681	1.0651	1.0083	0.0076	0.1221	0.1118	0.00337	0.00059	9.45e-9	8.02
Phe_353_1	Nerve plexus lesions	Neurological	EUR	Binary	2	849169	1380	847789	8726202	MVP,UKB	1.0019	1.0072	0.9968	0.0071	-1.6822	3.7588	0.00028	0.00047	5.58e-1	0.25
Phe_355	Complex regional/central pain syndrome	Neurological	EUR	Binary	2	808357	2333	806024	12069493	FINNGEN,MVP	1.0195	1.0281	0.9988	0.0067	-0.0611	0.3417	0.00119	0.00048	1.27e-2	1.9
Phe_356	Hereditary and idiopathic peripheral neuropathy	Neurological	EUR	Binary	2	840486	37094	803392	9182355	MVP,UKB	1.1897	1.1871	1.0009	0.0086	0.0049	0.0453	0.01057	8e-04	4.12e-40	39.38
Phe_357	Inflammatory and toxic neuropathy	Neurological	EUR	Binary	2	853825	16243	837582	12115594	MVP,UKB	1.0728	1.0847	1.0099	0.0074	0.1358	0.1013	0.00348	0.00059	3.06e-9	8.51
Phe_358_1	Myasthenia gravis	Neurological	EUR	Binary	2	826447	685	825762	9220805	FINNGEN,UKB	1.0126	1.0125	0.9912	0.0069	-0.6986	0.5451	0.00121	5e-04	1.47e-2	1.83
Phe_359	Muscular dystrophies and other myopathies	Neurological	EUR	Binary	2	866762	2236	864526	10695956	MVP,UKB	1.0169	1.0168	0.9892	0.0069	-0.6412	0.4086	0.00147	0.00046	1.51e-3	2.82
Phe_359_2	Myopathy	Neurological	EUR	Binary	2	866922	1993	864929	10684240	MVP,UKB	1.0115	1.0152	0.9878	0.0068	-1.0592	0.5891	0.00126	0.00048	8.01e-3	2.1
Phe_360	Disorders of the globe	Sense Organs	EUR	Binary	2	853874	1845	852029	10674856	MVP,UKB	1.003	1.0002	1.0046	0.0072	1.5223	2.4054	-8e-05	0.00047	8.56e-1	0.07
Phe_360_2	Progressive myopia	Sense Organs	EUR	Binary	3	1249943	1123	1248820	13131656	FINNGEN,MVP,UKB	1.0194	1.0232	1.0033	0.0074	0.1715	0.3825	0.00061	0.00034	7.18e-2	1.14
Phe_361	Retinal detachments and defects	Sense Organs	EUR	Binary	2	852832	16782	836050	12583769	MVP,UKB	1.1459	1.1203	1.0181	0.0087	0.124	0.0595	0.00722	0.00071	2.73e-24	23.56
Phe_361_1	Retinal detachment with retinal defect	Sense Organs	EUR	Binary	2	857076	8575	848501	12606632	MVP,UKB	1.1508	1.1135	1.0264	0.008	0.1752	0.0534	0.00698	0.00072	3.31e-22	21.48
Phe_361_2	Retinoschisis and retinal cysts	Sense Organs	EUR	Binary	2	827808	2337	825471	12076222	FINNGEN,MVP	1.0463	1.0397	1.008	0.0084	0.172	0.1806	0.00215	0.00069	1.94e-3	2.71
Phe_362	Other retinal disorders	Sense Organs	AFR	Binary	2	116388	20693	95695	14057378	MVP,UKB	1.0287	1.0421	1.0004	0.0077	0.0128	0.2676	0.02055	0.007	3.34e-3	2.48
Phe_362	Other retinal disorders	Sense Organs	EUR	Binary	2	823314	95064	728250	13094525	MVP,UKB	1.1875	1.1577	1.0154	0.0163	0.0823	0.087	0.00999	0.00229	1.32e-5	4.88
Phe_362_2	Degeneration of macula and posterior pole of retina	Sense Organs	AFR	Binary	2	122788	7179	115609	10798362	MVP,UKB	1.0216	1.0323	0.9996	0.0068	-0.0193	0.3156	0.01495	0.00811	6.51e-2	1.19
Phe_362_2	Degeneration of macula and posterior pole of retina	Sense Organs	EUR	Binary	2	834723	61884	772839	12390858	MVP,UKB	1.2059	1.1356	1.0062	0.0221	0.0303	0.1071	0.01151	0.00331	5.00e-4	3.3
Phe_362_29	Macular degeneration (senile) of retina NOS	Sense Organs	AFR	Binary	2	127233	604	126629	10854803	MVP,UKB	1.0115	1.0147	0.9955	0.0067	-0.3914	0.5806	0.01045	0.00576	6.95e-2	1.16
Phe_362_29	Macular degeneration (senile) of retina NOS	Sense Organs	EUR	Binary	3	1243038	31513	1211525	14704217	FINNGEN,MVP,UKB	1.2199	1.107	1.0263	0.0299	0.1195	0.1362	0.00767	0.00275	5.32e-3	2.27
Phe_362_3	Other nondiabetic retinopathy	Sense Organs	EUR	Binary	3	1217778	13277	1204501	13048942	FINNGEN,MVP,UKB	1.0502	1.0669	1.0011	0.0073	0.0214	0.1453	0.00189	0.00034	4.27e-8	7.37
Phe_362_31	Separation of retinal layers	Sense Organs	EUR	Binary	3	1231903	3039	1228864	12973279	FINNGEN,MVP,UKB	1.0342	1.0311	1.0085	0.0062	0.2496	0.1808	0.001	0.00036	6.34e-3	2.2
Phe_362_4	Retinal vascular changes and abnomalities	Sense Organs	EUR	Binary	3	1228208	16956	1211252	13771457	FINNGEN,MVP,UKB	1.0735	1.0729	1.0075	0.0075	0.1021	0.1017	0.00263	0.00039	1.43e-11	10.85
Phe_362_6	Peripheral retinal degenerations	Sense Organs	EUR	Binary	3	1223334	8296	1215038	13047599	FINNGEN,MVP,UKB	1.0589	1.0565	1.005	0.0076	0.0845	0.129	0.00207	0.00045	5.39e-6	5.27
Phe_362_7	Hereditary retinal dystrophies	Sense Organs	EUR	Binary	2	854119	3717	850402	11951017	MVP,UKB	1.0256	1.0248	1.0059	0.0073	0.2312	0.2839	0.00105	5e-04	3.64e-2	1.44
Phe_362_8	Retinal hemorrhage/ischemia	Sense Organs	EUR	Binary	3	1223512	6053	1217459	12987807	FINNGEN,MVP,UKB	1.0245	1.0312	1.0079	0.007	0.3237	0.2843	0.00063	0.00035	7.34e-2	1.13
Phe_363	Chorioretinal inflammations, scars, and other disorders of choroid	Sense Organs	EUR	Binary	2	845647	9308	836339	9508485	MVP,UKB	1.0199	1.0387	1.0011	0.0061	0.0577	0.3076	0.00104	0.00051	4.03e-2	1.39
Phe_363_3	Chorioretinal scars	Sense Organs	EUR	Binary	3	1223706	8095	1215611	12953022	FINNGEN,MVP,UKB	1.0233	1.039	1	0.0065	0.0011	0.2776	9e-04	0.00037	1.33e-2	1.88
Phe_364	Corneal opacity and other disorders of cornea	Sense Organs	EUR	Binary	2	845477	12509	832968	11299207	MVP,UKB	1.0823	1.0571	1.011	0.0143	0.1342	0.1737	0.00409	0.00159	1.02e-2	1.99
Phe_364_1	Corneal opacity	Sense Organs	EUR	Binary	3	1238472	9196	1229276	12971309	FINNGEN,MVP,UKB	1.03	1.0489	1.0072	0.007	0.2418	0.2338	0.00087	0.00034	9.50e-3	2.02
Phe_364_2	Corneal edema	Sense Organs	EUR	Binary	2	854125	1930	852195	8480304	MVP,UKB	1.0245	1.0292	0.9982	0.0078	-0.0733	0.317	0.00142	0.00056	1.10e-2	1.96
Phe_364_4	Corneal degenerations	Sense Organs	EUR	Binary	3	1242237	3533	1238704	13134822	FINNGEN,MVP,UKB	1.0091	1.0183	1.0039	0.0068	0.4262	0.7467	0.00019	0.00032	5.63e-1	0.25
Phe_364_41	Keratoconus	Sense Organs	EUR	Binary	3	1247180	1376	1245804	12956487	FINNGEN,MVP,UKB	1.0428	1.0357	1.0051	0.0093	0.1187	0.2165	0.00146	0.00043	6.02e-4	3.22
Phe_364_5	Corneal dystrophy	Sense Organs	EUR	Binary	3	1243334	7060	1236274	13141845	FINNGEN,MVP,UKB	1.1372	1.0547	1.0139	0.0207	0.1017	0.1512	0.00504	0.00213	1.78e-2	1.75
Phe_364_9	Cornea replaced by transplant	Sense Organs	EUR	Binary	2	855881	1345	854536	8965785	MVP,UKB	1.0202	1.0128	0.9994	0.0078	-0.0315	0.3871	0.00114	0.00066	8.54e-2	1.07
Phe_365	Glaucoma	Sense Organs	AFR	Binary	2	121383	38270	83113	14942598	MVP,UKB	1.1886	1.1535	1.007	0.011	0.0373	0.0582	0.13247	0.01513	2.07e-18	17.68
Phe_365	Glaucoma	Sense Organs	EAS	Binary	2	183854	9894	173960	7189422	BBJ,MVP	1.0603	1.0342	1.0051	0.0079	0.0852	0.1307	0.01475	0.00257	9.99e-9	8
Phe_365	Glaucoma	Sense Organs	EUR	Binary	3	1253636	108408	1145228	15339135	FINNGEN,MVP,UKB	1.8244	1.4027	1.1134	0.0265	0.1376	0.0322	0.02827	0.00217	8.43e-39	38.07
Phe_365_1	Open-angle glaucoma	Sense Organs	AFR	Binary	2	121367	30388	90979	12068784	MVP,UKB	1.1755	1.1372	1.0042	0.0127	0.0238	0.0726	0.12352	0.01566	3.04e-15	14.52
Phe_365_1	Open-angle glaucoma	Sense Organs	EUR	Binary	2	840066	57705	782361	11690576	MVP,UKB	1.539	1.284	1.0226	0.0188	0.042	0.0348	0.02987	0.00257	2.56e-31	30.59
Phe_365_11	Primary open angle glaucoma	Sense Organs	AFR	Binary	2	124930	13631	111299	12101541	MVP,UKB	1.1276	1.1121	1.0018	0.0115	0.0141	0.09	0.0875	0.01107	2.71e-15	14.57
Phe_365_11	Primary open angle glaucoma	Sense Organs	EUR	Binary	2	850482	21583	828899	11729143	MVP,UKB	1.3317	1.1813	1.0265	0.0155	0.0798	0.0466	0.01723	0.00156	2.27e-28	27.64
Phe_365_2	Primary angle-closure glaucoma	Sense Organs	EUR	Binary	3	1245002	9357	1235645	13675950	FINNGEN,MVP,UKB	1.2209	1.166	1.0247	0.0102	0.1116	0.0462	0.00776	6e-04	5.24e-38	37.28
Phe_366	Cataract	Sense Organs	AFR	Binary	2	114347	59286	55061	17473548	MVP,UKB	1.0314	1.0564	1.0018	0.0073	0.0582	0.2335	0.02183	0.0058	1.65e-4	3.78
Phe_366	Cataract	Sense Organs	EAS	Binary	3	187697	40890	146807	8448713	BBJ,MVP,UKB	1.0422	1.0315	1.0028	0.0072	0.0661	0.1713	0.01028	0.00236	1.28e-5	4.89
Phe_366	Cataract	Sense Organs	EUR	Binary	2	826205	258444	567761	14643100	MVP,UKB	1.2711	1.2367	1.0377	0.0085	0.1392	0.0314	0.01342	9e-04	4.22e-50	49.37
Phe_366_2	Senile cataract	Sense Organs	AFR	Binary	2	112786	53319	59467	14693831	MVP,UKB	1.0259	1.0494	1.0007	0.007	0.0251	0.2716	0.01877	0.006	1.77e-3	2.75
Phe_366_2	Senile cataract	Sense Organs	EAS	Binary	2	8847	2286	6561	6833849	MVP,UKB	0.9939	0.9971	0.9975	0.0069	0.4068	-1.129	-0.01943	0.04718	6.80e-1	0.17
Phe_366_2	Senile cataract	Sense Organs	EUR	Binary	3	1215997	275254	940743	16103978	FINNGEN,MVP,UKB	1.2393	1.1929	1.0264	0.0089	0.1103	0.0372	0.00847	0.00059	9.71e-47	46.01
Phe_366_3	Traumatic cataract	Sense Organs	EUR	Binary	2	843281	747	842534	8508672	MVP,UKB	1.0101	1.0126	1.0103	0.0065	1.024	0.6414	-1e-05	0.00043	9.75e-1	0.01
Phe_367	Disorders of refraction and accommodation; blindness and low vision	Sense Organs	AFR	Binary	2	113972	81171	32801	10679820	MVP,UKB	1.0251	1.0508	0.9999	0.0071	-0.0053	0.2841	0.01826	0.00627	3.59e-3	2.44
Phe_367	Disorders of refraction and accommodation; blindness and low vision	Sense Organs	EUR	Binary	2	819887	271596	548291	12466623	MVP,UKB	1.2011	1.2224	1.0076	0.0084	0.0378	0.0415	0.01116	0.00078	5.99e-46	45.22
Phe_367_1	Myopia	Sense Organs	EUR	Binary	3	1215483	71438	1144045	14145613	FINNGEN,MVP,UKB	1.4011	1.2952	1.0356	0.0125	0.0888	0.031	0.01531	0.00096	1.45e-57	56.84
Phe_367_2	Astigmatism	Sense Organs	EUR	Binary	3	1192044	111319	1080725	13106240	FINNGEN,MVP,UKB	1.1041	1.139	1.0036	0.0074	0.0345	0.0712	0.00405	0.00042	5.41e-22	21.27
Phe_367_4	Presbyopia	Sense Organs	EUR	Binary	2	785878	213132	572746	11900589	FINNGEN,MVP	1.1671	1.1979	1.003	0.0073	0.0182	0.0437	0.00989	0.00074	8.28e-41	40.08
Phe_367_8	Hypermetropia	Sense Organs	EUR	Binary	3	1207814	76141	1131673	13168938	FINNGEN,MVP,UKB	1.296	1.2497	1.0177	0.0098	0.0599	0.0332	0.01135	7e-04	5.25e-59	58.28
Phe_367_9	Blindness and low vision	Sense Organs	EUR	Binary	3	1240084	22498	1217586	13860005	FINNGEN,MVP,UKB	1.0697	1.0589	1.0003	0.011	0.0046	0.1572	0.00267	0.00089	2.67e-3	2.57
Phe_368	Visual disturbances	Sense Organs	AFR	Binary	2	112131	14541	97590	12123236	MVP,UKB	1.0084	1.0228	1.0033	0.0063	0.3917	0.7509	0.00393	0.00538	4.65e-1	0.33
Phe_368	Visual disturbances	Sense Organs	EUR	Binary	2	816295	55029	761266	12629602	MVP,UKB	1.1	1.1293	1.007	0.0068	0.0705	0.0676	0.0054	6e-04	1.04e-19	18.98
Phe_368_1	Amblyopia	Sense Organs	EUR	Binary	3	1258850	8343	1250507	13545333	FINNGEN,MVP,UKB	1.0997	1.0945	1.0096	0.0073	0.0964	0.0729	0.00336	0.00041	1.70e-16	15.77
Phe_368_2	Diplopia and disorders of binocular vision	Sense Organs	EUR	Binary	2	857634	10727	846907	11270234	MVP,UKB	1.0398	1.0483	1.0016	0.0075	0.0407	0.1893	0.00208	0.00056	1.77e-4	3.75
Phe_368_3	Anisometropia	Sense Organs	EUR	Binary	3	1254471	4580	1249891	13058634	FINNGEN,MVP,UKB	1.0055	1.0134	0.9974	0.0072	-0.4678	1.3243	3e-04	0.00037	4.12e-1	0.38
Phe_368_4	Visual field defects	Sense Organs	EUR	Binary	3	1251645	12195	1239450	13268853	FINNGEN,MVP,UKB	1.0245	1.0244	1.0089	0.0069	0.3619	0.2834	6e-04	0.00036	9.05e-2	1.04
Phe_368_9	Subjective visual disturbances	Sense Organs	EUR	Binary	2	847153	11025	836128	11167380	MVP,UKB	1.0213	1.0392	1.0064	0.0066	0.3014	0.3101	0.00082	0.00047	7.84e-2	1.11
Phe_369	Infection of the eye	Sense Organs	EUR	Binary	2	834104	14657	819447	11083992	MVP,UKB	1.0442	1.0653	1.0008	0.0068	0.0181	0.1541	0.00243	5e-04	9.80e-7	6.01
Phe_369_2	Eye infection, viral	Sense Organs	EUR	Binary	3	1257923	3852	1254071	13017280	FINNGEN,MVP,UKB	1.012	1.0122	1	0.0069	-0.0022	0.5744	0.00045	0.00031	1.42e-1	0.85
Phe_369_5	Conjunctivitis, infectious	Sense Organs	EUR	Binary	3	1244789	42142	1202647	13189934	FINNGEN,MVP,UKB	1.1321	1.1053	1.0046	0.0091	0.0349	0.0689	0.00489	0.00052	7.58e-21	20.12
Phe_370	Keratitis	Sense Organs	EUR	Binary	2	844786	10310	834476	10174506	MVP,UKB	1.026	1.0386	1.0035	0.0078	0.1328	0.2993	0.00125	0.00054	1.97e-2	1.71
Phe_370_1	Corneal ulcer	Sense Organs	EUR	Binary	3	1256466	7793	1248673	13040829	FINNGEN,MVP,UKB	1.0372	1.0354	0.9976	0.0081	-0.0653	0.2183	0.00147	0.00032	4.58e-6	5.34
Phe_371	Inflammation of the eye	Sense Organs	AFR	Binary	2	114016	15576	98440	12471387	MVP,UKB	1.0257	1.0437	1.0029	0.0084	0.1137	0.3289	0.01695	0.00615	5.88e-3	2.23
Phe_371	Inflammation of the eye	Sense Organs	EUR	Binary	2	813296	54358	758938	12428654	MVP,UKB	1.1214	1.1431	1.0046	0.0076	0.0378	0.0629	0.00681	0.00064	1.38e-26	25.86
Phe_371_1	Uveitis, noninfectious or NOS	Sense Organs	EUR	Binary	2	857916	5104	852812	10776724	MVP,UKB	1.0197	1.0323	1.0001	0.0068	0.0048	0.347	0.00107	0.00048	2.49e-2	1.6
Phe_371_2	Conjunctivitis, noninfectious	Sense Organs	EUR	Binary	2	814175	10387	803788	12031713	FINNGEN,MVP	1.0468	1.054	1.001	0.0072	0.0206	0.1529	0.00264	0.00056	2.55e-6	5.59
Phe_371_3	Inflammation of eyelids	Sense Organs	EUR	Binary	2	818533	40274	778259	12214278	MVP,UKB	1.1101	1.1269	1.0025	0.0083	0.023	0.075	0.00623	0.00075	9.49e-17	16.02
Phe_372	Disorders of conjunctiva	Sense Organs	AFR	Binary	2	120831	4084	116747	12111399	MVP,UKB	1.0142	1.0222	1.0011	0.0068	0.0799	0.4835	0.00894	0.00542	9.91e-2	1
Phe_372	Disorders of conjunctiva	Sense Organs	EUR	Binary	3	1223607	15043	1208564	13653348	FINNGEN,MVP,UKB	1.0685	1.0567	1.0117	0.0078	0.1711	0.1132	0.00219	0.00043	4.21e-7	6.38
Phe_374	Other disorders of eyelids	Sense Organs	AFR	Binary	2	122986	4604	118382	12535537	MVP,UKB	1.0328	1.0415	0.9965	0.0065	-0.1061	0.1994	0.02465	0.00595	3.44e-5	4.46
Phe_374	Other disorders of eyelids	Sense Organs	EUR	Binary	2	841291	38422	802869	13163696	MVP,UKB	1.1625	1.1584	1.0194	0.0084	0.1192	0.0519	0.008	0.00078	5.89e-25	24.23
Phe_374_1	Ectropion or entropion	Sense Organs	EUR	Binary	2	854796	8972	845824	11679294	MVP,UKB	1.09	1.0903	1.0044	0.0072	0.0489	0.08	0.00473	0.00059	9.40e-16	15.03
Phe_374_2	Lagophthalmos	Sense Organs	EUR	Binary	2	826424	1279	825145	12083839	FINNGEN,MVP	1.0123	1.0169	1.0033	0.0073	0.2722	0.5932	0.00048	0.00051	3.45e-1	0.46
Phe_374_3	Ptosis of eyelid	Sense Organs	EUR	Binary	2	854846	13325	841521	12104743	MVP,UKB	1.0827	1.0802	1.0189	0.0078	0.2281	0.0939	0.00355	0.00058	7.67e-10	9.12
Phe_375	Disorders of lacrimal system	Sense Organs	AFR	Binary	2	127417	716	126701	10854659	MVP,UKB	1.0041	1.0128	0.9923	0.0057	-1.879	1.3914	0.00774	0.00481	1.07e-1	0.97
Phe_375	Disorders of lacrimal system	Sense Organs	EUR	Binary	3	1251932	19730	1232202	14506571	FINNGEN,MVP,UKB	1.0497	1.0444	1.0067	0.008	0.134	0.1608	0.00164	4e-04	3.99e-5	4.4
Phe_375_2	Epiphora	Sense Organs	EUR	Binary	3	1236909	3451	1233458	13759476	FINNGEN,MVP,UKB	1.0155	1.0064	1.0054	0.0067	0.3453	0.4348	0.00037	0.00032	2.48e-1	0.6
Phe_377	Disorders of optic nerve and visual pathways	Sense Organs	EUR	Binary	3	1262857	13633	1249224	13360459	FINNGEN,MVP,UKB	1.0404	1.0523	1.0074	0.0068	0.1821	0.1676	0.00124	0.00034	2.40e-4	3.62
Phe_377_1	Optic atrophy	Sense Organs	EUR	Binary	2	855449	5415	850034	12051028	FINNGEN,MVP	1.0189	1.0283	0.9996	0.0065	-0.0207	0.3423	0.00106	0.00048	2.63e-2	1.58
Phe_377_3	Optic neuritis/neuropathy	Sense Organs	EUR	Binary	2	857171	4709	852462	9487955	MVP,UKB	1.0176	1.0207	1.002	0.0068	0.1125	0.3871	0.00086	5e-04	8.49e-2	1.07
Phe_378	Strabismus and other disorders of binocular eye movements	Sense Organs	EUR	Binary	3	1246536	17612	1228924	14114228	FINNGEN,MVP,UKB	1.0544	1.0775	1.0064	0.0063	0.1177	0.1164	0.00178	0.00035	4.36e-7	6.36
Phe_378_1	Strabismus (not specified as paralytic)	Sense Organs	EUR	Binary	3	1255968	19359	1236609	13751543	FINNGEN,MVP,UKB	1.0699	1.0689	1.0085	0.0064	0.1222	0.0915	0.00235	0.00035	2.15e-11	10.67
Phe_378_2	Nystagmus and other irregular eye movements	Sense Organs	EUR	Binary	2	818808	670	818138	9600549	FINNGEN,UKB	1	0.9997	1.0015	0.007	-171.09	-771.232	-9e-05	0.00053	8.68e-1	0.06
Phe_378_5	Paralytic strabismus	Sense Organs	EUR	Binary	3	1256674	4830	1251844	13199434	FINNGEN,MVP,UKB	1.0106	1.0135	1.0107	0.0069	1.0127	0.6552	0	3e-04	9.91e-1	0
Phe_379	Other disorders of eye	Sense Organs	AFR	Binary	2	116703	13394	103309	11523775	MVP,UKB	1.0065	1.0217	0.9997	0.0068	-0.0413	1.0541	0.00481	0.00558	3.89e-1	0.41
Phe_379	Other disorders of eye	Sense Organs	EUR	Binary	2	819663	66184	753479	12818808	MVP,UKB	1.0919	1.1104	1.0142	0.0079	0.1542	0.0857	0.00452	0.00068	2.04e-11	10.69
Phe_379_2	Disorders of vitreous body	Sense Organs	EUR	Binary	3	1238196	63842	1174354	14146945	FINNGEN,MVP,UKB	1.1396	1.128	1.0279	0.0082	0.1995	0.0588	0.00431	0.00048	4.69e-19	18.33
Phe_379_3	Aphakia and other disorders of lens	Sense Organs	EUR	Binary	2	854411	10167	844244	12276852	MVP,UKB	1.0501	1.0525	1.0151	0.0072	0.3015	0.1436	0.00192	0.00052	2.44e-4	3.61
Phe_379_4	Anomalies of pupillary function	Sense Organs	EUR	Binary	3	1267057	2556	1264501	12969392	FINNGEN,MVP,UKB	1.0033	1.0142	0.9958	0.0068	-1.2786	2.0864	0.00027	0.00033	4.04e-1	0.39
Phe_379_5	Disorders of iris and ciliary body	Sense Organs	EUR	Binary	3	1247770	5690	1242080	13316322	FINNGEN,MVP,UKB	1.021	1.0284	1.0023	0.0067	0.108	0.3201	0.00071	0.00032	2.71e-2	1.57
Phe_379_9	Pain, swelling or discharge of eye	Sense Organs	EUR	Binary	3	1255619	6052	1249567	13061571	FINNGEN,MVP,UKB	1.0209	1.02	0.9987	0.0071	-0.0624	0.3382	0.00083	0.00034	1.48e-2	1.83
Phe_380	Disorders of external ear	Sense Organs	EUR	Binary	2	861640	4408	857232	11521259	MVP,UKB	1.022	1.0257	1.0107	0.0069	0.4853	0.3119	6e-04	0.00048	2.06e-1	0.69
Phe_380_1	Otitis externa	Sense Organs	EUR	Binary	2	850410	15664	834746	10855031	MVP,UKB	1.088	1.1003	1.0069	0.0074	0.0783	0.0847	0.00456	0.00058	4.70e-15	14.33
Phe_380_4	Impacted cerumen	Sense Organs	EUR	Binary	3	1227347	57720	1169627	13237514	FINNGEN,MVP,UKB	1.2148	1.2043	1.0065	0.0082	0.0301	0.038	0.00834	0.00056	4.84e-50	49.31
Phe_381	Otitis media and Eustachian tube disorders	Sense Organs	EUR	Binary	2	836949	26491	810458	12146823	MVP,UKB	1.1307	1.1391	1.0118	0.0085	0.0902	0.0653	0.00683	0.00069	4.67e-23	22.33
Phe_381_1	Otitis media	Sense Organs	EUR	Binary	2	841484	18841	822643	11962544	MVP,UKB	1.0959	1.104	1.0084	0.0075	0.0873	0.0782	0.00498	6e-04	1.10e-16	15.96
Phe_381_11	Suppurative and unspecified otitis media	Sense Organs	EUR	Binary	3	1245785	28201	1217584	13667120	FINNGEN,MVP,UKB	1.1364	1.1199	1.0075	0.0078	0.0546	0.0571	0.00496	0.00047	9.74e-26	25.01
Phe_381_2	Eustachian tube disorders	Sense Organs	EUR	Binary	2	856198	7148	849050	9452685	MVP,UKB	1.0516	1.0602	1.0017	0.008	0.0331	0.1555	0.00276	0.00052	1.09e-7	6.96
Phe_382	Otalgia	Sense Organs	EUR	Binary	3	1211347	10033	1201314	13198584	FINNGEN,MVP,UKB	1.0447	1.0494	1.0064	0.0068	0.1435	0.152	0.00151	0.00038	7.65e-5	4.12
Phe_383	Otosclerosis	Sense Organs	EUR	Binary	2	810982	2773	808209	9906644	FINNGEN,UKB	1.1184	1.0547	1.0047	0.0126	0.0399	0.1064	0.00642	0.00138	3.52e-6	5.45
Phe_384	Other disorders of tympanic membrane	Sense Organs	EUR	Binary	2	865190	4949	860241	11764531	MVP,UKB	1.0611	1.0589	1.0108	0.0072	0.1772	0.1185	0.00281	0.00052	5.02e-8	7.3
Phe_384_4	Perforation of tympanic membrane	Sense Organs	EUR	Binary	3	1253605	7180	1246425	13822262	FINNGEN,MVP,UKB	1.0944	1.0837	1.0162	0.0104	0.172	0.11	0.00303	0.00041	1.52e-13	12.82
Phe_385	Other disorders of middle ear and mastoid	Sense Organs	EUR	Binary	2	866116	2798	863318	11354316	MVP,UKB	1.047	1.0498	1.0064	0.0081	0.1361	0.1716	0.0022	0.00061	3.51e-4	3.45
Phe_386	Vertiginous syndromes and other disorders of vestibular system	Sense Organs	EUR	Binary	2	847971	18706	829265	12058308	MVP,UKB	1.106	1.1188	1.0126	0.0074	0.1191	0.0702	0.00525	0.00063	1.02e-16	15.99
Phe_386_1	Meniere's disease	Sense Organs	EUR	Binary	3	1258903	5757	1253146	13496590	FINNGEN,MVP,UKB	1.066	1.0571	1.0127	0.007	0.1923	0.1055	0.00202	0.00038	1.10e-7	6.96
Phe_386_2	Peripheral or central vertigo	Sense Organs	EUR	Binary	2	848270	13913	834357	10407747	MVP,UKB	1.0831	1.089	1.0039	0.0072	0.0463	0.0864	0.00441	0.00062	1.02e-12	11.99
Phe_386_21	Central origin vertigo	Sense Organs	EUR	Binary	2	841498	1268	840230	12085366	FINNGEN,MVP	1.0024	1.0081	0.9885	0.0063	-4.7915	2.6236	0.00076	0.00044	8.70e-2	1.06
Phe_386_9	Dizziness and giddiness (Light-headedness and vertigo)	Sense Organs	AFR	Binary	2	113657	14986	98671	13627214	MVP,UKB	1.011	1.0233	1.0032	0.007	0.2876	0.6363	0.00583	0.00571	3.08e-1	0.51
Phe_386_9	Dizziness and giddiness (Light-headedness and vertigo)	Sense Organs	EUR	Binary	2	817936	67454	750482	12951660	MVP,UKB	1.2062	1.2069	1.0208	0.0092	0.1009	0.0445	0.01063	0.00077	3.66e-43	42.44
Phe_388	Other disorders of ear	Sense Organs	EUR	Binary	2	856870	2748	854122	9073379	MVP,UKB	1.0193	1.0251	1.001	0.0071	0.0494	0.37	0.00101	5e-04	4.12e-2	1.38
Phe_389	Hearing loss	Sense Organs	EAS	Binary	2	184699	6071	178628	7185833	BBJ,MVP	1.0008	1.0041	1.0045	0.007	5.3895	8.3424	-0.00094	0.00223	6.73e-1	0.17
Phe_389	Hearing loss	Sense Organs	EUR	Binary	2	826715	235650	591065	12965148	MVP,UKB	1.3879	1.3177	1.0205	0.0097	0.0528	0.0251	0.02184	0.00111	1.45e-85	84.84
Phe_389_1	Sensorineural hearing loss	Sense Organs	EUR	Binary	3	1214731	227935	986796	13419148	FINNGEN,MVP,UKB	1.563	1.3959	1.0659	0.013	0.1171	0.0232	0.02014	0.00108	2.93e-78	77.53
Phe_389_2	Conductive hearing loss	Sense Organs	EUR	Binary	3	1221865	9429	1212436	13334989	FINNGEN,MVP,UKB	1.0417	1.0451	1.0039	0.0073	0.0929	0.1754	0.00145	0.00034	2.04e-5	4.69
Phe_389_4	Tinnitus	Sense Organs	EUR	Binary	3	1173866	86215	1087651	13479857	FINNGEN,MVP,UKB	1.2176	1.2154	1.0279	0.0085	0.1281	0.0389	0.00788	0.00056	1.43e-45	44.84
Phe_394	Rheumatic disease of the heart valves	Circulatory System	AFR	Binary	2	125132	1292	123840	11497511	MVP,UKB	1.0029	1.0049	0.9998	0.0056	-0.0543	1.9551	0.00202	0.00466	6.65e-1	0.18
Phe_394	Rheumatic disease of the heart valves	Circulatory System	EUR	Binary	2	844022	10108	833914	12768664	MVP,UKB	1.0537	1.0427	1.0056	0.0074	0.1045	0.1382	0.00271	0.00062	1.05e-5	4.98
Phe_394_7	Disease of tricuspid valve	Circulatory System	EUR	Binary	2	846655	1977	844678	10865771	MVP,UKB	1.0086	1.0103	1.0056	0.0068	0.6531	0.7989	0.00017	0.00047	7.22e-1	0.14
Phe_395	Heart valve disorders	Circulatory System	AFR	Binary	2	122439	5408	117031	12024811	MVP,UKB	0.9895	0.9994	1.0008	0.0062	-0.0734	-0.5939	-0.00765	0.00507	1.32e-1	0.88
Phe_395	Heart valve disorders	Circulatory System	EUR	Binary	2	834992	39509	795483	13178948	MVP,UKB	1.2142	1.1632	1.0227	0.0101	0.1058	0.0474	0.01107	0.00106	1.67e-25	24.78
Phe_395_1	Nonrheumatic mitral valve disorders	Circulatory System	EUR	Binary	2	839989	15133	824856	12402400	MVP,UKB	1.0995	1.0959	1.0048	0.0074	0.0486	0.0744	0.00508	0.00073	2.78e-12	11.56
Phe_395_2	Nonrheumatic aortic valve disorders	Circulatory System	EUR	Binary	2	843103	23565	819538	12466411	MVP,UKB	1.2562	1.173	1.0232	0.0105	0.0904	0.0408	0.0135	0.0012	3.70e-29	28.43
Phe_395_3	Nonrheumatic tricuspid valve disorders	Circulatory System	EUR	Binary	2	845350	1852	843498	8917357	MVP,UKB	1.009	1.0143	1.001	0.0068	0.112	0.751	0.00043	0.00046	3.51e-1	0.45
Phe_395_6	Heart valve replaced	Circulatory System	EUR	Binary	2	851572	10935	840637	11980707	MVP,UKB	1.124	1.1076	1.0175	0.0085	0.1413	0.0685	0.00609	0.00071	1.16e-17	16.94
Phe_396	Abnormal heart sounds	Circulatory System	AFR	Binary	2	122525	3472	119053	15159006	MVP,UKB	1.0108	1.0169	0.9993	0.0067	-0.0618	0.6195	0.00779	0.00501	1.20e-1	0.92
Phe_396	Abnormal heart sounds	Circulatory System	EUR	Binary	2	845208	25120	820088	13888211	MVP,UKB	1.0914	1.0782	0.9992	0.0073	-0.0087	0.0803	0.00514	0.00061	3.46e-17	16.46
Phe_401	Hypertension	Circulatory System	AFR	Binary	2	123561	96329	27232	18675222	MVP,UKB	1.1201	1.1196	1.0067	0.01	0.0562	0.0832	0.07986	0.0085	6.02e-21	20.22
Phe_401	Hypertension	Circulatory System	AMR	Binary	2	57655	35926	21729	9344390	MVP,UKB	1.1063	1.1154	1.0013	0.0077	0.0121	0.0725	0.0934	0.01261	1.28e-13	12.89
Phe_401	Hypertension	Circulatory System	EAS	Binary	2	9213	4334	4879	7759647	MVP,UKB	1.018	1.0231	0.992	0.0068	-0.4431	0.3779	0.13432	0.04789	5.04e-3	2.3
Phe_401	Hypertension	Circulatory System	EUR	Binary	2	847937	416759	431178	15367130	MVP,UKB	2.3561	1.8563	1.1105	0.0224	0.0815	0.0165	0.07401	0.00319	8.47e-119	118.07
Phe_401_1	Essential hypertension	Circulatory System	AFR	Binary	2	123460	95883	27577	18677716	MVP,UKB	1.1247	1.1222	1.0079	0.0099	0.063	0.0792	0.08246	0.00861	1.00e-21	21
Phe_401_1	Essential hypertension	Circulatory System	AMR	Binary	2	57659	35709	21950	9324286	MVP,UKB	1.1097	1.1187	1.0013	0.0077	0.012	0.0699	0.09657	0.0126	1.79e-14	13.75
Phe_401_1	Essential hypertension	Circulatory System	EAS	Binary	2	9209	4311	4898	7759732	MVP,UKB	1.0166	1.0223	0.992	0.0069	-0.4838	0.4154	0.12741	0.04762	7.46e-3	2.13
Phe_401_1	Essential hypertension	Circulatory System	EUR	Binary	3	1239235	517355	721880	17652858	FINNGEN,MVP,UKB	2.8168	2.0466	1.1527	0.0288	0.084	0.0159	0.06839	0.00279	4.29e-133	132.37
Phe_401_2	Hypertensive heart and/or renal disease	Circulatory System	AFR	Binary	2	117313	22537	94776	11922091	MVP,UKB	1.0582	1.0722	1.0031	0.0085	0.0539	0.146	0.03956	0.00762	2.09e-7	6.68
Phe_401_2	Hypertensive heart and/or renal disease	Circulatory System	EUR	Binary	2	746965	62860	684105	11887044	MVP,UKB	1.2791	1.2517	1.0177	0.0101	0.0635	0.0361	0.01706	0.00112	4.61e-52	51.34
Phe_401_21	Hypertensive heart disease	Circulatory System	EUR	Binary	3	1052267	35710	1016557	13121633	FINNGEN,MVP,UKB	1.204	1.179	1.0277	0.0084	0.1357	0.0414	0.00796	0.00057	1.38e-44	43.86
Phe_401_22	Hypertensive chronic kidney disease	Circulatory System	AFR	Binary	2	120521	14184	106337	11022364	MVP,UKB	1.0568	1.0659	1.003	0.0085	0.0524	0.1497	0.03674	0.00743	7.74e-7	6.11
Phe_401_22	Hypertensive chronic kidney disease	Circulatory System	EUR	Binary	3	1050530	36796	1013734	14054845	FINNGEN,MVP,UKB	1.2277	1.1939	1.0163	0.011	0.0716	0.0483	0.00976	0.00082	9.62e-33	32.02
Phe_401_3	Other hypertensive complications	Circulatory System	EUR	Binary	3	981771	8040	973731	13015211	FINNGEN,MVP,UKB	1.0433	1.0416	1.0119	0.0081	0.2755	0.1873	0.00154	0.00046	8.15e-4	3.09
Phe_402	Elevated blood pressure reading without diagnosis of hypertension	Circulatory System	EUR	Binary	2	740095	28628	711467	11850773	MVP,UKB	1.041	1.0709	1.0054	0.0066	0.1312	0.1619	0.00224	6e-04	1.80e-4	3.75
Phe_411	Ischemic Heart Disease	Circulatory System	AFR	Binary	2	117076	27259	89817	16636789	MVP,UKB	1.0501	1.0681	1.0002	0.0073	0.0044	0.1447	0.03648	0.00598	1.05e-9	8.98
Phe_411	Ischemic Heart Disease	Circulatory System	AMR	Binary	2	56449	12023	44426	7984479	MVP,UKB	1.0784	1.0864	1	0.007	-0.0006	0.0892	0.07101	0.01055	1.66e-11	10.78
Phe_411	Ischemic Heart Disease	Circulatory System	EAS	Binary	2	9227	1115	8112	7086235	MVP,UKB	0.9937	1.0029	0.999	0.0076	0.1508	-1.1951	-0.02769	0.04593	5.47e-1	0.26
Phe_411	Ischemic Heart Disease	Circulatory System	EUR	Binary	2	836998	179137	657861	14936573	MVP,UKB	1.9778	1.6248	1.1071	0.0223	0.1095	0.0228	0.05368	0.00298	9.03e-73	72.04
Phe_411_1	Unstable angina (intermediate coronary syndrome)	Circulatory System	AFR	Binary	2	123850	3386	120464	11139538	MVP,UKB	1.0264	1.0385	0.9991	0.0066	-0.0357	0.2505	0.01846	0.00641	3.97e-3	2.4
Phe_411_1	Unstable angina (intermediate coronary syndrome)	Circulatory System	EUR	Binary	3	1201644	36446	1165198	15197213	FINNGEN,MVP,UKB	1.4031	1.2889	1.0509	0.0123	0.1262	0.0305	0.01473	0.00103	4.83e-46	45.32
Phe_411_2	Myocardial infarction	Circulatory System	AFR	Binary	2	123591	7963	115628	13682247	MVP,UKB	1.024	1.0363	0.9997	0.0076	-0.0127	0.3145	0.01663	0.00642	9.63e-3	2.02
Phe_411_2	Myocardial infarction	Circulatory System	EUR	Binary	2	829170	54139	775031	14085987	MVP,UKB	1.5166	1.3528	1.0595	0.0143	0.1152	0.0276	0.0276	0.00198	2.18e-44	43.66
Phe_411_3	Angina pectoris	Circulatory System	AFR	Binary	2	120368	7751	112617	15241719	MVP,UKB	1.0343	1.0439	1.0008	0.0063	0.0226	0.1837	0.02337	0.00596	8.82e-5	4.05
Phe_411_3	Angina pectoris	Circulatory System	EAS	Binary	2	167710	18891	148819	6039197	BBJ,UKB	1.118	1.0753	1.0006	0.0095	0.0054	0.0801	0.03408	0.00488	2.85e-12	11.55
Phe_411_3	Angina pectoris	Circulatory System	EUR	Binary	3	1206698	95626	1111072	16699566	FINNGEN,MVP,UKB	1.77	1.4991	1.0753	0.0173	0.0977	0.0225	0.02967	0.00198	8.88e-51	50.05
Phe_411_4	Coronary atherosclerosis	Circulatory System	AFR	Binary	2	120566	20924	99642	14877816	MVP,UKB	1.059	1.0687	1.0011	0.0087	0.0193	0.1477	0.04094	0.00719	1.23e-8	7.91
Phe_411_4	Coronary atherosclerosis	Circulatory System	EAS	Binary	2	9277	906	8371	6595623	MVP,UKB	0.9895	0.9952	0.9964	0.0076	0.339	-0.723	-0.03537	0.04941	4.74e-1	0.32
Phe_411_4	Coronary atherosclerosis	Circulatory System	EUR	Binary	2	830281	148190	682091	14546093	MVP,UKB	1.9742	1.5848	1.1027	0.0264	0.1054	0.0271	0.05431	0.00338	3.54e-58	57.45
Phe_411_8	Other chronic ischemic heart disease, unspecified	Circulatory System	AFR	Binary	2	123146	11629	111517	16017864	MVP,UKB	1.0522	1.0579	1.0003	0.0076	0.0065	0.145	0.03621	0.00681	1.03e-7	6.99
Phe_411_8	Other chronic ischemic heart disease, unspecified	Circulatory System	AMR	Binary	2	58460	6132	52328	7495618	MVP,UKB	1.0608	1.0708	1.0021	0.0082	0.0346	0.1356	0.05142	0.01016	4.14e-7	6.38
Phe_411_8	Other chronic ischemic heart disease, unspecified	Circulatory System	EUR	Binary	2	843044	103006	740038	14803926	MVP,UKB	1.8295	1.5232	1.1015	0.022	0.1224	0.0265	0.04427	0.00293	1.29e-51	50.89
Phe_411_9	Other acute and subacute forms of ischemic heart disease	Circulatory System	EUR	Binary	2	830285	3363	826922	12017832	MVP,UKB	1.0342	1.0316	1.0106	0.0068	0.3103	0.1976	0.00137	0.00047	3.53e-3	2.45
Phe_414	Other forms of chronic heart disease	Circulatory System	EUR	Binary	2	818469	16384	802085	12266025	MVP,UKB	1.0699	1.076	1.0077	0.0071	0.11	0.1019	0.00363	0.00055	3.64e-11	10.44
Phe_415	Pulmonary heart disease	Circulatory System	AFR	Binary	2	124949	7167	117782	12368986	MVP,UKB	1.0196	1.0312	1.0014	0.0077	0.0732	0.3931	0.01237	0.00579	3.27e-2	1.49
Phe_415	Pulmonary heart disease	Circulatory System	EUR	Binary	2	854644	28700	825944	12918327	MVP,UKB	1.1906	1.1472	1.0248	0.0109	0.1299	0.0574	0.00928	0.00095	1.78e-22	21.75
Phe_415_1	Acute pulmonary heart disease	Circulatory System	AFR	Binary	2	127359	3676	123683	11917210	MVP,UKB	1.0222	1.0255	1.0025	0.008	0.114	0.3586	0.01296	0.00649	4.57e-2	1.34
Phe_415_1	Acute pulmonary heart disease	Circulatory System	EUR	Binary	2	864123	15756	848367	12815861	MVP,UKB	1.1794	1.1259	1.0297	0.0133	0.1654	0.0743	0.00836	0.00109	1.97e-14	13.71
Phe_415_11	Pulmonary embolism and infarction, acute	Circulatory System	AFR	Binary	2	127410	3616	123794	11917764	MVP,UKB	1.0218	1.0265	1.0026	0.0079	0.1205	0.3628	0.0126	0.00626	4.41e-2	1.36
Phe_415_11	Pulmonary embolism and infarction, acute	Circulatory System	EUR	Binary	2	864347	15582	848765	12815910	MVP,UKB	1.1787	1.1219	1.0296	0.0133	0.1657	0.0746	0.00832	0.0011	5.10e-14	13.29
Phe_415_2	Chronic pulmonary heart disease	Circulatory System	EUR	Binary	3	1253791	13545	1240246	13510285	FINNGEN,MVP,UKB	1.0828	1.0908	1.0107	0.0068	0.1297	0.0819	0.0027	0.00036	2.96e-14	13.53
Phe_415_21	Primary pulmonary hypertension	Circulatory System	EUR	Binary	2	860563	2265	858298	10637558	MVP,UKB	1.005	1.0143	1.0016	0.0063	0.3284	1.2722	0.00018	0.00043	6.69e-1	0.17
Phe_416	Cardiomegaly	Circulatory System	AFR	Binary	2	121836	3721	118115	13048339	MVP,UKB	1.0204	1.031	1.0034	0.0068	0.1665	0.3319	0.01146	0.00517	2.67e-2	1.57
Phe_416	Cardiomegaly	Circulatory System	EUR	Binary	2	845991	13395	832596	12552409	MVP,UKB	1.0748	1.0744	1.0119	0.0081	0.1588	0.1085	0.00349	0.00059	3.55e-9	8.45
Phe_418	Nonspecific chest pain	Circulatory System	AFR	Binary	2	110515	43236	67279	17846016	MVP,UKB	1.0598	1.0812	1.0008	0.007	0.0128	0.1168	0.04539	0.00726	4.16e-10	9.38
Phe_418	Nonspecific chest pain	Circulatory System	AMR	Binary	2	52277	17302	34975	8620318	MVP,UKB	1.056	1.0706	0.9995	0.007	-0.0091	0.1243	0.05519	0.0102	6.34e-8	7.2
Phe_418	Nonspecific chest pain	Circulatory System	EAS	Binary	2	8676	1415	7261	7289803	MVP,UKB	1.01	1.0167	0.993	0.0069	-0.7022	0.6892	0.09115	0.05264	8.33e-2	1.08
Phe_418	Nonspecific chest pain	Circulatory System	EUR	Binary	2	807870	160965	646905	14831389	MVP,UKB	1.5573	1.471	1.0534	0.0113	0.0958	0.0202	0.0308	0.00132	8.85e-121	120.05
Phe_418_1	Precordial pain	Circulatory System	AFR	Binary	2	125525	699	124826	12714056	MVP,UKB	0.9942	0.9953	0.9922	0.006	1.3361	-1.0277	0.0013	0.00489	7.91e-1	0.1
Phe_418_1	Precordial pain	Circulatory System	EUR	Binary	2	831947	7068	824879	12830542	MVP,UKB	1.0597	1.0629	1.014	0.0076	0.2339	0.127	0.00256	0.00055	2.90e-6	5.54
Phe_420	Carditis	Circulatory System	AFR	Binary	2	126012	2145	123867	11920820	MVP,UKB	0.9941	1.0024	1.0005	0.0057	-0.0804	-0.9703	-0.00422	0.00498	3.97e-1	0.4
Phe_420	Carditis	Circulatory System	EUR	Binary	2	861264	9913	851351	12247932	MVP,UKB	1.0322	1.0354	1.0114	0.0069	0.353	0.214	0.00115	5e-04	2.22e-2	1.65
Phe_420_1	Myocarditis	Circulatory System	EUR	Binary	2	628763	1798	626965	8662874	FINNGEN,UKB	1.0142	1.0161	0.9993	0.0074	-0.0526	0.5182	0.00112	0.00068	9.69e-2	1.01
Phe_420_2	Pericarditis	Circulatory System	AFR	Binary	2	127115	1296	125819	10638238	MVP,UKB	1.0011	1.002	0.9995	0.0059	-0.4158	5.3333	0.00102	0.00481	8.32e-1	0.08
Phe_420_2	Pericarditis	Circulatory System	EUR	Binary	2	864628	5416	859212	11856039	MVP,UKB	1.023	1.02	1.0107	0.0069	0.4652	0.3002	0.00068	0.00051	1.80e-1	0.75
Phe_420_21	Acute pericarditis	Circulatory System	EUR	Binary	2	867044	1024	866020	9655380	MVP,UKB	1.0071	1.0055	1.0048	0.0064	0.6735	0.9029	0.00013	0.00047	7.82e-1	0.11
Phe_420_3	Endocarditis	Circulatory System	EUR	Binary	2	863932	4267	859665	11269984	MVP,UKB	1.0242	1.0331	0.9974	0.0067	-0.1062	0.2772	0.00144	5e-04	4.29e-3	2.37
Phe_425	Cardiomyopathy	Circulatory System	EUR	Binary	3	1269197	22425	1246772	14101053	FINNGEN,MVP,UKB	1.1655	1.1414	1.0118	0.0087	0.0712	0.0527	0.00585	0.00053	2.45e-28	27.61
Phe_425_1	Primary/intrinsic cardiomyopathies	Circulatory System	EUR	Binary	2	857590	21373	836217	11807525	MVP,UKB	1.1605	1.1381	1.0115	0.0087	0.0717	0.0539	0.00836	0.00077	3.29e-27	26.48
Phe_425_11	Hypertrophic obstructive cardiomyopathy	Circulatory System	EUR	Binary	3	1180159	1435	1178724	13022469	FINNGEN,MVP,UKB	1.0381	1.0316	1.0148	0.0071	0.3886	0.1864	0.00093	0.00039	1.70e-2	1.77
Phe_425_12	Other hypertrophic cardiomyopathy	Circulatory System	EUR	Binary	2	867473	757	866716	9435595	MVP,UKB	1.0302	1.0239	0.9974	0.0067	-0.0865	0.2206	0.0018	0.00047	1.28e-4	3.89
Phe_425_2	Secondary/extrinsic cardiomyopathies	Circulatory System	EUR	Binary	2	760443	1926	758517	12073723	FINNGEN,MVP	1.011	1.0197	0.9966	0.0066	-0.3094	0.6014	0.00089	0.00056	1.10e-1	0.96
Phe_425_8	Other cardiomyopathy	Circulatory System	EUR	Binary	2	856768	719	856049	12089396	FINNGEN,MVP	1.0123	1.0195	0.9937	0.0065	-0.5128	0.5276	0.001	0.00042	1.87e-2	1.73
Phe_426	Cardiac conduction disorders	Circulatory System	AFR	Binary	2	113421	17385	96036	12868823	MVP,UKB	1.0375	1.0545	1.0028	0.0077	0.0754	0.2051	0.02594	0.00668	1.04e-4	3.98
Phe_426	Cardiac conduction disorders	Circulatory System	EUR	Binary	2	796773	74705	722068	13529852	MVP,UKB	1.2174	1.1962	1.026	0.0089	0.1195	0.041	0.01141	0.00091	6.79e-36	35.17
Phe_426_2	Atrioventricular [AV] block	Circulatory System	EUR	Binary	2	827096	17947	809149	12401167	MVP,UKB	1.1196	1.1034	1.02	0.0092	0.1675	0.0766	0.00569	0.00076	8.33e-14	13.08
Phe_426_21	First degree AV block	Circulatory System	EUR	Binary	2	827802	7602	820200	11774578	MVP,UKB	1.0743	1.0606	1.0131	0.0095	0.1765	0.1286	0.00347	0.00064	7.16e-8	7.14
Phe_426_23	Second degree AV block	Circulatory System	EUR	Binary	2	834670	2644	832026	10904290	MVP,UKB	1.0248	1.0265	1.0119	0.0063	0.4824	0.2564	0.00072	5e-04	1.53e-1	0.81
Phe_426_24	Atrioventricular block, complete	Circulatory System	EUR	Binary	2	834879	7115	827764	11171220	MVP,UKB	1.066	1.069	1.0039	0.0067	0.0598	0.1009	0.0035	0.00052	2.68e-11	10.57
Phe_426_25	Other heart block	Circulatory System	EUR	Binary	2	833799	1879	831920	9052806	MVP,UKB	1.016	1.021	1.0037	0.0068	0.2297	0.4255	0.00066	0.00049	1.80e-1	0.74
Phe_426_3	Bundle branch block	Circulatory System	AFR	Binary	2	125443	2102	123341	10844564	MVP,UKB	1.0077	1.0133	0.9996	0.0069	-0.056	0.8963	0.00534	0.00537	3.21e-1	0.49
Phe_426_3	Bundle branch block	Circulatory System	EUR	Binary	2	825311	17879	807432	12825392	MVP,UKB	1.1199	1.0936	1.0125	0.0083	0.1043	0.0695	0.00617	0.00075	1.95e-16	15.71
Phe_426_31	Right bundle branch block	Circulatory System	EUR	Binary	3	1141611	10322	1131289	14319921	FINNGEN,MVP,UKB	1.1089	1.0855	1.0128	0.0081	0.1175	0.0741	0.00391	0.00054	5.24e-13	12.28
Phe_426_32	Left bundle branch block	Circulatory System	EUR	Binary	3	1145869	9787	1136082	14429527	FINNGEN,MVP,UKB	1.1006	1.0812	1.0249	0.0086	0.248	0.0853	0.00321	0.00048	1.92e-11	10.72
Phe_426_8	Other cardiac conduction disorders	Circulatory System	EUR	Binary	2	832555	1307	831248	8312843	MVP,UKB	1.0036	1.0146	0.9988	0.006	-0.3292	1.6388	0.00027	0.00047	5.72e-1	0.24
Phe_426_9	Cardiac pacemaker/device in situ	Circulatory System	EUR	Binary	2	833622	28004	805618	12442345	MVP,UKB	1.1591	1.1492	1.0178	0.0082	0.1116	0.0516	0.00799	0.00072	1.38e-28	27.86
Phe_426_91	Cardiac pacemaker in situ	Circulatory System	EUR	Binary	2	833828	21618	812210	12396082	MVP,UKB	1.1378	1.1352	1.014	0.0074	0.1014	0.0539	0.00699	0.00067	2.00e-25	24.7
Phe_427	Cardiac dysrhythmias	Circulatory System	AFR	Binary	2	110948	33555	77393	16288408	MVP,UKB	1.0327	1.0497	1.0005	0.0061	0.0155	0.1854	0.02457	0.00708	5.19e-4	3.29
Phe_427	Cardiac dysrhythmias	Circulatory System	EAS	Binary	2	8840	1176	7664	7034397	MVP,UKB	1.0015	1.0084	0.9971	0.0064	-1.9953	4.3798	0.02365	0.04534	6.02e-1	0.22
Phe_427	Cardiac dysrhythmias	Circulatory System	EUR	Binary	2	810663	178896	631767	14761098	MVP,UKB	1.5297	1.3483	1.0565	0.0179	0.1066	0.0339	0.0291	0.00214	3.55e-42	41.45
Phe_427_1	Paroxysmal tachycardia, unspecified	Circulatory System	EUR	Binary	2	826814	19536	807278	12623434	MVP,UKB	1.1143	1.111	1.0119	0.0073	0.1039	0.064	0.00586	0.00067	2.71e-18	17.57
Phe_427_11	Paroxysmal supraventricular tachycardia	Circulatory System	EUR	Binary	2	831156	10139	821017	12356790	MVP,UKB	1.0731	1.0626	1.0025	0.0077	0.0338	0.1047	0.00395	0.00064	6.64e-10	9.18
Phe_427_12	Paroxysmal ventricular tachycardia	Circulatory System	EUR	Binary	2	829818	9190	820628	11517614	MVP,UKB	1.0739	1.0768	1.0026	0.0074	0.0353	0.1003	0.00407	6e-04	1.23e-11	10.91
Phe_427_2	Atrial fibrillation and flutter	Circulatory System	AFR	Binary	2	125052	9611	115441	13767353	MVP,UKB	1.0598	1.072	1.0001	0.0071	0.0015	0.1195	0.04061	0.00648	3.76e-10	9.42
Phe_427_2	Atrial fibrillation and flutter	Circulatory System	EUR	Binary	3	1103033	144128	958905	16608134	FINNGEN,MVP,UKB	2.1374	1.5674	1.1356	0.0474	0.1192	0.0417	0.04711	0.00349	1.50e-41	40.82
Phe_427_3	Other specified cardiac dysrhythmias	Circulatory System	EUR	Binary	2	795782	45814	749968	12641206	MVP,UKB	1.1747	1.1488	1.0091	0.0101	0.052	0.0581	0.00988	0.00096	1.19e-24	23.92
Phe_427_4	Cardiac arrest and ventricular fibrillation	Circulatory System	EUR	Binary	2	833033	4084	828949	11684840	MVP,UKB	1.0217	1.0177	0.9977	0.0072	-0.1056	0.3341	0.00136	0.00048	4.65e-3	2.33
Phe_427_42	Cardiac arrest	Circulatory System	EUR	Binary	3	1047429	5623	1041806	13921590	FINNGEN,MVP,UKB	1.0356	1.0278	0.9909	0.0065	-0.2561	0.1832	0.00202	4e-04	3.92e-7	6.41
Phe_427_5	Arrhythmia (cardiac) NOS	Circulatory System	EUR	Binary	2	799767	33377	766390	11490048	MVP,UKB	1.0957	1.1173	1.008	0.0073	0.0837	0.0758	0.00526	0.00064	1.26e-16	15.9
Phe_427_6	Premature beats	Circulatory System	EUR	Binary	2	819846	9762	810084	11066758	MVP,UKB	1.063	1.0668	1.0019	0.0064	0.0304	0.1017	0.00354	0.00057	4.87e-10	9.31
Phe_427_61	Supraventricular premature beats	Circulatory System	EUR	Binary	2	828621	2206	826415	9068775	MVP,UKB	1.0076	1.0114	1.0029	0.0069	0.3767	0.9104	0.00027	0.00052	5.97e-1	0.22
Phe_427_7	Tachycardia NOS	Circulatory System	AFR	Binary	2	119972	5149	114823	11064754	MVP,UKB	1.0229	1.0335	1.0007	0.0074	0.0306	0.3226	0.01536	0.00604	1.10e-2	1.96
Phe_427_7	Tachycardia NOS	Circulatory System	EUR	Binary	2	812644	18023	794621	12331718	MVP,UKB	1.0991	1.0915	1.0108	0.009	0.109	0.0904	0.00519	9e-04	9.09e-9	8.04
Phe_427_8	Sinoatrial node dysfunction (Bradycardia)	Circulatory System	EUR	Binary	2	831089	7028	824061	10770081	MVP,UKB	1.0523	1.0558	1.0028	0.0073	0.0535	0.1388	0.00283	0.00058	1.21e-6	5.92
Phe_427_9	Palpitations	Circulatory System	AFR	Binary	2	122088	5718	116370	13262115	MVP,UKB	1.0158	1.0295	1.0004	0.0071	0.0257	0.4528	0.01065	0.00587	6.96e-2	1.16
Phe_427_9	Palpitations	Circulatory System	EUR	Binary	2	817690	25050	792640	12768100	MVP,UKB	1.1434	1.1409	1.0025	0.008	0.0171	0.0558	0.00836	0.00069	1.76e-33	32.75
Phe_428	Congestive heart failure; nonhypertensive	Circulatory System	AFR	Binary	2	122982	15512	107470	13073025	MVP,UKB	1.0582	1.0703	0.9996	0.0087	-0.0063	0.1499	0.03981	0.00622	1.53e-10	9.82
Phe_428	Congestive heart failure; nonhypertensive	Circulatory System	EUR	Binary	2	849230	66201	783029	13228888	MVP,UKB	1.3874	1.3208	1.0411	0.0105	0.1062	0.0271	0.01965	0.00107	6.28e-76	75.2
Phe_428_1	Congestive heart failure (CHF) NOS	Circulatory System	EUR	Binary	2	846772	44893	801879	12302082	MVP,UKB	1.2995	1.2596	1.0222	0.0093	0.0741	0.031	0.01581	0.00087	5.96e-74	73.22
Phe_428_2	Heart failure NOS	Circulatory System	AFR	Binary	2	126448	1558	124890	13148195	MVP,UKB	1.0143	1.02	1.0022	0.0069	0.1559	0.4812	0.00803	0.00523	1.25e-1	0.9
Phe_428_2	Heart failure NOS	Circulatory System	EUR	Binary	2	863316	12155	851161	13302668	MVP,UKB	1.0938	1.0802	1.0026	0.0073	0.0275	0.0778	0.00496	0.00064	1.33e-14	13.88
Phe_429	Ill-defined descriptions and complications of heart disease	Circulatory System	EUR	Binary	2	834035	14458	819577	11364441	MVP,UKB	1.0669	1.089	1.0024	0.0066	0.0357	0.0992	0.0037	0.00052	7.79e-13	12.11
Phe_429_2	Abnormal function study of cardiovascular system	Circulatory System	EUR	Binary	2	850021	5662	844359	10940161	MVP,UKB	1.0275	1.0359	0.9995	0.0067	-0.0196	0.2446	0.00153	5e-04	2.17e-3	2.66
Phe_429_3	Symptoms involving cardiovascular system	Circulatory System	EUR	Binary	2	847962	6318	841644	10106706	MVP,UKB	1.0342	1.0421	0.9996	0.0068	-0.0119	0.1975	0.00193	0.00051	1.73e-4	3.76
Phe_430	Intracranial hemorrhage	Circulatory System	EUR	Binary	2	858917	6523	852394	12182400	MVP,UKB	1.0282	1.0376	0.9973	0.0069	-0.0967	0.2457	0.00172	0.00048	3.73e-4	3.43
Phe_430_1	Subarachnoid hemorrhage	Circulatory System	EUR	Binary	3	1234657	5274	1229383	13732775	FINNGEN,MVP,UKB	1.0428	1.0329	0.9992	0.0075	-0.0185	0.1754	0.00164	0.00039	2.53e-5	4.6
Phe_430_2	Intracerebral hemorrhage	Circulatory System	EUR	Binary	3	1234561	6524	1228037	13721983	FINNGEN,MVP,UKB	1.0331	1.0335	1.0034	0.0068	0.1034	0.2066	0.00112	0.00034	9.25e-4	3.03
Phe_430_3	Subdural hemorrhage	Circulatory System	EUR	Binary	2	858387	2175	856212	10211616	MVP,UKB	1.0252	1.0319	0.9928	0.0069	-0.2846	0.2753	0.00176	5e-04	3.67e-4	3.43
Phe_433	Cerebrovascular disease	Circulatory System	AFR	Binary	2	120991	17049	103942	14855038	MVP,UKB	1.0448	1.0569	0.9999	0.0075	-0.0033	0.1667	0.03157	0.00609	2.15e-7	6.67
Phe_433	Cerebrovascular disease	Circulatory System	EUR	Binary	2	838316	81197	757119	13691910	MVP,UKB	1.2988	1.2495	1.0349	0.0116	0.1169	0.0387	0.01525	0.00102	3.30e-50	49.48
Phe_433_1	Occlusion and stenosis of precerebral arteries	Circulatory System	EUR	Binary	2	838321	28213	810108	11803708	MVP,UKB	1.2714	1.2112	1.0214	0.0138	0.0787	0.0508	0.01447	0.00115	2.40e-36	35.62
Phe_433_11	Occlusion of cerebral arteries, with cerebral infarction	Circulatory System	EUR	Binary	2	856088	2455	853633	9112235	MVP,UKB	1.033	1.0375	1.0003	0.0075	0.0077	0.2263	0.00181	5e-04	3.00e-4	3.52
Phe_433_12	Cerebral atherosclerosis	Circulatory System	EUR	Binary	2	856620	1577	855043	10146332	MVP,UKB	1.0144	1.0189	1.0031	0.0071	0.214	0.4936	0.00062	0.00046	1.82e-1	0.74
Phe_433_2	Occlusion of cerebral arteries	Circulatory System	AFR	Binary	2	125397	7708	117689	12928091	MVP,UKB	1.0217	1.0324	0.9987	0.0066	-0.0609	0.3043	0.01509	0.00572	8.33e-3	2.08
Phe_433_2	Occlusion of cerebral arteries	Circulatory System	EUR	Binary	2	853519	26554	826965	12894449	MVP,UKB	1.1445	1.1348	1.0173	0.0088	0.12	0.0611	0.00692	0.00075	1.93e-20	19.71
Phe_433_21	Cerebral artery occlusion, with cerebral infarction	Circulatory System	EUR	Binary	2	850576	22724	827852	11907707	MVP,UKB	1.112	1.1204	1.0068	0.0087	0.061	0.0777	0.00573	7e-04	2.68e-16	15.57
Phe_433_3	Cerebral ischemia	Circulatory System	AFR	Binary	2	123332	8315	115017	13500261	MVP,UKB	1.0197	1.0315	1.0001	0.0065	0.0056	0.3322	0.01353	0.00505	7.43e-3	2.13
Phe_433_3	Cerebral ischemia	Circulatory System	EUR	Binary	2	845147	38121	807026	12918335	MVP,UKB	1.1591	1.1562	1.0191	0.0082	0.1199	0.0513	0.00793	7e-04	1.33e-29	28.87
Phe_433_31	Transient cerebral ischemia	Circulatory System	EUR	Binary	2	843942	33489	810453	12140043	MVP,UKB	1.1407	1.156	1.0113	0.0081	0.0807	0.0579	0.00732	0.00068	6.52e-27	26.19
Phe_433_5	Cerebral aneurysm	Circulatory System	EUR	Binary	3	1236200	4867	1231333	13312316	FINNGEN,MVP,UKB	1.0869	1.0697	1.0114	0.0077	0.1308	0.089	0.00292	0.00041	8.47e-13	12.07
Phe_433_8	Late effects of cerebrovascular disease	Circulatory System	EUR	Binary	3	1237234	28722	1208512	14104842	FINNGEN,MVP,UKB	1.1197	1.105	1.0212	0.0075	0.1774	0.063	0.00382	0.00047	2.68e-16	15.57
Phe_440	Atherosclerosis	Circulatory System	EUR	Binary	2	836816	22583	814233	11825913	MVP,UKB	1.2207	1.1817	1.0149	0.0087	0.0674	0.0394	0.01171	0.00098	4.79e-33	32.32
Phe_440_2	Atherosclerosis of the extremities	Circulatory System	EUR	Binary	2	847644	16076	831568	11365467	MVP,UKB	1.2028	1.1647	1.0144	0.0091	0.0711	0.0448	0.01061	0.00093	3.36e-30	29.47
Phe_440_9	Atherosclerosis of aorta	Circulatory System	EUR	Binary	2	850750	2392	848358	10350120	MVP,UKB	1.0121	1.016	0.9976	0.0072	-0.1948	0.5918	8e-04	5e-04	1.09e-1	0.96
Phe_441	Vascular insufficiency of intestine	Circulatory System	EUR	Binary	2	859372	2972	856400	11745505	MVP,UKB	1.0086	1.01	0.9965	0.0075	-0.4072	0.8755	0.00066	0.00046	1.53e-1	0.82
Phe_442	Other aneurysm	Circulatory System	EUR	Binary	2	850874	27568	823306	12175676	MVP,UKB	1.2709	1.2053	1.0223	0.0114	0.0824	0.0421	0.01452	0.00124	1.97e-31	30.7
Phe_442_1	Aortic aneurysm	Circulatory System	EUR	Binary	2	852299	24083	828216	11987804	MVP,UKB	1.2856	1.2085	1.0233	0.0118	0.0816	0.0413	0.01528	0.00131	2.07e-31	30.68
Phe_442_11	Abdominal aortic aneurysm	Circulatory System	EUR	Binary	3	1239117	21464	1217653	13893441	FINNGEN,MVP,UKB	1.3425	1.2248	1.0498	0.013	0.1454	0.0379	0.01192	0.00103	6.34e-31	30.2
Phe_442_2	Aneurysm of iliac artery	Circulatory System	EUR	Binary	2	858680	2205	856475	8747635	MVP,UKB	1.05	1.0438	1.004	0.0072	0.0799	0.145	0.00253	0.00052	1.08e-6	5.97
Phe_442_8	Aneurysm of other specified artery	Circulatory System	EUR	Binary	2	858623	1377	857246	9732911	MVP,UKB	0.9985	1.0025	1.0017	0.0069	-1.117	-4.4611	-0.00018	0.00047	7.07e-1	0.15
Phe_443	Peripheral vascular disease	Circulatory System	AFR	Binary	2	122322	10058	112264	11605948	MVP,UKB	1.0318	1.0425	1.003	0.006	0.0928	0.1875	0.02	0.00555	3.18e-4	3.5
Phe_443	Peripheral vascular disease	Circulatory System	EUR	Binary	2	839783	47592	792191	12800428	MVP,UKB	1.3333	1.268	1.029	0.0111	0.0869	0.0332	0.01745	0.0013	4.43e-41	40.35
Phe_443_1	Raynaud's syndrome	Circulatory System	EUR	Binary	2	860078	3666	856412	11787560	MVP,UKB	1.0427	1.0301	0.996	0.0075	-0.0948	0.1755	0.00252	0.00057	8.24e-6	5.08
Phe_443_9	Peripheral vascular disease, unspecified	Circulatory System	EUR	Binary	2	839542	42844	796698	12373117	MVP,UKB	1.333	1.2714	1.0264	0.0107	0.0793	0.0321	0.0177	0.00131	1.14e-41	40.94
Phe_444	Arterial embolism and thrombosis	Circulatory System	EUR	Binary	3	1239927	6966	1232961	13797473	FINNGEN,MVP,UKB	1.0818	1.0689	1.0101	0.0073	0.1231	0.0888	0.00274	0.00042	5.34e-11	10.27
Phe_444_1	Arterial embolism and thrombosis of lower extremity artery	Circulatory System	EUR	Binary	3	1241057	3840	1237217	13471057	FINNGEN,MVP,UKB	1.061	1.0566	1.0046	0.0072	0.0751	0.1187	0.00216	0.00038	1.96e-8	7.71
Phe_446	Polyarteritis nodosa and allied conditions	Circulatory System	EUR	Binary	2	859064	3183	855881	11436138	MVP,UKB	1.0157	1.0208	1.0003	0.0069	0.016	0.4388	0.00082	0.00048	8.42e-2	1.07
Phe_446_5	Giant cell arteritis	Circulatory System	EUR	Binary	2	809518	1598	807920	10410217	FINNGEN,UKB	1.0102	1.0071	1.0003	0.0073	0.0255	0.7125	0.00056	0.00056	3.22e-1	0.49
Phe_447	Other disorders of arteries and arterioles	Circulatory System	EUR	Binary	2	851820	5912	845908	11980059	MVP,UKB	1.0177	1.0183	0.9997	0.007	-0.0142	0.394	0.00097	5e-04	4.92e-2	1.31
Phe_447_1	Stricture of artery	Circulatory System	EUR	Binary	2	857522	2029	855493	11458149	MVP,UKB	1.0318	1.0345	0.9948	0.0072	-0.1641	0.2258	0.00204	0.00053	1.32e-4	3.88
Phe_450	Noninfectious disorders of lymphatic channels	Circulatory System	EUR	Binary	3	1225383	7142	1218241	13729623	FINNGEN,MVP,UKB	1.0544	1.0472	1.0037	0.0073	0.0687	0.1348	0.00199	0.00042	1.54e-6	5.81
Phe_451	Phlebitis and thrombophlebitis	Circulatory System	AFR	Binary	2	125769	1218	124551	12550756	MVP,UKB	1.0178	1.0245	0.9996	0.0062	-0.0221	0.3456	0.01224	0.00506	1.57e-2	1.8
Phe_451	Phlebitis and thrombophlebitis	Circulatory System	EUR	Binary	2	825397	8682	816715	12788749	MVP,UKB	1.1122	1.0708	1.0182	0.0095	0.1624	0.0849	0.00538	0.00091	3.85e-9	8.41
Phe_451_2	Phlebitis and thrombophlebitis of lower extremities	Circulatory System	EUR	Binary	2	828337	6461	821876	12775803	MVP,UKB	1.0976	1.0579	1.0076	0.0088	0.0782	0.0902	0.0051	0.00086	2.98e-9	8.53
Phe_452	Other venous embolism and thrombosis	Circulatory System	EUR	Binary	3	1176902	31237	1145665	13518933	FINNGEN,MVP,UKB	1.2786	1.1576	1.0379	0.017	0.136	0.0608	0.00972	0.0015	8.95e-11	10.05
Phe_454	Varicose veins	Circulatory System	AFR	Binary	2	124491	3695	120796	12966541	MVP,UKB	1.0412	1.0542	1.0041	0.0071	0.0987	0.1721	0.02541	0.00616	3.70e-5	4.43
Phe_454	Varicose veins	Circulatory System	EUR	Binary	3	1183497	33981	1149516	16199272	FINNGEN,MVP,UKB	1.3325	1.2429	1.0387	0.0146	0.1165	0.0438	0.01207	0.00091	7.82e-40	39.11
Phe_454_1	Varicose veins of lower extremity	Circulatory System	AFR	Binary	2	125673	2846	122827	12666263	MVP,UKB	1.038	1.0443	1.005	0.0071	0.1313	0.186	0.02224	0.00611	2.74e-4	3.56
Phe_454_1	Varicose veins of lower extremity	Circulatory System	EUR	Binary	2	827608	28825	798783	13919137	MVP,UKB	1.3452	1.2457	1.0358	0.0166	0.1037	0.0481	0.01823	0.00145	1.95e-36	35.71
Phe_454_11	Varicose veins of lower extremity, symptomtic	Circulatory System	EUR	Binary	2	819481	10354	809127	11203001	MVP,UKB	1.1109	1.1134	1.0005	0.0072	0.0043	0.0646	0.00646	0.00062	1.05e-25	24.98
Phe_455	Hemorrhoids	Circulatory System	AFR	Binary	2	109104	17988	91116	16911216	MVP,UKB	1.0316	1.0455	1.0004	0.0066	0.0137	0.21	0.0246	0.00625	8.20e-5	4.09
Phe_455	Hemorrhoids	Circulatory System	AMR	Binary	2	52094	7483	44611	8415588	MVP,UKB	1.0172	1.0217	0.9999	0.0063	-0.0055	0.3658	0.0168	0.00952	7.77e-2	1.11
Phe_455	Hemorrhoids	Circulatory System	EAS	Binary	2	8784	823	7961	7471686	MVP,UKB	0.9949	0.9992	0.9871	0.007	2.5272	-1.3821	0.04223	0.04319	3.28e-1	0.48
Phe_455	Hemorrhoids	Circulatory System	EUR	Binary	2	783438	82225	701213	14638718	MVP,UKB	1.2503	1.22	1.0205	0.0097	0.0818	0.0386	0.01414	9e-04	4.31e-56	55.37
Phe_456	Chronic venous insufficiency [CVI]	Circulatory System	EUR	Binary	2	810591	25751	784840	9685293	MVP,UKB	1.1991	1.1771	1.0046	0.0083	0.0229	0.0419	0.01154	0.00092	1.12e-35	34.95
Phe_457	Encounter for long-term (current) use of anticoagulants, antithrombotics, aspirin	Circulatory System	EUR	Binary	2	812748	7657	805091	8364666	MVP,UKB	1.0148	1.018	0.9993	0.0073	-0.0448	0.4949	0.00089	0.00052	8.63e-2	1.06
Phe_458	Hypotension	Circulatory System	AFR	Binary	2	118243	9395	108848	12880931	MVP,UKB	1.0306	1.0422	1.0016	0.0065	0.0526	0.2115	0.02064	0.00562	2.37e-4	3.63
Phe_458	Hypotension	Circulatory System	EUR	Binary	2	814406	47051	767355	13384648	MVP,UKB	1.1668	1.1586	1.0225	0.0084	0.1349	0.0504	0.00852	0.00079	5.98e-27	26.22
Phe_458_1	Orthostatic hypotension	Circulatory System	EUR	Binary	2	827106	15670	811436	11995712	MVP,UKB	1.0846	1.0983	1.005	0.007	0.0594	0.0826	0.00451	0.00054	8.29e-17	16.08
Phe_458_2	Iatrogenic hypotension	Circulatory System	EUR	Binary	3	1247920	2710	1245210	13163348	FINNGEN,MVP,UKB	1.0099	1.0207	1.0046	0.0071	0.4644	0.7181	2e-04	0.00032	5.29e-1	0.28
Phe_458_9	Hypotension NOS	Circulatory System	AFR	Binary	2	120451	5812	114639	12435591	MVP,UKB	1.0211	1.0246	1.0032	0.0062	0.1505	0.295	0.01241	0.00561	2.69e-2	1.57
Phe_458_9	Hypotension NOS	Circulatory System	EUR	Binary	2	821527	29990	791537	13220982	MVP,UKB	1.1325	1.1176	1.0113	0.0074	0.0855	0.0561	0.00705	0.00072	1.10e-22	21.96
Phe_459	Other disorders of circulatory system	Circulatory System	AFR	Binary	2	121788	4481	117307	16456467	MVP,UKB	1.0037	1.0149	0.9972	0.0061	-0.7463	1.6385	0.00445	0.00472	3.46e-1	0.46
Phe_459	Other disorders of circulatory system	Circulatory System	EUR	Binary	2	837603	37949	799654	14486245	MVP,UKB	1.1365	1.12	1.016	0.0083	0.1174	0.0611	0.00688	0.00072	2.12e-21	20.67
Phe_459_9	Circulatory disease NEC	Circulatory System	AFR	Binary	2	122893	3384	119509	16447238	MVP,UKB	1.0043	1.014	0.9952	0.0069	-1.1036	1.6076	0.00619	0.00488	2.05e-1	0.69
Phe_459_9	Circulatory disease NEC	Circulatory System	EUR	Binary	2	841384	33821	807563	14483932	MVP,UKB	1.1203	1.1024	1.0118	0.0077	0.0983	0.0643	0.00605	0.00065	1.83e-20	19.74
Phe_464	Acute sinusitis	Respiratory	EUR	Binary	3	1183816	48922	1134894	13067539	FINNGEN,MVP,UKB	1.182	1.1657	1.019	0.009	0.1046	0.0495	0.00662	0.00051	1.44e-38	37.84
Phe_465	Acute upper respiratory infections of multiple or unspecified sites	Respiratory	AFR	Binary	2	104985	30442	74543	11154653	MVP,UKB	1.0423	1.0618	1.0007	0.0073	0.016	0.172	0.03342	0.00735	5.52e-6	5.26
Phe_465	Acute upper respiratory infections of multiple or unspecified sites	Respiratory	EUR	Binary	2	794321	77036	717285	12199761	MVP,UKB	1.2268	1.2319	1.0071	0.0078	0.0314	0.0344	0.01292	0.00081	3.64e-57	56.44
Phe_465_2	Acute pharyngitis	Respiratory	EUR	Binary	3	1174813	20528	1154285	13778128	FINNGEN,MVP,UKB	1.0744	1.0737	1.0127	0.0073	0.171	0.0988	0.00251	0.00041	1.17e-9	8.93
Phe_465_4	Acute laryngitis and tracheitis	Respiratory	EUR	Binary	3	1204968	5521	1199447	13049909	FINNGEN,MVP,UKB	1.0587	1.0589	0.9952	0.0067	-0.0818	0.1138	0.0025	0.00035	1.26e-12	11.9
Phe_470	Septal Deviations/Turbinate Hypertrophy	Respiratory	EUR	Binary	2	844109	18917	825192	12908466	MVP,UKB	1.1019	1.1012	1.0158	0.0075	0.1545	0.0735	0.00484	0.00071	8.29e-12	11.08
Phe_471	Nasal polyps	Respiratory	EUR	Binary	3	1165762	14544	1151218	14764186	FINNGEN,MVP,UKB	1.3081	1.1595	1.0286	0.0179	0.0928	0.0582	0.01166	0.00155	4.60e-14	13.34
Phe_472	Chronic pharyngitis and nasopharyngitis	Respiratory	EUR	Binary	3	1146149	34358	1111791	13781542	FINNGEN,MVP,UKB	1.124	1.1301	1.0179	0.0074	0.1442	0.0593	0.00441	0.00049	3.17e-19	18.5
Phe_473	Diseases of the larynx and vocal cords	Respiratory	EUR	Binary	3	997571	27468	970103	14599619	FINNGEN,MVP,UKB	1.1048	1.1091	1.012	0.0072	0.1141	0.0687	0.00434	0.00052	8.40e-17	16.08
Phe_473_1	Chronic laryngitis	Respiratory	EUR	Binary	3	1160859	5746	1155113	12967628	FINNGEN,MVP,UKB	1.0261	1.0279	1.0037	0.0074	0.1411	0.2842	0.00092	0.00034	7.80e-3	2.11
Phe_473_3	Paralysis/spasm of vocal cords or larynx	Respiratory	EUR	Binary	2	849327	1753	847574	10111778	MVP,UKB	1.0061	1.0108	1.0003	0.0073	0.0502	1.1876	0.00032	0.00049	5.15e-1	0.29
Phe_473_4	Voice disturbance	Respiratory	EUR	Binary	2	840123	16731	823392	11527205	MVP,UKB	1.0526	1.0695	1.0054	0.0073	0.1032	0.1397	0.00258	0.00053	1.25e-6	5.9
Phe_474	Acute and chronic tonsillitis	Respiratory	AFR	Binary	2	125817	1538	124279	11431490	MVP,UKB	1.001	1.0082	1.0039	0.006	4.0396	6.1009	-0.00196	0.00469	6.76e-1	0.17
Phe_474	Acute and chronic tonsillitis	Respiratory	EUR	Binary	3	1164474	13190	1151284	14343591	FINNGEN,MVP,UKB	1.1128	1.0892	0.998	0.0102	-0.0179	0.0904	0.00465	0.00066	1.18e-12	11.93
Phe_474_1	Acute tonsillitis	Respiratory	EUR	Binary	3	1197792	16190	1181602	13494884	FINNGEN,MVP,UKB	1.0513	1.0393	0.9991	0.0078	-0.0176	0.1517	0.00209	0.00042	7.23e-7	6.14
Phe_474_2	Chronic tonsillitis and adenoiditis	Respiratory	EUR	Binary	3	1205550	51056	1154494	13869761	FINNGEN,MVP,UKB	1.2293	1.1628	1.0065	0.0119	0.0286	0.052	0.00894	0.00087	1.14e-24	23.94
Phe_475	Chronic sinusitis	Respiratory	EUR	Binary	3	1140850	58394	1082456	14587424	FINNGEN,MVP,UKB	1.2741	1.2279	1.0287	0.0107	0.1046	0.0391	0.01035	0.00072	1.45e-46	45.84
Phe_476	Allergic rhinitis	Respiratory	EAS	Binary	2	167755	9457	158298	7186639	BBJ,MVP	1.035	1.0326	1.0027	0.0078	0.0763	0.2232	0.00957	0.00266	3.21e-4	3.49
Phe_476	Allergic rhinitis	Respiratory	EUR	Binary	2	803975	93841	710134	11645128	MVP,UKB	1.2005	1.2103	1.0088	0.0074	0.0436	0.0368	0.01137	0.00075	1.99e-52	51.7
Phe_477	Epistaxis or throat hemorrhage	Respiratory	EUR	Binary	2	842286	12287	829999	12325625	MVP,UKB	1.0545	1.0531	1.0026	0.0071	0.0471	0.1303	0.00284	0.00056	3.33e-7	6.48
Phe_478	Throat pain	Respiratory	EUR	Binary	2	840198	2595	837603	10383240	MVP,UKB	1.016	1.0269	1.0011	0.0062	0.0675	0.3852	0.00081	0.00044	6.79e-2	1.17
Phe_479	Other upper respiratory disease	Respiratory	AFR	Binary	2	117933	4693	113240	11611882	MVP,UKB	1.0175	1.0244	1.0017	0.0063	0.0952	0.3602	0.01112	0.00527	3.49e-2	1.46
Phe_479	Other upper respiratory disease	Respiratory	EUR	Binary	2	820702	21416	799286	12770485	MVP,UKB	1.0639	1.0792	1.0032	0.0076	0.0493	0.1186	0.00355	0.00058	1.08e-9	8.97
Phe_480	Pneumonia	Respiratory	AFR	Binary	2	120666	11171	109495	14965088	MVP,UKB	1.031	1.0447	0.9994	0.0064	-0.0204	0.2058	0.02167	0.00563	1.18e-4	3.93
Phe_480	Pneumonia	Respiratory	EAS	Binary	2	181430	7473	173957	5950294	BBJ,UKB	1.0199	1.0168	0.999	0.0073	-0.0519	0.3665	0.00554	0.00261	3.35e-2	1.47
Phe_480	Pneumonia	Respiratory	EUR	Binary	2	842603	57802	784801	13996598	MVP,UKB	1.2213	1.201	1.0201	0.0086	0.091	0.0387	0.01143	0.00088	2.14e-38	37.67
Phe_480_1	Bacterial pneumonia	Respiratory	AFR	Binary	2	124697	2801	121896	13938421	MVP,UKB	1.0139	1.0224	0.9995	0.0065	-0.0331	0.4691	0.00965	0.00534	7.11e-2	1.15
Phe_480_1	Bacterial pneumonia	Respiratory	EUR	Binary	2	851960	21484	830476	13576479	MVP,UKB	1.0955	1.0865	1.0077	0.0072	0.0803	0.075	0.00494	0.00065	1.97e-14	13.7
Phe_480_11	Pneumococcal pneumonia	Respiratory	EUR	Binary	2	860153	10615	849538	13499445	MVP,UKB	1.049	1.0464	0.9994	0.0064	-0.013	0.1312	0.00276	0.00055	6.04e-7	6.22
Phe_480_2	Viral pneumonia	Respiratory	EUR	Binary	2	854997	1103	853894	8386924	MVP,UKB	1.0024	1.0067	0.9992	0.0069	-0.312	2.8668	0.00017	0.00043	6.92e-1	0.16
Phe_480_3	Pneumonia due to fungus (mycoses)	Respiratory	EUR	Binary	2	854066	1530	852536	9588033	MVP,UKB	1.0017	1.004	0.9973	0.0069	-1.6205	4.0634	0.00024	0.00046	6.01e-1	0.22
Phe_480_5	Bronchopneumonia and lung abscess	Respiratory	EUR	Binary	2	854245	1919	852326	10793545	MVP,UKB	1.0183	1.0163	0.9946	0.0075	-0.2939	0.4065	0.00128	0.00052	1.40e-2	1.85
Phe_481	Influenza	Respiratory	EUR	Binary	3	1194660	14751	1179909	13243330	FINNGEN,MVP,UKB	1.0594	1.05	1.0102	0.0075	0.1721	0.1271	0.00188	0.00041	4.17e-6	5.38
Phe_483	Acute bronchitis and bronchiolitis	Respiratory	EUR	Binary	3	1215958	58775	1157183	13103040	FINNGEN,MVP,UKB	1.2057	1.1849	1.0317	0.0081	0.154	0.0394	0.00688	5e-04	4.44e-43	42.35
Phe_495	Asthma	Respiratory	AFR	Binary	2	123802	12669	111133	17539046	MVP,UKB	1.0494	1.0609	1.0046	0.0078	0.0929	0.1584	0.03139	0.00691	5.61e-6	5.25
Phe_495	Asthma	Respiratory	AMR	Binary	2	58721	5752	52969	8034783	MVP,UKB	1.043	1.0467	1.0037	0.007	0.0864	0.1631	0.03444	0.00927	2.04e-4	3.69
Phe_495	Asthma	Respiratory	EAS	Binary	3	171652	1305	170347	8423771	BBJ,MVP,UKB	1.0037	0.9943	0.9975	0.0072	-0.6711	1.9507	0.00175	0.00269	5.16e-1	0.29
Phe_495	Asthma	Respiratory	EUR	Binary	2	845926	67992	777934	14843810	MVP,UKB	1.5261	1.3453	1.0445	0.0179	0.0846	0.034	0.02796	0.00234	6.86e-33	32.16
Phe_495_2	Asthma with exacerbation	Respiratory	EUR	Binary	2	825957	4561	821396	9874300	MVP,UKB	1.0669	1.0646	1.0014	0.0074	0.0206	0.1099	0.00378	0.00069	5.03e-8	7.3
Phe_496	Chronic airway obstruction	Respiratory	AFR	Binary	2	118600	21350	97250	13226007	MVP,UKB	1.0502	1.0686	1.0022	0.0065	0.0442	0.1291	0.03441	0.00626	3.88e-8	7.41
Phe_496	Chronic airway obstruction	Respiratory	EUR	Binary	2	812470	117364	695106	13946236	MVP,UKB	1.7292	1.557	1.0398	0.0133	0.0545	0.0183	0.04188	0.00181	2.63e-118	117.58
Phe_496_1	Emphysema	Respiratory	EUR	Binary	3	1160760	16211	1144549	14390237	FINNGEN,MVP,UKB	1.204	1.177	1.0207	0.0089	0.1014	0.0438	0.00776	0.00076	1.27e-24	23.9
Phe_496_2	Chronic bronchitis	Respiratory	AFR	Binary	2	122712	5633	117079	12175428	MVP,UKB	1.0396	1.0491	1.0008	0.0072	0.019	0.1818	0.0267	0.00753	3.90e-4	3.41
Phe_496_2	Chronic bronchitis	Respiratory	EUR	Binary	3	1161206	41221	1119985	16028619	FINNGEN,MVP,UKB	1.4353	1.3424	1.037	0.0111	0.0851	0.0256	0.01674	0.00089	1.34e-79	78.87
Phe_496_21	Obstructive chronic bronchitis	Respiratory	AFR	Binary	2	124092	4757	119335	12051567	MVP,UKB	1.039	1.0485	1.0012	0.0077	0.0314	0.1964	0.02552	0.00785	1.16e-3	2.94
Phe_496_21	Obstructive chronic bronchitis	Respiratory	EUR	Binary	2	825117	36032	789085	13759913	MVP,UKB	1.4296	1.3308	1.0294	0.0107	0.0684	0.0249	0.02368	0.00124	1.02e-80	79.99
Phe_496_3	Bronchiectasis	Respiratory	EUR	Binary	3	1172265	6931	1165334	14465409	FINNGEN,MVP,UKB	1.0421	1.0439	1.0094	0.0068	0.224	0.1608	0.00131	0.00038	5.47e-4	3.26
Phe_497	Bronchitis	Respiratory	EUR	Binary	3	1134293	23745	1110548	13573358	FINNGEN,MVP,UKB	1.113	1.1076	1.0129	0.0083	0.1141	0.0733	0.00416	0.00049	3.58e-17	16.45
Phe_500	Lung disease due to external agents	Respiratory	EUR	Binary	2	853027	3686	849341	10732643	MVP,UKB	1.023	1.037	1.0051	0.0068	0.2221	0.2949	0.00098	0.00047	3.77e-2	1.42
Phe_500_2	Pneumoconiosis	Respiratory	EUR	Binary	2	854897	2405	852492	10061872	MVP,UKB	1.0267	1.0319	1.0072	0.0071	0.2693	0.2648	0.00106	5e-04	3.26e-2	1.49
Phe_501	Pneumonitis due to inhalation of food or vomitus	Respiratory	EUR	Binary	2	850621	4284	846337	11339769	MVP,UKB	1.0149	1.0187	1.0077	0.0064	0.5208	0.4329	0.00036	0.00044	4.13e-1	0.38
Phe_502	Postinflammatory pulmonary fibrosis	Respiratory	EUR	Binary	2	850015	7080	842935	11577893	MVP,UKB	1.0822	1.061	1.0099	0.0073	0.1199	0.0887	0.00357	0.00063	1.23e-8	7.91
Phe_503	Pulmonary congestion and hypostasis	Respiratory	EUR	Binary	2	849327	2763	846564	10841277	MVP,UKB	1.0217	1.0208	1.0022	0.0069	0.1023	0.3166	0.00106	0.00051	3.67e-2	1.44
Phe_504	Other alveolar and parietoalveolar pneumonopathy	Respiratory	EUR	Binary	2	852912	5040	847872	10476584	MVP,UKB	1.0462	1.0396	1.0044	0.0072	0.0958	0.1557	0.00212	0.00058	2.58e-4	3.59
Phe_505	Other pulmonary inflamation or edema	Respiratory	EUR	Binary	2	854433	1726	852707	12079301	FINNGEN,MVP	1.0086	1.0162	0.9973	0.0071	-0.3125	0.8266	0.00061	0.00044	1.71e-1	0.77
Phe_506	Empyema and pneumothorax	Respiratory	EUR	Binary	2	853347	5686	847661	11747948	MVP,UKB	1.0132	1.024	1.0049	0.0069	0.3723	0.5257	0.00046	0.00049	3.50e-1	0.46
Phe_507	Pleurisy; pleural effusion	Respiratory	AFR	Binary	2	123822	3761	120061	13502382	MVP,UKB	1.0107	1.0177	0.9986	0.0067	-0.1297	0.6254	0.0082	0.00503	1.03e-1	0.99
Phe_507	Pleurisy; pleural effusion	Respiratory	EUR	Binary	2	846505	25983	820522	13480779	MVP,UKB	1.091	1.0965	1.0072	0.0078	0.0795	0.0853	0.00463	0.00063	2.28e-13	12.64
Phe_508	Pulmonary collapse; interstitial and compensatory emphysema	Respiratory	EUR	Binary	2	840128	11221	828907	12381454	MVP,UKB	1.049	1.0597	1.0105	0.007	0.215	0.1426	0.00221	0.00055	5.37e-5	4.27
Phe_509	Respiratory failure, insufficiency, arrest	Respiratory	AFR	Binary	2	123614	7340	116274	11168594	MVP,UKB	1.03	1.0349	1.0018	0.0071	0.0601	0.2375	0.01887	0.00674	5.14e-3	2.29
Phe_509	Respiratory failure, insufficiency, arrest	Respiratory	EUR	Binary	2	840235	36002	804233	12509394	MVP,UKB	1.1874	1.1824	1.0151	0.0083	0.0807	0.0442	0.00988	0.00078	4.66e-37	36.33
Phe_509_1	Respiratory failure	Respiratory	EUR	Binary	2	842109	25525	816584	10866549	MVP,UKB	1.1329	1.1461	1.0028	0.0073	0.0209	0.0553	0.00742	0.00067	1.09e-28	27.96
Phe_509_2	Respiratory insufficiency	Respiratory	EUR	Binary	2	854604	4655	849949	12287218	MVP,UKB	1.0138	1.0092	0.9991	0.0069	-0.0677	0.4978	0.00079	0.00048	1.01e-1	1
Phe_509_8	Dependence on respirator [Ventilator] or supplemental oxygen	Respiratory	EUR	Binary	2	847496	10285	837211	10695960	MVP,UKB	1.0894	1.0921	1.0053	0.0075	0.0593	0.084	0.00471	0.00065	4.16e-13	12.38
Phe_510	Other diseases of lung	Respiratory	EUR	Binary	2	847899	22093	825806	11684443	MVP,UKB	1.0704	1.0893	1.001	0.0076	0.0143	0.1084	0.00386	6e-04	1.52e-10	9.82
Phe_512	Other symptoms of respiratory system	Respiratory	AFR	Binary	2	105846	49340	56506	16045069	MVP,UKB	1.0359	1.0557	1.0007	0.0074	0.0206	0.2046	0.02824	0.00714	7.65e-5	4.12
Phe_512	Other symptoms of respiratory system	Respiratory	EAS	Binary	2	8355	1885	6470	6691259	MVP,UKB	1.0011	1.0148	0.9944	0.0064	-5.0675	5.806	0.03822	0.05342	4.74e-1	0.32
Phe_512	Other symptoms of respiratory system	Respiratory	EUR	Binary	2	795604	188848	606756	14068807	MVP,UKB	1.4091	1.3625	1.0368	0.0101	0.09	0.0248	0.02249	0.00112	4.83e-90	89.32
Phe_512_1	Wheezing	Respiratory	EUR	Binary	2	842541	4438	838103	9960042	MVP,UKB	1.027	1.0369	1.0038	0.0067	0.14	0.2466	0.00129	0.00051	1.22e-2	1.91
Phe_512_2	Painful respiration	Respiratory	EUR	Binary	2	832130	8167	823963	9684969	MVP,UKB	1.0627	1.0775	1.0035	0.0066	0.0557	0.1046	0.00338	0.00054	2.96e-10	9.53
Phe_512_7	Shortness of breath	Respiratory	AFR	Binary	2	111971	23058	88913	14454598	MVP,UKB	1.0467	1.0637	1.0013	0.0073	0.0272	0.1563	0.03448	0.00622	2.97e-8	7.53
Phe_512_7	Shortness of breath	Respiratory	EUR	Binary	2	804448	97830	706618	13265049	MVP,UKB	1.3558	1.3225	1.0275	0.0095	0.0772	0.0268	0.01966	0.00102	1.76e-83	82.76
Phe_512_8	Cough	Respiratory	AFR	Binary	2	107025	22403	84622	12253733	MVP,UKB	1.032	1.0483	1.0005	0.0071	0.0165	0.2229	0.02467	0.00598	3.73e-5	4.43
Phe_512_8	Cough	Respiratory	EUR	Binary	2	787410	76302	711108	12484372	MVP,UKB	1.1984	1.2006	1.0134	0.0079	0.0674	0.0396	0.01114	0.00082	2.52e-42	41.6
Phe_512_9	Other dyspnea	Respiratory	EUR	Binary	2	793847	74378	719469	11332041	MVP,UKB	1.2376	1.2417	1.0053	0.0094	0.0222	0.0395	0.01397	0.00088	2.37e-56	55.63
Phe_513	Respiratory abnormalities	Respiratory	AFR	Binary	2	122813	3637	119176	15622824	MVP,UKB	1.0169	1.027	0.9981	0.0064	-0.1112	0.376	0.01318	0.00494	7.64e-3	2.12
Phe_513	Respiratory abnormalities	Respiratory	EUR	Binary	2	853618	21962	831656	13823068	MVP,UKB	1.0949	1.0865	1.0078	0.0064	0.0824	0.0675	0.00483	0.00053	6.34e-20	19.2
Phe_513_3	Hypoventilation	Respiratory	EUR	Binary	2	851826	3877	847949	8579500	MVP,UKB	1.0412	1.0468	1.0011	0.0075	0.0271	0.1811	0.00222	5e-04	1.14e-5	4.94
Phe_513_8	Disorders of diaphragm	Respiratory	EUR	Binary	2	857746	1881	855865	9352181	MVP,UKB	1.0054	1.0171	0.9975	0.0064	-0.472	1.1978	0.00042	0.00046	3.70e-1	0.43
Phe_514	Abnormal findings examination of lungs	Respiratory	EUR	Binary	2	837803	40460	797343	12380612	MVP,UKB	1.1204	1.1386	1.0055	0.0076	0.0458	0.0631	0.00659	0.00069	9.09e-22	21.04
Phe_516	Abnormal sputum	Respiratory	AFR	Binary	2	125817	1736	124081	12480083	MVP,UKB	1.0055	1.0115	0.9986	0.0061	-0.249	1.0969	0.00456	0.0049	3.53e-1	0.45
Phe_516	Abnormal sputum	Respiratory	EUR	Binary	2	863554	10981	852573	12987564	MVP,UKB	1.0592	1.0549	1.0126	0.0068	0.2137	0.1148	0.00252	5e-04	3.87e-7	6.41
Phe_516_1	Hemoptysis	Respiratory	AFR	Binary	2	126381	1611	124770	12406533	MVP,UKB	1.0062	1.0149	0.9998	0.0062	-0.0342	1.0036	0.00417	0.0048	3.85e-1	0.41
Phe_516_1	Hemoptysis	Respiratory	EUR	Binary	2	865214	10409	854805	12939707	MVP,UKB	1.0619	1.0619	1.0121	0.0065	0.195	0.1054	0.00273	0.00049	1.85e-8	7.73
Phe_519	Other diseases of respiratory system, not elsewhere classified	Respiratory	AFR	Binary	2	120911	4694	116217	14787325	MVP,UKB	0.998	1.0106	0.9983	0.0055	0.8361	-2.7266	-0.00023	0.00477	9.62e-1	0.02
Phe_519	Other diseases of respiratory system, not elsewhere classified	Respiratory	EUR	Binary	2	844819	30191	814628	13894771	MVP,UKB	1.0983	1.0943	1.0181	0.0075	0.1845	0.0762	0.0046	0.00058	1.44e-15	14.84
Phe_519_8	Other diseases of respiratory system, NEC	Respiratory	AFR	Binary	2	125197	1189	124008	14611558	MVP,UKB	0.9955	1.0002	1	0.0069	-0.0021	-1.5227	-0.00305	0.00476	5.23e-1	0.28
Phe_519_8	Other diseases of respiratory system, NEC	Respiratory	EUR	Binary	2	858304	16271	842033	13835109	MVP,UKB	1.049	1.0544	1.0093	0.0058	0.1897	0.1184	0.00223	0.00047	2.14e-6	5.67
Phe_519_9	Symptoms involving respiratory system and other chest symptoms	Respiratory	EUR	Binary	2	847840	7011	840829	11248020	MVP,UKB	1.0235	1.0335	1.0042	0.0068	0.1804	0.291	0.00103	0.00048	3.04e-2	1.52
Phe_520	Disorders of tooth development	Digestive	EUR	Binary	2	850338	6351	843987	12259320	MVP,UKB	1.0307	1.035	1.0085	0.0067	0.2765	0.2174	0.00124	0.00049	1.17e-2	1.93
Phe_520_2	Disturbances in tooth eruption	Digestive	EUR	Binary	3	1268426	3759	1264667	14437870	FINNGEN,MVP,UKB	1.0166	1.0167	1.0012	0.0065	0.0734	0.3909	0.00057	0.00031	6.75e-2	1.17
Phe_521	Diseases of hard tissues of teeth	Digestive	AFR	Binary	2	116550	38260	78290	15389127	MVP,UKB	1.0313	1.053	0.9992	0.0072	-0.0248	0.2287	0.02356	0.00596	7.71e-5	4.11
Phe_521	Diseases of hard tissues of teeth	Digestive	EUR	Binary	2	835369	85417	749952	12470125	MVP,UKB	1.1574	1.1775	1.0089	0.0074	0.0563	0.0473	0.00849	0.00063	7.15e-41	40.15
Phe_521_1	Dental caries	Digestive	AFR	Binary	2	116638	37410	79228	15379145	MVP,UKB	1.0297	1.0509	0.9992	0.0071	-0.0255	0.2391	0.02238	0.00586	1.33e-4	3.88
Phe_521_1	Dental caries	Digestive	EUR	Binary	2	836666	83096	753570	12459401	MVP,UKB	1.1514	1.17	1.0092	0.0075	0.0608	0.0492	0.0081	0.00063	2.69e-38	37.57
Phe_522	Diseases of pulp and periapical tissues	Digestive	AFR	Binary	2	119071	8788	110283	11838354	MVP,UKB	1.0191	1.0307	1.0025	0.0068	0.1331	0.3574	0.01189	0.00524	2.32e-2	1.63
Phe_522	Diseases of pulp and periapical tissues	Digestive	EUR	Binary	2	843720	22083	821637	12233968	MVP,UKB	1.0706	1.077	1.0042	0.0074	0.0598	0.1043	0.0037	0.00062	2.01e-9	8.7
Phe_522_5	Periapical abscess	Digestive	EUR	Binary	2	846957	7028	839929	11687379	MVP,UKB	1.0282	1.0378	1.0031	0.0068	0.1102	0.2426	0.00139	0.00048	3.69e-3	2.43
Phe_523	Gingival and periodontal diseases	Digestive	AFR	Binary	2	116600	31274	85326	11221096	MVP,UKB	1.0306	1.0521	0.9992	0.0072	-0.0254	0.2369	0.02254	0.00651	5.31e-4	3.27
Phe_523	Gingival and periodontal diseases	Digestive	EAS	Binary	2	185101	10862	174239	7188262	BBJ,MVP	0.9933	0.9885	0.999	0.0075	0.1536	-1.1103	-0.00147	0.00242	5.45e-1	0.26
Phe_523	Gingival and periodontal diseases	Digestive	EUR	Binary	2	835679	67868	767811	11906331	MVP,UKB	1.1227	1.1408	1.0019	0.0069	0.0151	0.0563	0.0069	6e-04	7.17e-31	30.14
Phe_523_1	Gingivitis	Digestive	EUR	Binary	2	841915	24359	817556	8598044	MVP,UKB	1.0708	1.0867	1.0016	0.0067	0.0229	0.0953	0.00382	0.00054	2.07e-12	11.68
Phe_523_3	Periodontitis (acute or chronic)	Digestive	EUR	Binary	2	840290	35688	804602	11614607	MVP,UKB	1.0868	1.1101	1.0002	0.007	0.0019	0.0809	0.00491	0.00054	1.14e-19	18.94
Phe_523_31	Acute periodontitis	Digestive	EUR	Binary	2	843007	22499	820508	8946796	MVP,UKB	1.0678	1.0898	1.0007	0.0073	0.0106	0.1071	0.00369	0.00058	1.87e-10	9.73
Phe_523_32	Chronic periodontitis	Digestive	EUR	Binary	2	846908	20891	826017	11522368	MVP,UKB	1.059	1.0831	1.0002	0.007	0.0038	0.118	0.00332	0.00054	6.15e-10	9.21
Phe_524	Dentofacial anomalies, including malocclusion	Digestive	EUR	Binary	2	848348	6741	841607	10268269	MVP,UKB	1.0301	1.0377	0.9986	0.0073	-0.0482	0.2442	0.00174	0.00057	2.17e-3	2.66
Phe_524_3	Anomalies of tooth position/malocclusion	Digestive	EUR	Binary	2	853232	3590	849642	10056601	MVP,UKB	1.0216	1.0264	0.9948	0.0074	-0.2424	0.3437	0.0015	0.00054	5.80e-3	2.24
Phe_525	Other diseases of the teeth and supporting structures	Digestive	AFR	Binary	2	115944	38242	77702	12901118	MVP,UKB	1.034	1.0533	1.002	0.0073	0.0576	0.2134	0.02357	0.00658	3.40e-4	3.47
Phe_525	Other diseases of the teeth and supporting structures	Digestive	EUR	Binary	3	1112231	93112	1019119	14637413	FINNGEN,MVP,UKB	1.221	1.2169	1.0231	0.0082	0.1048	0.037	0.00861	0.00061	4.64e-45	44.33
Phe_526	Diseases of the jaws	Digestive	EUR	Binary	2	841956	10453	831503	11480881	MVP,UKB	1.0468	1.068	1.003	0.0066	0.0644	0.1414	0.00242	0.00051	2.41e-6	5.62
Phe_526_4	Temporomandibular joint disorders	Digestive	EUR	Binary	2	850048	5404	844644	9821831	MVP,UKB	1.0396	1.0528	1.0007	0.0066	0.0181	0.1669	0.00211	0.00054	8.19e-5	4.09
Phe_526_41	Temporomandibular joint disorder, unspecified	Digestive	EUR	Binary	3	1080991	10687	1070304	13119738	FINNGEN,MVP,UKB	1.0855	1.0788	1.0055	0.0067	0.0639	0.0782	0.00348	0.00045	7.08e-15	14.15
Phe_526_5	Inflammatory conditions of jaw	Digestive	EUR	Binary	2	857127	913	856214	8836533	MVP,UKB	1.0036	1.0049	1.0009	0.0059	0.2557	1.6519	0.00014	0.00042	7.33e-1	0.13
Phe_527	Diseases of the salivary glands	Digestive	EUR	Binary	2	853316	10498	842818	11523857	MVP,UKB	1.0397	1.064	1.0006	0.0066	0.016	0.1673	0.00211	0.00052	5.36e-5	4.27
Phe_527_2	Sialoadenitis	Digestive	EUR	Binary	2	862984	2084	860900	10390018	MVP,UKB	1.0105	1.018	0.9989	0.0066	-0.1063	0.6286	0.00063	0.00047	1.85e-1	0.73
Phe_528	Diseases of the oral soft tissues, excluding lesions specific for gingiva and tongue	Digestive	AFR	Binary	2	121172	3944	117228	11298726	MVP,UKB	0.9943	0.9987	0.9976	0.006	0.4215	-1.0624	-0.00225	0.00454	6.21e-1	0.21
Phe_528	Diseases of the oral soft tissues, excluding lesions specific for gingiva and tongue	Digestive	EUR	Binary	2	848062	16200	831862	12788432	MVP,UKB	1.0459	1.0524	1.0043	0.0071	0.0947	0.1554	0.00226	0.00052	1.22e-5	4.91
Phe_528_1	Stomatitis and mucositis	Digestive	EUR	Binary	2	860241	2303	857938	10824889	MVP,UKB	0.9976	1.004	0.9983	0.0056	0.6991	-2.3134	-4e-05	0.00044	9.28e-1	0.03
Phe_528_3	Cellulitis and abscess of oral soft tissues	Digestive	EUR	Binary	2	860957	1264	859693	9429463	MVP,UKB	1.0166	1.0229	0.986	0.0067	-0.8445	0.4021	0.00165	0.00049	7.61e-4	3.12
Phe_528_6	Leukoplakia of oral mucosa	Digestive	EUR	Binary	2	862928	1761	861167	10277249	MVP,UKB	1.0272	1.031	0.9967	0.0073	-0.1208	0.2698	0.00165	0.00051	1.16e-3	2.94
Phe_529	Diseases and other conditions of the tongue	Digestive	EUR	Binary	2	862267	3230	859037	11808089	MVP,UKB	1.0038	1.0071	1.001	0.0076	0.2643	1.9786	0.00015	0.00047	7.57e-1	0.12
Phe_530	Diseases of esophagus	Digestive	AFR	Binary	2	116479	47434	69045	17220815	MVP,UKB	1.0594	1.082	1.0035	0.0087	0.0589	0.1463	0.04129	0.00641	1.22e-10	9.92
Phe_530	Diseases of esophagus	Digestive	AMR	Binary	2	55371	22106	33265	8542527	MVP,UKB	1.0714	1.0943	1.0035	0.0073	0.0489	0.1022	0.06358	0.01057	1.80e-9	8.74
Phe_530	Diseases of esophagus	Digestive	EAS	Binary	2	8950	1840	7110	7253045	MVP,UKB	1.0009	1.0045	0.9992	0.0068	-0.85	7.32	0.00913	0.04764	8.48e-1	0.07
Phe_530	Diseases of esophagus	Digestive	EUR	Binary	2	827601	232385	595216	15006958	MVP,UKB	1.6842	1.5688	1.0765	0.0116	0.1118	0.0169	0.03559	0.00133	2.04e-157	156.69
Phe_530_1	Esophagitis, GERD and related diseases	Digestive	AFR	Binary	2	116558	46429	70129	17056306	MVP,UKB	1.059	1.0801	1.0028	0.0086	0.0478	0.1455	0.04152	0.00649	1.58e-10	9.8
Phe_530_1	Esophagitis, GERD and related diseases	Digestive	AMR	Binary	2	55407	21540	33867	8403565	MVP,UKB	1.0777	1.101	1.0028	0.0075	0.0356	0.0962	0.06982	0.01038	1.72e-11	10.76
Phe_530_1	Esophagitis, GERD and related diseases	Digestive	EAS	Binary	2	8943	1801	7142	7178302	MVP,UKB	1.0013	1.0029	1.0003	0.0072	0.2607	5.383	0.00533	0.04965	9.15e-1	0.04
Phe_530_1	Esophagitis, GERD and related diseases	Digestive	EUR	Binary	3	1176502	227043	949459	17285715	FINNGEN,MVP,UKB	1.6838	1.5677	1.0758	0.0112	0.1108	0.0164	0.02522	0.00095	4.42e-155	154.36
Phe_530_11	GERD	Digestive	AFR	Binary	2	116499	44682	71817	16702011	MVP,UKB	1.0535	1.0729	1.0031	0.0086	0.0576	0.1608	0.03736	0.00628	2.76e-9	8.56
Phe_530_11	GERD	Digestive	AMR	Binary	2	55398	20499	34899	7799227	MVP,UKB	1.0773	1.1011	1.0026	0.008	0.0339	0.1041	0.06915	0.00992	3.17e-12	11.5
Phe_530_11	GERD	Digestive	EAS	Binary	3	187385	2646	184739	8296547	BBJ,MVP,UKB	1.0058	1.0014	0.9998	0.0067	-0.0355	1.1665	0.00156	0.00251	5.36e-1	0.27
Phe_530_11	GERD	Digestive	EUR	Binary	2	814052	205966	608086	14721153	MVP,UKB	1.6186	1.5203	1.0668	0.0104	0.1079	0.0168	0.03287	0.00128	1.89e-146	145.72
Phe_530_12	Ulcer of esophagus	Digestive	EUR	Binary	3	1177060	10823	1166237	15277750	FINNGEN,MVP,UKB	1.1268	1.1074	1.0194	0.0078	0.1532	0.0614	0.00438	0.00047	7.83e-21	20.11
Phe_530_14	Reflux esophagitis	Digestive	AFR	Binary	2	123785	3415	120370	13718468	MVP,UKB	1.019	1.0258	0.9979	0.0067	-0.1101	0.3521	0.01435	0.00486	3.17e-3	2.5
Phe_530_14	Reflux esophagitis	Digestive	EUR	Binary	2	817082	28116	788966	13897537	MVP,UKB	1.1624	1.1454	1.0154	0.0087	0.0946	0.0534	0.00862	0.00071	1.50e-33	32.82
Phe_530_2	Esophageal bleeding (varices/hemorrhage)	Digestive	EUR	Binary	2	819576	6838	812738	12075972	MVP,UKB	1.044	1.0366	1.0137	0.009	0.3106	0.2052	0.00169	0.00062	6.48e-3	2.19
Phe_530_3	Stricture and stenosis of esophagus	Digestive	EUR	Binary	3	1169849	8569	1161280	14414109	FINNGEN,MVP,UKB	1.0743	1.0656	1.0202	0.0074	0.2717	0.099	0.0022	0.00044	6.31e-7	6.2
Phe_530_5	Disorders of esophageal motility	Digestive	EUR	Binary	2	820508	2937	817571	11148847	MVP,UKB	1.0279	1.0283	0.9997	0.0072	-0.0096	0.2578	0.0016	5e-04	1.33e-3	2.87
Phe_530_9	Heartburn	Digestive	EUR	Binary	2	812232	6560	805672	12198582	MVP,UKB	1.0119	1.0204	0.9948	0.0064	-0.436	0.5397	0.00098	0.00052	5.78e-2	1.24
Phe_531	Peptic ulcer (excl. esophageal)	Digestive	AFR	Binary	2	124743	5237	119506	14126594	MVP,UKB	1.0206	1.0247	0.9997	0.0061	-0.0143	0.2965	0.01413	0.00534	8.10e-3	2.09
Phe_531	Peptic ulcer (excl. esophageal)	Digestive	EUR	Binary	2	859156	25428	833728	13494620	MVP,UKB	1.1099	1.1077	1.0181	0.0075	0.1643	0.0684	0.00513	0.00066	5.72e-15	14.24
Phe_531_1	Hemorrhage from gastrointestinal ulcer	Digestive	EUR	Binary	2	860581	2951	857630	11142714	MVP,UKB	1.0125	1.0192	0.9986	0.0063	-0.1079	0.5042	0.00075	0.00051	1.38e-1	0.86
Phe_531_2	Gastric ulcer	Digestive	AFR	Binary	2	126799	1162	125637	12803530	MVP,UKB	1.0087	1.0162	1.0045	0.0065	0.5133	0.7465	0.0028	0.00436	5.20e-1	0.28
Phe_531_2	Gastric ulcer	Digestive	EUR	Binary	2	862487	8963	853524	12958601	MVP,UKB	1.0436	1.0425	1.0039	0.0069	0.0895	0.1571	0.00215	0.00048	7.45e-6	5.13
Phe_531_3	Duodenal ulcer	Digestive	EUR	Binary	2	862479	5935	856544	12515595	MVP,UKB	1.0494	1.042	1.0172	0.0069	0.3492	0.1405	0.00178	0.00053	8.59e-4	3.07
Phe_531_4	Peptic ulcer, site unspecified	Digestive	EUR	Binary	2	855309	9827	845482	10539189	MVP,UKB	1.0363	1.0578	0.9978	0.0061	-0.0598	0.1683	0.00214	5e-04	2.05e-5	4.69
Phe_532	Dysphagia	Digestive	AFR	Binary	2	121017	13105	107912	13867898	MVP,UKB	1.0177	1.0325	0.9989	0.0065	-0.0618	0.3679	0.01296	0.00476	6.46e-3	2.19
Phe_532	Dysphagia	Digestive	EUR	Binary	2	804222	65470	738752	13354376	MVP,UKB	1.1981	1.2021	1.0242	0.008	0.122	0.0405	0.01035	8e-04	5.04e-38	37.3
Phe_535	Gastritis and duodenitis	Digestive	AFR	Binary	2	116902	7865	109037	17405650	MVP,UKB	1.0171	1.0295	0.9978	0.0067	-0.1277	0.3913	0.01393	0.0055	1.14e-2	1.94
Phe_535	Gastritis and duodenitis	Digestive	AMR	Binary	2	55875	3168	52707	8648276	MVP,UKB	1.0111	1.0205	0.999	0.0073	-0.0926	0.6595	0.01116	0.00846	1.87e-1	0.73
Phe_535	Gastritis and duodenitis	Digestive	EUR	Binary	2	831275	56428	774847	14932241	MVP,UKB	1.193	1.1578	1.0118	0.0087	0.0611	0.0448	0.01035	0.00082	1.06e-36	35.97
Phe_535_1	Acute gastritis	Digestive	EUR	Binary	3	1177076	5646	1171430	13987123	FINNGEN,MVP,UKB	1.0381	1.0337	1.0098	0.0071	0.2563	0.187	0.00113	0.00038	3.15e-3	2.5
Phe_535_2	Atrophic gastritis	Digestive	EUR	Binary	2	821635	2704	818931	10526275	MVP,UKB	1.0225	1.0219	1.0064	0.0071	0.2862	0.3165	0.00089	5e-04	7.53e-2	1.12
Phe_535_6	Duodenitis	Digestive	AFR	Binary	2	126118	696	125422	12771857	MVP,UKB	0.9973	1.0022	0.997	0.0062	1.0913	-2.2692	0.00016	0.00477	9.72e-1	0.01
Phe_535_6	Duodenitis	Digestive	EUR	Binary	2	832529	11219	821310	13571539	MVP,UKB	1.0707	1.0638	1.0061	0.0069	0.0866	0.0971	0.00362	0.00058	3.60e-10	9.44
Phe_535_8	Other specified gastritis	Digestive	AFR	Binary	2	124291	1155	123136	14945756	MVP,UKB	0.9968	1.0031	1.0065	0.0061	-2.0159	-1.8736	-0.00661	0.0045	1.42e-1	0.85
Phe_535_8	Other specified gastritis	Digestive	EUR	Binary	2	830150	13273	816877	13723550	MVP,UKB	1.0469	1.0391	1.0017	0.0073	0.0368	0.1558	0.0026	0.00056	3.68e-6	5.43
Phe_535_9	Gastritis and duodenitis, NOS	Digestive	EUR	Binary	2	808859	9091	799768	8480340	MVP,UKB	1.0305	1.0487	1.0001	0.0064	0.0039	0.2099	0.00175	0.00048	2.36e-4	3.63
Phe_536	Disorders of function of stomach	Digestive	EUR	Binary	2	813201	12883	800318	9853726	MVP,UKB	1.0299	1.0505	0.9989	0.0067	-0.0357	0.2248	0.0018	0.00048	1.77e-4	3.75
Phe_537	Other disorders of stomach and duodenum	Digestive	AFR	Binary	2	123883	2011	121872	13323082	MVP,UKB	1.0024	1.0105	0.9967	0.0068	-1.3786	2.8088	0.0039	0.00436	3.72e-1	0.43
Phe_537	Other disorders of stomach and duodenum	Digestive	EUR	Binary	3	1177776	18481	1159295	15840348	FINNGEN,MVP,UKB	1.0672	1.0604	1.0035	0.0072	0.0518	0.1068	0.00256	0.00043	2.91e-9	8.54
Phe_540	Appendiceal conditions	Digestive	EUR	Binary	3	1248883	8561	1240322	14949933	FINNGEN,MVP,UKB	1.0462	1.0382	1.0095	0.0067	0.2045	0.1457	0.00138	0.00039	3.73e-4	3.43
Phe_540_1	Appendicitis	Digestive	EUR	Binary	3	1251416	10603	1240813	14914375	FINNGEN,MVP,UKB	1.05	1.0351	1.0095	0.0067	0.1908	0.1344	0.00152	0.00038	6.28e-5	4.2
Phe_540_11	Acute appendicitis	Digestive	EUR	Binary	3	1279763	38259	1241504	14737082	FINNGEN,MVP,UKB	1.1145	1.078	1.0184	0.011	0.1609	0.0964	0.00366	0.00053	3.87e-12	11.41
Phe_550	Abdominal hernia	Digestive	AFR	Binary	2	120205	15036	105169	17616280	MVP,UKB	1.0477	1.0616	0.9989	0.0076	-0.0234	0.1583	0.03454	0.00675	3.10e-7	6.51
Phe_550	Abdominal hernia	Digestive	AMR	Binary	2	57147	7512	49635	8787231	MVP,UKB	1.0415	1.0547	1.003	0.0073	0.0726	0.176	0.03467	0.0103	7.60e-4	3.12
Phe_550	Abdominal hernia	Digestive	EUR	Binary	3	1190508	128892	1061616	17494810	FINNGEN,MVP,UKB	1.5028	1.3302	1.0489	0.015	0.0973	0.0298	0.01878	0.00172	6.51e-28	27.19
Phe_550_1	Inguinal hernia	Digestive	AFR	Binary	2	125655	6967	118688	14245121	MVP,UKB	1.0369	1.0439	1.0003	0.0068	0.0074	0.183	0.02492	0.00579	1.69e-5	4.77
Phe_550_1	Inguinal hernia	Digestive	EUR	Binary	3	1210470	84101	1126369	16570722	FINNGEN,MVP,UKB	1.7173	1.3899	1.0605	0.0224	0.0844	0.0312	0.027	0.00308	1.89e-18	17.72
Phe_550_2	Diaphragmatic hernia	Digestive	AFR	Binary	2	122532	3713	118819	16265791	MVP,UKB	1.0281	1.0408	0.9984	0.0074	-0.0584	0.2644	0.02076	0.00595	4.82e-4	3.32
Phe_550_2	Diaphragmatic hernia	Digestive	AMR	Binary	2	58564	1782	56782	8070696	MVP,UKB	1.0143	1.0201	1.007	0.007	0.4934	0.4877	0.00624	0.00766	4.15e-1	0.38
Phe_550_2	Diaphragmatic hernia	Digestive	EUR	Binary	3	1189107	66220	1122887	17152418	FINNGEN,MVP,UKB	1.4822	1.3594	1.0413	0.0123	0.0856	0.0255	0.01818	0.00112	6.28e-59	58.2
Phe_550_3	Femoral hernia	Digestive	EUR	Binary	2	718416	2135	716281	10871100	FINNGEN,UKB	1.0354	1.0333	1.0063	0.007	0.1768	0.1967	0.00189	0.00069	6.03e-3	2.22
Phe_550_4	Umbilical hernia	Digestive	AFR	Binary	2	126159	3142	123017	13164490	MVP,UKB	1.0204	1.0258	0.9987	0.0067	-0.0644	0.3263	0.01453	0.00607	1.66e-2	1.78
Phe_550_4	Umbilical hernia	Digestive	EUR	Binary	3	1173960	29236	1144724	14990163	FINNGEN,MVP,UKB	1.3998	1.2427	1.0367	0.0174	0.0918	0.0435	0.01571	0.00203	1.08e-14	13.97
Phe_550_5	Ventral hernia	Digestive	AFR	Binary	2	126404	2002	124402	12191302	MVP,UKB	1.0102	1.018	0.9966	0.0063	-0.3338	0.6168	0.00897	0.00492	6.79e-2	1.17
Phe_550_5	Ventral hernia	Digestive	EUR	Binary	2	810976	13938	797038	12769673	MVP,UKB	1.1235	1.0969	1.0197	0.0092	0.1592	0.0749	0.00627	0.00105	2.06e-9	8.69
Phe_555	Inflammatory bowel disease and other gastroenteritis and colitis	Digestive	EUR	Binary	2	782206	13020	769186	12953268	MVP,UKB	1.1841	1.1081	1.0137	0.0126	0.0742	0.0682	0.0105	0.00129	4.15e-16	15.38
Phe_555_1	Regional enteritis	Digestive	EUR	Binary	2	782311	5410	776901	12035704	MVP,UKB	1.1115	1.0883	1.0093	0.0091	0.0838	0.0816	0.00627	0.00082	2.66e-14	13.57
Phe_555_2	Ulcerative colitis	Digestive	EUR	Binary	2	781271	8899	772372	12577615	MVP,UKB	1.1344	1.0847	1.0194	0.0127	0.1441	0.0947	0.00698	0.0011	1.98e-10	9.7
Phe_555_21	Ulcerative colitis (chronic)	Digestive	EUR	Binary	2	779984	2391	777593	10936067	MVP,UKB	1.0345	1.0371	1.0029	0.0075	0.0836	0.2159	0.0019	0.00062	2.26e-3	2.65
Phe_556	Ulceration of the lower GI tract	Digestive	EUR	Binary	2	778314	2912	775402	11683862	MVP,UKB	1.0157	1.0196	0.9957	0.0076	-0.2748	0.4847	0.00119	6e-04	4.75e-2	1.32
Phe_556_1	Ulceration of intestine	Digestive	EUR	Binary	2	778447	2130	776317	11270177	MVP,UKB	1.0183	1.0222	0.9962	0.0073	-0.2084	0.397	0.00132	0.00057	2.08e-2	1.68
Phe_558	Noninfectious gastroenteritis	Digestive	AFR	Binary	2	118713	4228	114485	14833310	MVP,UKB	1.0127	1.0244	0.9959	0.0057	-0.3218	0.4529	0.01196	0.00495	1.57e-2	1.8
Phe_558	Noninfectious gastroenteritis	Digestive	EUR	Binary	2	773264	31366	741898	14271806	MVP,UKB	1.1451	1.1308	1.0118	0.0076	0.0816	0.0523	0.00817	0.00083	5.14e-23	22.29
Phe_559	Ileostomy status	Digestive	EUR	Binary	2	783086	3823	779263	12023928	MVP,UKB	1.0391	1.0353	1.006	0.0072	0.1533	0.1831	0.00199	0.00055	2.79e-4	3.55
Phe_560	Intestinal obstruction without mention of hernia	Digestive	AFR	Binary	2	124119	3142	120977	12204198	MVP,UKB	1.0081	1.0189	1.0004	0.0069	0.0492	0.8481	0.00514	0.00513	3.17e-1	0.5
Phe_560	Intestinal obstruction without mention of hernia	Digestive	EUR	Binary	2	775088	15260	759828	12876929	MVP,UKB	1.0535	1.0606	1.0085	0.0066	0.1586	0.123	0.00277	0.00054	2.31e-7	6.64
Phe_560_1	Paralytic ileus	Digestive	EUR	Binary	2	776475	3266	773209	11050657	MVP,UKB	1.0043	1.0129	1.0098	0.0068	2.2809	1.5859	-0.00032	0.00049	5.08e-1	0.29
Phe_560_2	Impaction of intestine	Digestive	EUR	Binary	2	778601	1639	776962	10151933	MVP,UKB	1.0205	1.0223	1.0056	0.0072	0.2735	0.3516	9e-04	0.00055	1.04e-1	0.98
Phe_560_3	Peritoneal or intestinal adhesions	Digestive	EUR	Binary	3	1113657	4363	1109294	13783905	FINNGEN,MVP,UKB	1.0243	1.0241	1.0067	0.0071	0.2767	0.2911	0.00074	0.00041	7.33e-2	1.13
Phe_560_4	Other intestinal obstruction	Digestive	EUR	Binary	2	779858	9922	769936	12498818	MVP,UKB	1.0411	1.051	0.9998	0.0063	-0.0044	0.1542	0.00253	0.00052	8.87e-7	6.05
Phe_561	Symptoms involving digestive system	Digestive	AFR	Binary	2	111509	15580	95929	15807543	MVP,UKB	1.0319	1.0443	0.9985	0.007	-0.0472	0.2197	0.02524	0.00691	2.58e-4	3.59
Phe_561	Symptoms involving digestive system	Digestive	EAS	Binary	2	8708	620	8088	6957707	MVP,UKB	0.9966	0.9969	1.001	0.007	-0.2776	-2.0444	-0.02405	0.04673	6.07e-1	0.22
Phe_561	Symptoms involving digestive system	Digestive	EUR	Binary	2	748422	80301	668121	14367116	MVP,UKB	1.2306	1.2129	1.0219	0.0086	0.095	0.0371	0.01326	0.00089	2.76e-50	49.56
Phe_561_1	Diarrhea	Digestive	EUR	Binary	2	737985	48141	689844	10866648	MVP,UKB	1.1203	1.1408	1.0045	0.0074	0.0376	0.0618	0.00726	0.00069	5.78e-26	25.24
Phe_561_2	Flatulence	Digestive	EUR	Binary	2	769291	8000	761291	12091728	MVP,UKB	1.0306	1.0325	1.0058	0.0066	0.1905	0.2149	0.00151	0.00058	8.90e-3	2.05
Phe_562	Diverticulosis and diverticulitis	Digestive	AFR	Binary	2	114409	11957	102452	16077495	MVP,UKB	1.0646	1.0753	1.0039	0.0067	0.0605	0.1045	0.04515	0.00753	2.07e-9	8.68
Phe_562	Diverticulosis and diverticulitis	Digestive	AMR	Binary	2	54774	6042	48732	7888687	MVP,UKB	1.0494	1.0546	1.0035	0.008	0.0711	0.1629	0.04281	0.00966	9.38e-6	5.03
Phe_562	Diverticulosis and diverticulitis	Digestive	EUR	Binary	2	757583	96480	661103	14902157	MVP,UKB	1.7096	1.4346	1.0685	0.0191	0.0965	0.0269	0.04234	0.00278	2.88e-52	51.54
Phe_562_1	Diverticulosis	Digestive	AFR	Binary	2	114591	10606	103985	16084402	MVP,UKB	1.0592	1.0674	1.005	0.0069	0.085	0.1159	0.04009	0.00754	1.04e-7	6.98
Phe_562_1	Diverticulosis	Digestive	AMR	Binary	2	54810	5174	49636	7891437	MVP,UKB	1.037	1.0406	1.0025	0.0082	0.068	0.2229	0.03176	0.00919	5.48e-4	3.26
Phe_562_1	Diverticulosis	Digestive	EUR	Binary	3	1120600	122935	997665	17190520	FINNGEN,MVP,UKB	1.9003	1.5429	1.0857	0.0241	0.0952	0.0268	0.0367	0.00229	1.30e-57	56.89
Phe_563	Constipation	Digestive	AFR	Binary	2	113091	18441	94650	15902386	MVP,UKB	1.0326	1.0497	1.0018	0.0077	0.0555	0.2366	0.02282	0.00574	7.01e-5	4.15
Phe_563	Constipation	Digestive	EAS	Binary	2	179076	453	178623	6056708	BBJ,UKB	0.9926	0.9906	0.9869	0.0075	1.7713	-1.0065	0.00151	0.00253	5.49e-1	0.26
Phe_563	Constipation	Digestive	EUR	Binary	3	1163293	103478	1059815	16249036	FINNGEN,MVP,UKB	1.2986	1.2536	1.0203	0.008	0.068	0.0268	0.01151	0.00061	1.88e-78	77.72
Phe_564	Functional digestive disorders	Digestive	AFR	Binary	2	119270	7650	111620	17522574	MVP,UKB	1.0124	1.0292	0.9976	0.006	-0.1908	0.4825	0.01041	0.00488	3.29e-2	1.48
Phe_564	Functional digestive disorders	Digestive	AMR	Binary	2	57067	3529	53538	8452141	MVP,UKB	1.0191	1.0259	0.9998	0.0072	-0.0086	0.3751	0.01727	0.00835	3.87e-2	1.41
Phe_564	Functional digestive disorders	Digestive	EUR	Binary	3	1135853	84636	1051217	17259840	FINNGEN,MVP,UKB	1.2091	1.1893	1.0166	0.0088	0.0793	0.0419	0.00817	0.00063	2.87e-38	37.54
Phe_564_1	Irritable Bowel Syndrome	Digestive	AFR	Binary	2	125484	3247	122237	12400812	MVP,UKB	1.0094	1.021	1.0008	0.0061	0.0816	0.6531	0.00578	0.00454	2.03e-1	0.69
Phe_564_1	Irritable Bowel Syndrome	Digestive	EUR	Binary	3	1119195	32189	1087006	15460333	FINNGEN,MVP,UKB	1.1728	1.1611	1.0092	0.0075	0.0533	0.0432	0.00692	0.00052	9.39e-40	39.03
Phe_564_8	Abnormal findings on exam of gastrointestinal tract/ abdominal area	Digestive	EUR	Binary	2	767124	8038	759086	12101297	MVP,UKB	1.028	1.0361	1.0118	0.0067	0.4222	0.2403	0.001	0.00054	6.62e-2	1.18
Phe_564_9	Personal history of diseases of digestive system	Digestive	AFR	Binary	2	125511	806	124705	15612268	MVP,UKB	0.997	0.9982	0.9921	0.0061	2.6696	-2.0505	0.00331	0.00537	5.38e-1	0.27
Phe_564_9	Personal history of diseases of digestive system	Digestive	EUR	Binary	2	792412	22080	770332	14465791	MVP,UKB	1.0747	1.0752	1.0087	0.0073	0.1169	0.0975	0.00394	0.00059	1.74e-11	10.76
Phe_565	Anal and rectal conditions	Digestive	AFR	Binary	2	120808	5515	115293	15633598	MVP,UKB	1.0086	1.0198	1.0055	0.0063	0.6329	0.7268	0.00226	0.0057	6.92e-1	0.16
Phe_565	Anal and rectal conditions	Digestive	EUR	Binary	2	826292	32799	793493	14315339	MVP,UKB	1.1231	1.0987	1.009	0.0078	0.0735	0.0631	0.00646	0.00065	4.96e-23	22.3
Phe_565_1	Anal and rectal polyp	Digestive	AFR	Binary	2	124551	850	123701	13105753	MVP,UKB	0.993	1.0012	0.995	0.0057	0.7142	-0.8139	-0.00134	0.0047	7.75e-1	0.11
Phe_565_1	Anal and rectal polyp	Digestive	EUR	Binary	2	828345	12822	815523	13597530	MVP,UKB	1.0688	1.059	1.0153	0.0071	0.2222	0.1037	0.00305	0.00061	5.40e-7	6.27
Phe_567	Peritonitis and retroperitoneal infections	Digestive	EUR	Binary	2	831150	4763	826387	11490843	MVP,UKB	1.0207	1.0213	0.9994	0.0075	-0.0295	0.3594	0.00123	0.00053	2.06e-2	1.69
Phe_568	Other disorders of peritoneum	Digestive	AFR	Binary	2	126902	655	126247	11771072	MVP,UKB	1.0027	1.0094	0.999	0.0066	-0.3783	2.4428	0.00242	0.00503	6.31e-1	0.2
Phe_568	Other disorders of peritoneum	Digestive	EUR	Binary	3	1244524	8216	1236308	14997217	FINNGEN,MVP,UKB	1.0289	1.0217	0.9954	0.0066	-0.1586	0.2288	0.00126	0.00036	4.17e-4	3.38
Phe_568_1	Peritoneal adhesions (postoperative) (postinfection)	Digestive	EUR	Binary	2	835054	6011	829043	12747016	MVP,UKB	1.0275	1.0216	0.9957	0.007	-0.1578	0.254	0.00177	0.00052	6.96e-4	3.16
Phe_569	Other disorders of intestine	Digestive	AFR	Binary	2	123900	1758	122142	15782497	MVP,UKB	0.9957	1.0033	0.9963	0.0056	0.8538	-1.3205	-0.00042	0.00449	9.25e-1	0.03
Phe_569	Other disorders of intestine	Digestive	EUR	Binary	2	837875	26784	811091	14478714	MVP,UKB	1.0738	1.0635	1.0002	0.0076	0.0032	0.1025	0.00423	6e-04	1.81e-12	11.74
Phe_569_2	Gastrointestinal complications	Digestive	EUR	Binary	2	830629	2310	828319	10882072	MVP,UKB	0.9989	1.0046	0.9989	0.0067	0.9908	-5.9423	0	0.00043	9.99e-1	0
Phe_571	Chronic liver disease and cirrhosis	Digestive	AFR	Binary	2	122842	9027	113815	11110956	MVP,UKB	1.0183	1.0358	1.0009	0.0079	0.0501	0.4332	0.01178	0.00551	3.26e-2	1.49
Phe_571	Chronic liver disease and cirrhosis	Digestive	EUR	Binary	2	844251	34634	809617	12551469	MVP,UKB	1.1829	1.1358	1.0184	0.0228	0.1008	0.1246	0.00943	0.00134	1.81e-12	11.74
Phe_571_5	Other chronic nonalcoholic liver disease	Digestive	EUR	Binary	2	843540	31771	811769	12123033	MVP,UKB	1.1703	1.1275	1.0166	0.0228	0.0973	0.1338	0.00883	0.0014	2.80e-10	9.55
Phe_571_51	Cirrhosis of liver without mention of alcohol	Digestive	EUR	Binary	2	855784	13518	842266	8907310	MVP,UKB	1.0816	1.0732	1.0036	0.0123	0.0445	0.1513	0.00428	0.00071	1.90e-9	8.72
Phe_571_8	Liver abscess and sequelae of chronic liver disease	Digestive	EUR	Binary	2	857495	6298	851197	11682353	MVP,UKB	1.0538	1.0448	1.0104	0.0101	0.1934	0.1876	0.00231	0.00066	4.85e-4	3.31
Phe_571_81	Portal hypertension	Digestive	EUR	Binary	3	1265833	3710	1262123	13518729	FINNGEN,MVP,UKB	1.032	1.0311	1.0073	0.0089	0.2279	0.2795	9e-04	0.00034	8.58e-3	2.07
Phe_572	Ascites (non malignant)	Digestive	EUR	Binary	2	857964	6408	851556	12044307	MVP,UKB	1.0468	1.0357	1.0064	0.008	0.1375	0.1702	0.00221	0.00059	1.83e-4	3.74
Phe_573	Other disorders of liver	Digestive	AFR	Binary	2	124414	2472	121942	12263044	MVP,UKB	0.9984	1.0032	0.9974	0.0067	1.6428	-4.2045	0.00068	0.00517	8.95e-1	0.05
Phe_573	Other disorders of liver	Digestive	EUR	Binary	2	852035	11673	840362	12832559	MVP,UKB	1.0474	1.0436	1.0128	0.0079	0.2692	0.1658	0.0019	0.00057	8.13e-4	3.09
Phe_573_3	Hepatomegaly	Digestive	EUR	Binary	2	853516	3679	849837	11156095	MVP,UKB	1.0222	1.0181	1.0014	0.0075	0.0618	0.3402	0.00114	0.00053	3.12e-2	1.51
Phe_573_5	Jaundice (not of newborn)	Digestive	EUR	Binary	2	857465	3276	854189	11478138	MVP,UKB	1.0524	1.0349	1.0023	0.0067	0.0441	0.1273	0.00282	0.00145	5.13e-2	1.29
Phe_573_7	Abnormal results of function study of liver	Digestive	AFR	Binary	2	121455	8739	112716	11821473	MVP,UKB	1.0116	1.0275	0.9989	0.0073	-0.0949	0.6293	0.00872	0.00536	1.04e-1	0.98
Phe_573_7	Abnormal results of function study of liver	Digestive	EUR	Binary	2	841290	34736	806554	12741544	MVP,UKB	1.1659	1.1139	1.0181	0.0182	0.1089	0.1098	0.00847	0.0012	1.63e-12	11.79
Phe_573_9	Abnormal serum enzyme levels	Digestive	EUR	Binary	2	846281	5682	840599	9936906	MVP,UKB	1.0133	1.025	0.9993	0.0067	-0.0562	0.5062	0.00077	0.00045	8.73e-2	1.06
Phe_574	Cholelithiasis and cholecystitis	Digestive	AFR	Binary	2	126122	4663	121459	13989221	MVP,UKB	1.017	1.0306	1.0027	0.006	0.1571	0.3535	0.00941	0.00517	6.89e-2	1.16
Phe_574	Cholelithiasis and cholecystitis	Digestive	EUR	Binary	2	858452	42279	816173	14366058	MVP,UKB	1.2412	1.1741	1.0277	0.011	0.1147	0.0456	0.01213	0.00112	3.77e-27	26.42
Phe_574_1	Cholelithiasis	Digestive	AFR	Binary	2	126137	3754	122383	13497889	MVP,UKB	1.0138	1.0221	1.0019	0.0057	0.1402	0.4139	0.00776	0.00497	1.19e-1	0.93
Phe_574_1	Cholelithiasis	Digestive	EAS	Binary	2	180249	9373	170876	6208739	BBJ,UKB	1.0587	1.043	0.9995	0.0082	-0.0089	0.1391	0.016	0.00307	1.87e-7	6.73
Phe_574_1	Cholelithiasis	Digestive	EUR	Binary	2	856427	35515	820912	14265080	MVP,UKB	1.2066	1.1494	1.0223	0.0107	0.108	0.0518	0.01045	0.00106	8.66e-23	22.06
Phe_574_11	Cholelithiasis with acute cholecystitis	Digestive	EUR	Binary	2	849991	3649	846342	12009036	MVP,UKB	1.0187	1.0107	1.0043	0.0074	0.2275	0.3978	0.00079	0.00051	1.20e-1	0.92
Phe_574_12	Cholelithiasis with other cholecystitis	Digestive	EUR	Binary	2	851507	9435	842072	13200437	MVP,UKB	1.0904	1.0664	1.0104	0.0085	0.1153	0.0944	0.00448	0.00072	6.28e-10	9.2
Phe_574_2	Calculus of bile duct	Digestive	EUR	Binary	2	850597	6295	844302	12369107	MVP,UKB	1.0565	1.0592	1.0144	0.0065	0.2554	0.1151	0.0024	0.00053	5.28e-6	5.28
Phe_574_3	Cholecystitis without cholelithiasis	Digestive	EUR	Binary	3	1215293	14766	1200527	14660675	FINNGEN,MVP,UKB	1.0782	1.0678	1.0132	0.0074	0.1686	0.0947	0.0026	0.00046	1.60e-8	7.8
Phe_575	Other biliary tract disease	Digestive	EUR	Binary	2	842532	15069	827463	12857368	MVP,UKB	1.0414	1.0347	1.0092	0.0066	0.2215	0.1598	0.00179	0.00048	1.84e-4	3.74
Phe_575_1	Cholangitis	Digestive	EUR	Binary	2	763737	2554	761183	10745426	FINNGEN,UKB	1.0157	1.0091	0.9964	0.0069	-0.2301	0.4432	0.00116	0.00056	3.66e-2	1.44
Phe_575_2	Obstruction of bile duct	Digestive	EUR	Binary	2	850554	2244	848310	11427631	MVP,UKB	1.0109	1.0005	1.0022	0.0075	0.203	0.6854	0.00048	0.00056	3.93e-1	0.41
Phe_575_7	Other disorders of gallbladder	Digestive	EUR	Binary	3	1209715	6034	1203681	14109091	FINNGEN,MVP,UKB	1.0191	1.0192	1.0013	0.0072	0.0676	0.377	7e-04	0.00035	4.51e-2	1.35
Phe_575_8	Other disorders of biliary tract	Digestive	EUR	Binary	2	850005	4444	845561	12275679	MVP,UKB	1.0394	1.0275	1.0133	0.0076	0.3372	0.1923	0.00143	0.00051	4.85e-3	2.31
Phe_575_9	Nonspecific abnormal findings on radiological and other examination of biliary tract	Digestive	EUR	Binary	2	845123	3169	841954	10500204	MVP,UKB	1.0016	1.006	0.9977	0.0064	-1.474	4.1207	4e-04	0.00085	6.34e-1	0.2
Phe_577	Diseases of pancreas	Digestive	EUR	Binary	2	864971	15989	848982	12446388	MVP,UKB	1.0738	1.077	1.0054	0.0075	0.0733	0.1019	0.00366	0.00062	2.57e-9	8.59
Phe_577_1	Acute pancreatitis	Digestive	EUR	Binary	2	866758	10008	856750	12141400	MVP,UKB	1.0554	1.0591	1.0048	0.0071	0.0873	0.1286	0.00266	0.00058	4.13e-6	5.38
Phe_577_2	Chronic pancreatitis	Digestive	EUR	Binary	3	1232362	7454	1224908	13412255	FINNGEN,MVP,UKB	1.0621	1.05	1.0028	0.0088	0.0455	0.141	0.00227	0.00043	1.18e-7	6.93
Phe_577_3	Cyst and pseudocyst of pancreas	Digestive	EUR	Binary	2	867371	3195	864176	10587159	MVP,UKB	1.0352	1.0418	0.9993	0.007	-0.0194	0.1978	0.00194	0.00047	3.25e-5	4.49
Phe_578	Gastrointestinal hemorrhage	Digestive	AFR	Binary	2	116816	19066	97750	16884075	MVP,UKB	1.0308	1.0463	1.0018	0.0072	0.0578	0.2326	0.02151	0.00571	1.65e-4	3.78
Phe_578	Gastrointestinal hemorrhage	Digestive	AMR	Binary	2	55882	7132	48750	7915759	MVP,UKB	1.0123	1.0225	0.9988	0.0072	-0.0985	0.5896	0.01209	0.00955	2.05e-1	0.69
Phe_578	Gastrointestinal hemorrhage	Digestive	EAS	Binary	2	9031	803	8228	7358309	MVP,UKB	1.015	1.0234	1.0037	0.0065	0.2484	0.4342	0.06075	0.04751	2.01e-1	0.7
Phe_578	Gastrointestinal hemorrhage	Digestive	EUR	Binary	2	829840	72881	756959	14603342	MVP,UKB	1.1661	1.1481	1.0074	0.0083	0.0444	0.0501	0.00905	0.00081	9.76e-29	28.01
Phe_578_1	Hematemesis	Digestive	EUR	Binary	2	840891	4576	836315	12173586	MVP,UKB	1.0268	1.0318	1.0028	0.0077	0.105	0.2886	0.00133	0.00056	1.74e-2	1.76
Phe_578_2	Blood in stool	Digestive	EUR	Binary	2	815425	24173	791252	12363687	MVP,UKB	1.0555	1.0745	1.0037	0.0071	0.0663	0.1285	0.00296	0.00055	6.09e-8	7.22
Phe_578_8	Hemorrhage of rectum and anus	Digestive	AFR	Binary	2	120443	6815	113628	15640644	MVP,UKB	1.0104	1.0195	1.0009	0.0067	0.0848	0.6442	0.00678	0.00531	2.02e-1	0.7
Phe_578_8	Hemorrhage of rectum and anus	Digestive	EUR	Binary	2	834642	28751	805891	14095387	MVP,UKB	1.0874	1.0741	1.0033	0.0072	0.0381	0.0828	0.00467	0.00063	1.02e-13	12.99
Phe_578_9	Hemorrhage of gastrointestinal tract	Digestive	AFR	Binary	2	122653	4860	117793	13983232	MVP,UKB	1.0215	1.0291	0.9999	0.006	-0.0028	0.2799	0.01479	0.00489	2.47e-3	2.61
Phe_578_9	Hemorrhage of gastrointestinal tract	Digestive	EUR	Binary	2	833658	21752	811906	13316027	MVP,UKB	1.0606	1.0629	1.005	0.0068	0.0817	0.1116	0.00312	0.00059	1.02e-7	6.99
Phe_579	Other symptoms involving abdomen and pelvis	Digestive	EUR	Binary	2	831936	10230	821706	12419842	MVP,UKB	1.0182	1.018	1.0054	0.0072	0.298	0.3921	0.00074	0.00051	1.52e-1	0.82
Phe_579_2	Splenomegaly	Digestive	EUR	Binary	2	837795	3730	834065	10507690	MVP,UKB	1.0318	1.0332	1.0053	0.0074	0.1672	0.232	0.00149	0.00062	1.59e-2	1.8
Phe_579_8	Nonspecific abnormal findings in stool contents	Digestive	AFR	Binary	2	121151	2826	118325	10825883	MVP,UKB	1.0032	1.0134	1.0028	0.0058	0.8908	1.8424	0.00024	0.00526	9.63e-1	0.02
Phe_579_8	Nonspecific abnormal findings in stool contents	Digestive	EUR	Binary	2	822930	9873	813057	12151578	MVP,UKB	1.0226	1.0339	0.9984	0.0067	-0.0693	0.2978	0.00136	5e-04	6.07e-3	2.22
Phe_580	Nephritis; nephrosis; renal sclerosis	Genitourinary	AFR	Binary	2	125855	2734	123121	11633619	MVP,UKB	1.0264	1.0325	1.0001	0.0086	0.0021	0.3257	0.01735	0.005	5.16e-4	3.29
Phe_580	Nephritis; nephrosis; renal sclerosis	Genitourinary	EUR	Binary	2	848549	7822	840727	11862668	MVP,UKB	1.0337	1.0454	1.0006	0.0072	0.0167	0.2124	0.00185	5e-04	2.52e-4	3.6
Phe_580_1	Glomerulonephritis	Genitourinary	EUR	Binary	2	853246	2299	850947	11487879	MVP,UKB	1.0032	1.0087	1.0044	0.0069	1.3496	2.1371	-6e-05	0.00045	8.95e-1	0.05
Phe_580_12	Non-proliferative glomerulonephritis	Genitourinary	EUR	Binary	2	853163	713	852450	8930174	MVP,UKB	0.9976	0.9976	0.9943	0.0071	2.3315	-2.8938	0.00018	5e-04	7.23e-1	0.14
Phe_580_2	Nephrotic syndrome without mention of glomerulonephritis	Genitourinary	EUR	Binary	2	852721	1689	851032	10886392	MVP,UKB	1.013	1.0103	1.0069	0.0067	0.5276	0.5168	0.00034	0.00052	5.10e-1	0.29
Phe_580_3	Nephritis and nephropathy without mention of glomerulonephritis	Genitourinary	EUR	Binary	2	849533	5022	844511	11105312	MVP,UKB	1.0323	1.0417	1.0032	0.0069	0.0978	0.2137	0.0016	0.00054	3.00e-3	2.52
Phe_580_31	Nephritis and nephropathy in diseases classified elsewhere	Genitourinary	EUR	Binary	2	850961	2970	847991	10416392	MVP,UKB	1.0454	1.0437	1.0026	0.0082	0.0565	0.1812	0.00239	6e-04	6.22e-5	4.21
Phe_580_32	Nephritis and nephropathy with pathological lesion	Genitourinary	EUR	Binary	2	851645	2069	849576	10217251	MVP,UKB	0.998	1.0063	0.9999	0.0064	0.0641	-3.2707	-0.0001	0.00048	8.36e-1	0.08
Phe_585	Renal failure	Genitourinary	AFR	Binary	2	119570	31354	88216	16275705	MVP,UKB	1.0747	1.0841	1.0024	0.0089	0.0326	0.1191	0.05148	0.00948	5.70e-8	7.24
Phe_585	Renal failure	Genitourinary	EUR	Binary	2	838225	102548	735677	13936280	MVP,UKB	1.4534	1.3474	1.0432	0.016	0.0952	0.0352	0.02386	0.00152	2.31e-55	54.64
Phe_585_1	Acute renal failure	Genitourinary	AFR	Binary	2	119178	16264	102914	14767140	MVP,UKB	1.0462	1.057	1.0014	0.0077	0.0308	0.1671	0.03196	0.00568	1.82e-8	7.74
Phe_585_1	Acute renal failure	Genitourinary	EUR	Binary	3	1238001	56559	1181442	15562167	FINNGEN,MVP,UKB	1.2581	1.216	1.0204	0.0087	0.079	0.0337	0.00931	0.00059	6.59e-57	56.18
Phe_585_2	Renal failure NOS	Genitourinary	EUR	Binary	3	1246848	10732	1236116	14100285	FINNGEN,MVP,UKB	1.0503	1.0436	1.0162	0.0078	0.3218	0.1548	0.00132	0.00038	5.20e-4	3.28
Phe_585_3	Chronic renal failure [CKD]	Genitourinary	AFR	Binary	2	122707	22048	100659	15029874	MVP,UKB	1.0733	1.0781	1.0024	0.0084	0.0333	0.1152	0.04889	0.01004	1.12e-6	5.95
Phe_585_3	Chronic renal failure [CKD]	Genitourinary	EAS	Binary	2	183127	2825	180302	7193925	BBJ,MVP	1.0037	0.9942	0.995	0.0073	-1.3662	1.9763	0.00226	0.00228	3.22e-1	0.49
Phe_585_3	Chronic renal failure [CKD]	Genitourinary	EUR	Binary	2	842051	71187	770864	13235008	MVP,UKB	1.3998	1.2895	1.0351	0.0171	0.0879	0.0428	0.02114	0.00156	1.40e-41	40.85
Phe_585_31	Renal dialysis	Genitourinary	EUR	Binary	2	852895	4100	848795	10887321	MVP,UKB	1.0399	1.0448	1.0024	0.0069	0.0607	0.1724	0.00204	0.00053	1.30e-4	3.89
Phe_586	Other disorders of the kidney and ureters	Genitourinary	AFR	Binary	2	119303	9473	109830	12930493	MVP,UKB	1.0293	1.041	1	0.0074	7e-04	0.2519	0.02052	0.00654	1.69e-3	2.77
Phe_586	Other disorders of the kidney and ureters	Genitourinary	EUR	Binary	2	827116	34048	793068	12657786	MVP,UKB	1.0909	1.0975	1.016	0.0077	0.176	0.0844	0.00427	0.00063	1.56e-11	10.81
Phe_586_11	Small kidney	Genitourinary	EUR	Binary	2	810547	301	810246	9300249	FINNGEN,UKB	0.9891	0.9909	0.9918	0.0063	0.757	-0.5787	-0.00015	0.00046	7.42e-1	0.13
Phe_586_2	Cyst of kidney, acquired	Genitourinary	EUR	Binary	3	1250461	13887	1236574	14113469	FINNGEN,MVP,UKB	1.1039	1.0847	1.0188	0.0097	0.1814	0.0935	0.00316	0.00062	4.05e-7	6.39
Phe_586_4	Stricture/obstruction of ureter	Genitourinary	EUR	Binary	2	849087	4621	844466	11494911	MVP,UKB	1.0039	1.0068	0.9985	0.006	-0.3752	1.5575	3e-04	0.00044	5.02e-1	0.3
Phe_587	Kidney replaced by transpant	Genitourinary	EUR	Binary	3	1261704	3094	1258610	13265886	FINNGEN,MVP,UKB	1.0262	1.0282	1.0033	0.0072	0.1258	0.2755	0.00085	0.00036	1.84e-2	1.74
Phe_588	Disorders resulting from impaired renal function	Genitourinary	EUR	Binary	2	849190	7158	842032	8469490	MVP,UKB	1.0471	1.0493	1.0038	0.0074	0.0804	0.157	0.0024	0.00053	5.49e-6	5.26
Phe_589	Abnormal results of function study of kidney	Genitourinary	EUR	Binary	2	846553	2053	844500	8892663	MVP,UKB	1.0195	1.0323	0.9976	0.0072	-0.1243	0.3712	0.00122	0.00051	1.63e-2	1.79
Phe_590	Pyelonephritis	Genitourinary	EUR	Binary	2	835191	4886	830305	11888551	MVP,UKB	1.0404	1.0341	1.0033	0.0071	0.081	0.1752	0.00209	0.00049	2.12e-5	4.67
Phe_591	Urinary tract infection	Genitourinary	AFR	Binary	2	114738	15653	99085	15302283	MVP,UKB	1.0173	1.0346	1.0007	0.0065	0.041	0.3748	0.01225	0.00499	1.42e-2	1.85
Phe_591	Urinary tract infection	Genitourinary	EUR	Binary	2	816696	61667	755029	14098469	MVP,UKB	1.1984	1.1876	1.0286	0.0083	0.1442	0.0416	0.01	8e-04	7.35e-36	35.13
Phe_592	Cystitis and urethritis	Genitourinary	AFR	Binary	2	122557	2474	120083	11075068	MVP,UKB	1.016	1.0241	0.9996	0.0071	-0.0223	0.4429	0.01101	0.0056	4.93e-2	1.31
Phe_592	Cystitis and urethritis	Genitourinary	EUR	Binary	2	828919	9710	819209	12609181	MVP,UKB	1.0368	1.0411	0.9979	0.0063	-0.0561	0.1715	0.00221	0.00048	4.22e-6	5.37
Phe_592_1	Cystitis	Genitourinary	AFR	Binary	2	124535	1472	123063	11154132	MVP,UKB	1.0057	1.0134	0.9964	0.0063	-0.622	1.0915	0.00619	0.00498	2.14e-1	0.67
Phe_592_1	Cystitis	Genitourinary	EUR	Binary	2	830691	8634	822057	12549884	MVP,UKB	1.0365	1.0391	0.9917	0.0067	-0.2271	0.1847	0.0025	0.00052	1.36e-6	5.87
Phe_592_11	Acute cystitis	Genitourinary	EUR	Binary	2	832133	1918	830215	8967863	MVP,UKB	1.0054	1.0152	0.9963	0.0063	-0.6791	1.1603	5e-04	0.00047	2.81e-1	0.55
Phe_592_13	Chronic interstitial cystitis	Genitourinary	EUR	Binary	2	799068	395	798673	9661211	FINNGEN,UKB	0.9924	0.9869	0.9978	0.0067	0.2866	-0.877	-0.00031	0.00045	4.85e-1	0.31
Phe_592_2	Urethritis and urethral syndrome	Genitourinary	EUR	Binary	2	835720	768	834952	9298559	MVP,UKB	1.0041	1.0067	0.9993	0.0068	-0.1609	1.6753	0.00026	0.00049	5.89e-1	0.23
Phe_593	Hematuria	Genitourinary	AFR	Binary	2	119950	12557	107393	16147672	MVP,UKB	1.0223	1.0386	1.0019	0.0064	0.0863	0.2877	0.01464	0.00578	1.14e-2	1.94
Phe_593	Hematuria	Genitourinary	EAS	Binary	2	178003	168	177835	6400862	BBJ,UKB	0.9915	0.991	0.9876	0.0066	1.4517	-0.7702	0.00103	0.0023	6.56e-1	0.18
Phe_593	Hematuria	Genitourinary	EUR	Binary	2	829888	58149	771739	14294969	MVP,UKB	1.1858	1.1466	1.0422	0.0098	0.2271	0.0528	0.00817	0.00097	3.44e-17	16.46
Phe_594	Urinary calculus	Genitourinary	AFR	Binary	2	124783	5994	118789	12677214	MVP,UKB	1.0408	1.041	1.001	0.0105	0.0249	0.2568	0.02727	0.00671	4.84e-5	4.31
Phe_594	Urinary calculus	Genitourinary	EUR	Binary	2	852256	46973	805283	13285171	MVP,UKB	1.4749	1.2989	1.056	0.0168	0.1179	0.0354	0.0238	0.00167	6.04e-46	45.22
Phe_594_1	Calculus of kidney	Genitourinary	EUR	Binary	2	850119	36982	813137	12545100	MVP,UKB	1.4025	1.256	1.0424	0.0164	0.1054	0.0407	0.02016	0.00153	6.67e-40	39.18
Phe_594_2	Calculus of lower urinary tract	Genitourinary	EUR	Binary	3	1262805	5509	1257296	13684157	FINNGEN,MVP,UKB	1.0814	1.0725	1.0115	0.0082	0.1414	0.1007	0.00264	0.00039	9.75e-12	11.01
Phe_594_3	Calculus of ureter	Genitourinary	EUR	Binary	2	859035	12368	846667	12305686	MVP,UKB	1.165	1.1341	1.0239	0.0093	0.1451	0.0564	0.00764	0.00082	8.36e-21	20.08
Phe_594_8	Renal colic	Genitourinary	EUR	Binary	2	814238	2350	811888	11620313	FINNGEN,UKB	1.0379	1.0321	0.9956	0.0064	-0.1148	0.1685	0.00244	0.00049	6.36e-7	6.2
Phe_595	Hydronephrosis	Genitourinary	EUR	Binary	3	1231492	13456	1218036	14459123	FINNGEN,MVP,UKB	1.048	1.0518	1.0077	0.0068	0.16	0.1423	0.00157	0.00038	3.27e-5	4.49
Phe_596	Other disorders of bladder	Genitourinary	AFR	Binary	2	122878	6612	116266	14668703	MVP,UKB	1.0179	1.0254	1.001	0.0057	0.0533	0.319	0.01179	0.00498	1.79e-2	1.75
Phe_596	Other disorders of bladder	Genitourinary	EUR	Binary	3	1188100	42720	1145380	16038141	FINNGEN,MVP,UKB	1.1503	1.1345	1.0262	0.0078	0.1741	0.0519	0.00505	5e-04	2.08e-24	23.68
Phe_596_1	Bladder neck obstruction	Genitourinary	EUR	Binary	2	849922	7792	842130	12094887	MVP,UKB	1.0435	1.0477	1.0057	0.0066	0.1319	0.1506	0.00207	0.00056	1.92e-4	3.72
Phe_596_5	Functional disorders of bladder	Genitourinary	EUR	Binary	3	1187771	20494	1167277	14112914	FINNGEN,MVP,UKB	1.0886	1.0876	1.0084	0.0077	0.0947	0.0864	0.00322	0.00045	6.02e-13	12.22
Phe_597	Other disorders of urethra and urinary tract	Genitourinary	AFR	Binary	2	127280	1498	125782	12041714	MVP,UKB	1.0044	1.0075	0.9993	0.0063	-0.16	1.4455	0.0033	0.00527	5.32e-1	0.27
Phe_597	Other disorders of urethra and urinary tract	Genitourinary	EUR	Binary	2	855412	10254	845158	12924888	MVP,UKB	1.043	1.0383	0.9986	0.0069	-0.0314	0.1611	0.00244	5e-04	1.11e-6	5.96
Phe_597_1	Urethral stricture (not specified as infectious)	Genitourinary	AFR	Binary	2	127588	1279	126309	11284139	MVP,UKB	1.0112	1.02	0.999	0.0064	-0.0874	0.5733	0.00797	0.00494	1.07e-1	0.97
Phe_597_1	Urethral stricture (not specified as infectious)	Genitourinary	EUR	Binary	3	1196594	10113	1186481	14824150	FINNGEN,MVP,UKB	1.0479	1.0398	1.0085	0.0072	0.1768	0.1502	0.00159	0.00039	3.66e-5	4.44
Phe_598	Abnormal findings on examination of urine	Genitourinary	AFR	Binary	2	123603	1880	121723	12819339	MVP,UKB	0.9998	1.0064	0.9995	0.0072	2.423	-33.7407	2e-04	0.00509	9.68e-1	0.01
Phe_598	Abnormal findings on examination of urine	Genitourinary	EUR	Binary	2	856924	9881	847043	12689720	MVP,UKB	1.0236	1.025	1.006	0.007	0.2555	0.2954	0.00094	5e-04	5.77e-2	1.24
Phe_598_9	Other nonspecific findings on examination of urine	Genitourinary	EUR	Binary	2	853768	5906	847862	10327161	MVP,UKB	1.0142	1.0295	1	0.0075	-0.0017	0.5253	0.00077	0.00056	1.68e-1	0.77
Phe_599	Other symptoms/disorders or the urinary system	Genitourinary	AFR	Binary	2	111116	25714	85402	15601598	MVP,UKB	1.0326	1.0533	1.0026	0.0064	0.0788	0.1952	0.02343	0.00556	2.50e-5	4.6
Phe_599	Other symptoms/disorders or the urinary system	Genitourinary	EAS	Binary	2	8847	827	8020	6593286	MVP,UKB	1.0018	1.0056	0.9952	0.0074	-2.633	4.0597	0.03579	0.05306	5.00e-1	0.3
Phe_599	Other symptoms/disorders or the urinary system	Genitourinary	EUR	Binary	2	805419	97273	708146	14041618	MVP,UKB	1.2506	1.2229	1.0309	0.0096	0.1235	0.0381	0.01307	0.00099	6.21e-40	39.21
Phe_599_1	Urinary obstruction	Genitourinary	EUR	Binary	2	844132	6199	837933	12497936	MVP,UKB	1.0316	1.0275	0.9979	0.0067	-0.0652	0.2118	0.00187	0.00056	7.98e-4	3.1
Phe_599_2	Retention of urine	Genitourinary	AFR	Binary	2	123423	5268	118155	13282963	MVP,UKB	1.021	1.0228	1.0017	0.0074	0.0794	0.3517	0.01344	0.00585	2.16e-2	1.66
Phe_599_2	Retention of urine	Genitourinary	EUR	Binary	3	1220732	48849	1171883	15799530	FINNGEN,MVP,UKB	1.1852	1.1375	1.0386	0.0102	0.2083	0.0549	0.00578	6e-04	7.45e-22	21.13
Phe_599_3	Dysuria	Genitourinary	EUR	Binary	2	827160	9723	817437	11663722	MVP,UKB	1.0461	1.0502	1.0028	0.0071	0.0613	0.1545	0.00247	0.00058	1.72e-5	4.76
Phe_599_4	Urinary incontinence	Genitourinary	AFR	Binary	2	121895	8795	113100	12624631	MVP,UKB	1.0318	1.0398	1.0026	0.0068	0.0819	0.2131	0.02024	0.00547	2.14e-4	3.67
Phe_599_4	Urinary incontinence	Genitourinary	EUR	Binary	2	830772	32622	798150	12796066	MVP,UKB	1.1323	1.1321	1.0147	0.0076	0.1115	0.0574	0.00674	0.00065	4.49e-25	24.35
Phe_599_5	Frequency of urination and polyuria	Genitourinary	AFR	Binary	2	116757	10195	106562	12722433	MVP,UKB	1.0187	1.0357	0.9988	0.0074	-0.0626	0.3965	0.01437	0.00562	1.06e-2	1.97
Phe_599_5	Frequency of urination and polyuria	Genitourinary	EUR	Binary	2	814072	36252	777820	12712473	MVP,UKB	1.1373	1.1453	1.0093	0.0078	0.0675	0.0567	0.00741	0.00063	1.37e-31	30.86
Phe_599_9	Other abnormality of urination	Genitourinary	EUR	Binary	2	823454	17735	805719	12012442	MVP,UKB	1.0569	1.0711	1.0032	0.0074	0.0567	0.1303	0.00301	0.00058	2.19e-7	6.66
Phe_600	Hyperplasia of prostate	Genitourinary	AFR	Binary	2	97941	30996	66945	14581174	MVP,UKB	1.06	1.0676	1.0024	0.0088	0.0407	0.1469	0.05053	0.00946	9.07e-8	7.04
Phe_600	Hyperplasia of prostate	Genitourinary	EUR	Binary	3	729346	186010	543336	16239962	FINNGEN,MVP,UKB	1.5291	1.3431	1.0894	0.0187	0.1689	0.0353	0.02962	0.00196	1.74e-51	50.76
Phe_601	Inflammatory diseases of prostate	Genitourinary	EUR	Binary	2	568655	23147	545508	12463162	MVP,UKB	1.0794	1.083	1.0122	0.0084	0.1531	0.1054	0.00552	0.00099	2.40e-8	7.62
Phe_601_1	Prostatitis	Genitourinary	EUR	Binary	2	576072	12415	563657	11939901	MVP,UKB	1.0563	1.0577	1.0079	0.0084	0.1403	0.1485	0.00394	0.00093	2.43e-5	4.61
Phe_601_11	Acute prostatitis	Genitourinary	EUR	Binary	2	582066	2289	579777	9846752	MVP,UKB	1.0238	1.0274	1.0007	0.0066	0.0306	0.2765	0.00179	0.00074	1.54e-2	1.81
Phe_601_12	Chronic prostatitis	Genitourinary	EUR	Binary	2	582846	5426	577420	11462341	MVP,UKB	1.0327	1.0335	1.0102	0.008	0.311	0.2431	0.0018	8e-04	2.36e-2	1.63
Phe_601_3	Orchitis and epididymitis	Genitourinary	EUR	Binary	2	580422	7081	573341	11359494	MVP,UKB	1.0303	1.0427	1.0088	0.0069	0.2915	0.2286	0.00172	0.00073	1.75e-2	1.76
Phe_601_4	Balanoposthitis	Genitourinary	EUR	Binary	2	584450	2472	581978	10144217	MVP,UKB	1.0142	1.0146	1.0018	0.0067	0.1294	0.4732	0.00102	0.00069	1.39e-1	0.86
Phe_601_8	Other inflammatory disorders of male genital organs	Genitourinary	EUR	Binary	3	715884	1748	714136	13183097	FINNGEN,MVP,UKB	1.018	1.024	1.0026	0.0067	0.1464	0.3721	0.00102	0.00057	7.68e-2	1.11
Phe_602	Other disorders of prostate	Genitourinary	EUR	Binary	3	709298	10511	698787	14040664	FINNGEN,MVP,UKB	1.0472	1.0489	1.0153	0.0073	0.3246	0.1546	0.00202	0.00068	3.02e-3	2.52
Phe_603	Other disorders of testis	Genitourinary	EUR	Binary	2	581614	10559	571055	12244691	MVP,UKB	1.0821	1.0736	1.014	0.0077	0.1703	0.0939	0.00549	0.00091	1.84e-9	8.73
Phe_603_1	Hydrocele	Genitourinary	EUR	Binary	3	718289	13292	704997	14043981	FINNGEN,MVP,UKB	1.1366	1.1044	1.0208	0.009	0.1525	0.066	0.0077	0.00106	4.61e-13	12.34
Phe_603_2	Spermatocele	Genitourinary	EUR	Binary	2	546981	4615	542366	12056898	FINNGEN,MVP	1.069	1.0478	1.0066	0.0076	0.0954	0.1105	0.00536	0.00108	7.36e-7	6.13
Phe_604	Disorders of penis	Genitourinary	EUR	Binary	2	583516	11817	571699	12631801	MVP,UKB	1.0498	1.0437	1.007	0.0068	0.1414	0.1367	0.00353	0.00078	5.49e-6	5.26
Phe_604_1	Redundant prepuce and phimosis/BXO	Genitourinary	EUR	Binary	2	588083	6536	581547	12450941	MVP,UKB	1.0384	1.0281	1.002	0.0064	0.0519	0.1662	0.00296	0.00076	9.94e-5	4
Phe_605	Erectile dysfunction [ED]	Genitourinary	EUR	Binary	2	552231	111426	440805	10689041	MVP,UKB	1.2626	1.2556	1.0087	0.0126	0.033	0.048	0.02181	0.00143	9.90e-53	52
Phe_608	Other disorders of male genital organs	Genitourinary	EUR	Binary	2	572646	14742	557904	12435843	MVP,UKB	1.0604	1.074	1.0004	0.0067	0.0071	0.1104	0.00498	0.00082	1.64e-9	8.79
Phe_609	Male infertility and abnormal spermatozoa	Genitourinary	EUR	Binary	2	583529	2804	580725	9630045	MVP,UKB	1.0061	1.0124	0.9975	0.0061	-0.4111	0.9923	0.00067	0.00067	3.15e-1	0.5
Phe_609_1	Infertility, male	Genitourinary	EUR	Binary	2	548088	2256	545832	12071477	FINNGEN,MVP	1.0113	1.0075	0.9964	0.007	-0.3215	0.6192	0.00124	0.00085	1.46e-1	0.84
Phe_609_2	Abnormal spermatozoa	Genitourinary	EUR	Binary	2	584567	1905	582662	9046350	MVP,UKB	0.9983	1.0068	0.9966	0.0063	2.0466	-3.7697	0.00014	0.00064	8.31e-1	0.08
Phe_610	Benign mammary dysplasias	Genitourinary	AFR	Binary	2	123851	1761	122090	11267717	MVP,UKB	1.0178	1.0265	0.9931	0.0065	-0.3865	0.3663	0.01665	0.00506	1.01e-3	3
Phe_610	Benign mammary dysplasias	Genitourinary	EUR	Binary	2	670637	6319	664318	12411974	MVP,UKB	1.0347	1.0318	1.0103	0.0075	0.298	0.2162	0.00168	0.00068	1.37e-2	1.86
Phe_610_1	Cystic mastopathy	Genitourinary	EUR	Binary	2	251455	2800	248655	11371114	MVP,UKB	1.0131	1.014	1.0021	0.0072	0.1616	0.5505	0.00204	0.00163	2.10e-1	0.68
Phe_610_4	Benign neoplasm of breast	Genitourinary	EUR	Binary	3	901885	6310	895575	14085590	FINNGEN,MVP,UKB	1.047	1.0369	1.0089	0.0083	0.1893	0.1773	0.00199	0.00049	5.71e-5	4.24
Phe_610_8	Other specified benign mammary dysplasias	Genitourinary	EUR	Binary	2	672451	2607	669844	12058058	MVP,UKB	1.0078	1.009	1.0061	0.0071	0.7788	0.9175	0.00012	0.00058	8.36e-1	0.08
Phe_611	Abnormal findings on mammogram or breast exam	Genitourinary	EUR	Binary	2	857235	12860	844375	11847926	MVP,UKB	1.0454	1.046	0.9962	0.007	-0.0841	0.1545	0.0027	0.00048	2.29e-8	7.64
Phe_611_3	Lump or mass in breast	Genitourinary	EUR	Binary	3	1075092	14435	1060657	14092375	FINNGEN,MVP,UKB	1.0568	1.051	1.0056	0.0072	0.0977	0.1267	0.00226	0.00045	4.77e-7	6.32
Phe_612	Breast conditions, congenital or relating to hormones	Genitourinary	EUR	Binary	2	859959	5874	854085	11366444	MVP,UKB	1.0428	1.0324	1.0127	0.007	0.2969	0.1638	0.00166	0.00061	6.38e-3	2.19
Phe_612_2	Hypertrophy of breast (Gynecomastia)	Genitourinary	EUR	Binary	3	1077792	11325	1066467	13649338	FINNGEN,MVP,UKB	1.1499	1.1101	1.0263	0.009	0.1754	0.0603	0.00564	0.00061	1.67e-20	19.78
Phe_613	Other nonmalignant breast conditions	Genitourinary	EUR	Binary	2	863678	7743	855935	12087825	MVP,UKB	1.0247	1.0242	1.0078	0.0067	0.3152	0.2723	0.00093	0.00046	4.33e-2	1.36
Phe_613_7	Other signs and symptoms in breast	Genitourinary	EUR	Binary	2	867594	1854	865740	11105283	MVP,UKB	0.998	1.0054	1.0077	0.0062	-3.7838	-3.0548	-0.00052	0.00043	2.29e-1	0.64
Phe_613_8	Other specified disorders of breast	Genitourinary	EUR	Binary	2	867444	1406	866038	10222549	MVP,UKB	0.9836	0.9882	0.9773	0.0065	1.3863	-0.3941	0.00034	0.00046	4.65e-1	0.33
Phe_614	Inflammatory diseases of female pelvic organs	Genitourinary	AFR	Binary	2	17599	5321	12278	14972486	MVP,UKB	1.0143	1.0241	1.0025	0.006	0.1771	0.4184	0.0563	0.03711	1.29e-1	0.89
Phe_614	Inflammatory diseases of female pelvic organs	Genitourinary	EUR	Binary	2	252336	11401	240935	13063791	MVP,UKB	1.0173	1.016	0.9982	0.0064	-0.1054	0.3677	0.00354	0.00177	4.57e-2	1.34
Phe_614_4	Inflammatory diseases of uterus, except cervix	Genitourinary	EUR	Binary	2	427990	5128	422862	9733514	FINNGEN,UKB	1.0345	1.0335	1.0011	0.0075	0.0306	0.2189	0.00364	0.00101	3.23e-4	3.49
Phe_614_5	Inflammatory disease of cervix, vagina, and vulva	Genitourinary	AFR	Binary	2	17440	4908	12532	11629788	MVP,UKB	1.0133	1.0203	1.0008	0.0066	0.057	0.5016	0.05945	0.03851	1.23e-1	0.91
Phe_614_5	Inflammatory disease of cervix, vagina, and vulva	Genitourinary	EUR	Binary	2	248976	7452	241524	12401694	MVP,UKB	1.0124	1.0128	0.9978	0.0068	-0.1741	0.5463	0.0027	0.00165	1.02e-1	0.99
Phe_614_51	Cervicitis and endocervicitis	Genitourinary	EUR	Binary	2	426234	3372	422862	11327444	FINNGEN,UKB	1.0072	1.0102	1.0022	0.0068	0.311	0.9424	0.00056	0.00095	5.58e-1	0.25
Phe_614_52	Vaginitis and vulvovaginitis	Genitourinary	EUR	Binary	3	457318	9041	448277	13158078	FINNGEN,MVP,UKB	1.036	1.0398	1.0018	0.0073	0.0491	0.2021	0.00346	0.00105	9.86e-4	3.01
Phe_615	Endometriosis	Genitourinary	AFR	Binary	2	19980	674	19306	13048357	MVP,UKB	1.0005	1.0034	0.9939	0.0057	-13.1628	12.3109	0.02747	0.0283	3.32e-1	0.48
Phe_615	Endometriosis	Genitourinary	EUR	Binary	3	382217	22050	360167	14802176	FINNGEN,MVP,UKB	1.2131	1.1388	1.0063	0.0164	0.0296	0.0771	0.026	0.00246	4.87e-26	25.31
Phe_617	Disorders secondary to childbirth, surgery, trauma	Genitourinary	EUR	Binary	2	326096	817	325279	9845776	FINNGEN,UKB	0.9879	0.9795	1.005	0.0067	-0.4172	-0.5554	-0.00242	0.00107	2.39e-2	1.62
Phe_618	Genital prolapse	Genitourinary	EUR	Binary	2	259061	15179	243882	13767832	MVP,UKB	1.1244	1.1003	1.0041	0.0082	0.0326	0.066	0.02164	0.00233	1.54e-20	19.81
Phe_618_1	Prolapse of vaginal walls	Genitourinary	EUR	Binary	2	259048	14564	244484	13763275	MVP,UKB	1.1188	1.0925	1.0029	0.0086	0.0245	0.072	0.02087	0.00232	2.04e-19	18.69
Phe_619	Noninflammatory female genital disorders	Genitourinary	AFR	Binary	2	17828	2939	14889	15962546	MVP,UKB	1.0022	1.0088	0.9986	0.0063	-0.6446	2.8363	0.01743	0.03455	6.14e-1	0.21
Phe_619	Noninflammatory female genital disorders	Genitourinary	EUR	Binary	2	255930	19138	236792	13751337	MVP,UKB	1.0263	1.0214	0.9986	0.0075	-0.0545	0.2837	0.00501	0.00193	9.38e-3	2.03
Phe_619_2	Disorders of uterus, NEC	Genitourinary	AFR	Binary	2	19213	1215	17998	11789714	MVP,UKB	0.9891	0.9926	1.0001	0.0068	-0.0087	-0.6226	-0.04729	0.0326	1.47e-1	0.83
Phe_619_2	Disorders of uterus, NEC	Genitourinary	EUR	Binary	2	247376	5536	241840	12590189	MVP,UKB	0.9974	1.0029	0.9996	0.0065	0.1723	-2.4992	-0.0004	0.00155	7.95e-1	0.1
Phe_619_4	Noninflammatory disorders of vagina	Genitourinary	EUR	Binary	2	245088	2891	242197	12031680	MVP,UKB	1.0024	1.0047	0.9977	0.0064	-0.9567	2.6289	9e-04	0.00169	5.95e-1	0.23
Phe_622	Polyp of female genital organs	Genitourinary	EUR	Binary	2	257750	12721	245029	13682360	MVP,UKB	1.0263	1.0217	1.003	0.0068	0.1138	0.2581	0.0042	0.00168	1.24e-2	1.91
Phe_622_2	Mucous polyp of cervix	Genitourinary	EUR	Binary	2	332194	6811	325383	11818998	FINNGEN,UKB	1.0249	1.0154	1.0061	0.0072	0.2443	0.2872	0.00263	0.00146	7.13e-2	1.15
Phe_624_9	stress incontinence, female	Genitourinary	EUR	Binary	2	254507	9228	245279	13063485	MVP,UKB	1.0981	1.0851	1.0105	0.008	0.1072	0.0815	0.01621	0.00202	1.11e-15	14.95
Phe_625	Pain and other symptoms associated with female genital organs	Genitourinary	AFR	Binary	2	18764	1664	17100	11081179	MVP,UKB	0.9989	1.0047	0.9975	0.0067	2.2461	-6.0981	0.00603	0.03333	8.56e-1	0.07
Phe_625	Pain and other symptoms associated with female genital organs	Genitourinary	EUR	Binary	2	250540	6400	244140	12522397	MVP,UKB	1.0147	1.0193	1.0015	0.0069	0.1012	0.4684	0.00246	0.00158	1.21e-1	0.92
Phe_625_1	Dyspareunia	Genitourinary	EUR	Binary	2	249956	2381	247575	11611816	MVP,UKB	1.0144	1.0104	0.9912	0.0077	-0.6127	0.5327	0.0043	0.00184	1.92e-2	1.72
Phe_626	Disorders of menstruation and other abnormal bleeding from female genital tract	Genitourinary	AFR	Binary	2	18662	6456	12206	17143790	MVP,UKB	0.9939	1.0056	0.9968	0.0055	0.5273	-0.8981	-0.01306	0.02807	6.42e-1	0.19
Phe_626	Disorders of menstruation and other abnormal bleeding from female genital tract	Genitourinary	AMR	Binary	2	5917	2203	3714	7805959	MVP,UKB	0.9948	0.9951	1.0028	0.0067	-0.5409	-1.2847	-0.06759	0.06673	3.11e-1	0.51
Phe_626	Disorders of menstruation and other abnormal bleeding from female genital tract	Genitourinary	EUR	Binary	2	243566	27666	215900	13943753	MVP,UKB	1.071	1.0633	1.001	0.0073	0.0142	0.1029	0.01337	0.00218	8.64e-10	9.06
Phe_626_1	Irregular menstrual cycle/bleeding	Genitourinary	AFR	Binary	2	18510	5077	13433	16933214	MVP,UKB	1.0007	1.0072	0.996	0.0051	-5.502	7.0256	0.02151	0.03053	4.81e-1	0.32
Phe_626_1	Irregular menstrual cycle/bleeding	Genitourinary	AMR	Binary	2	5843	1607	4236	7669995	MVP,UKB	0.996	1.0028	1.0012	0.0072	-0.2955	-1.8333	-0.0438	0.07179	5.42e-1	0.27
Phe_626_1	Irregular menstrual cycle/bleeding	Genitourinary	EUR	Binary	2	240804	22648	218156	13841132	MVP,UKB	1.0809	1.069	1.0036	0.0075	0.0445	0.0921	0.01499	0.00225	2.50e-11	10.6
Phe_626_11	Absent or infrequent menstruation	Genitourinary	EUR	Binary	2	226172	1056	225116	8929003	MVP,UKB	1.0073	1.0106	0.9989	0.0076	-0.153	1.0356	0.00168	0.00197	3.96e-1	0.4
Phe_626_12	Excessive or frequent menstruation	Genitourinary	AFR	Binary	2	19110	2887	16223	16594140	MVP,UKB	0.997	1.0051	0.9945	0.0057	1.8572	-1.9255	0.0112	0.02924	7.02e-1	0.15
Phe_626_12	Excessive or frequent menstruation	Genitourinary	EUR	Binary	3	371022	36233	334789	15615553	FINNGEN,MVP,UKB	1.2044	1.1572	1.0079	0.009	0.0386	0.0442	0.02568	0.00217	2.13e-32	31.67
Phe_626_13	Irregular menstrual cycle	Genitourinary	EUR	Binary	2	227355	3454	223901	12036910	MVP,UKB	1.013	1.0135	0.9978	0.0072	-0.1666	0.5559	0.00305	0.00186	1.00e-1	1
Phe_626_14	Irregular menstrual bleeding	Genitourinary	EUR	Binary	2	230124	4687	225437	12622266	MVP,UKB	1.0199	1.0332	0.997	0.007	-0.1517	0.3526	0.00457	0.00179	1.06e-2	1.98
Phe_626_2	Dysmenorrhea	Genitourinary	AFR	Binary	2	18822	1493	17329	11093089	MVP,UKB	1.0004	1.0117	0.9993	0.0063	-1.6336	14.071	0.00518	0.02858	8.56e-1	0.07
Phe_626_2	Dysmenorrhea	Genitourinary	EUR	Binary	2	227599	3623	223976	11932049	MVP,UKB	1.0141	1.0163	0.9982	0.0065	-0.13	0.4601	0.00326	0.00174	6.07e-2	1.22
Phe_626_4	Premenstrual tension syndromes	Genitourinary	EUR	Binary	2	306331	461	305870	8766141	FINNGEN,UKB	1.0001	1.0006	0.9961	0.0072	-36.9948	68.0104	0.00061	0.00134	6.50e-1	0.19
Phe_626_8	Infertility, female	Genitourinary	EUR	Binary	2	228393	2028	226365	11708711	MVP,UKB	1.0065	1.0001	1.0031	0.007	0.4817	1.0707	0.00068	0.00184	7.10e-1	0.15
Phe_627	Menopausal and postmenopausal disorders	Genitourinary	AFR	Binary	2	17914	5153	12761	14594088	MVP,UKB	0.9877	0.9951	0.9994	0.0065	0.0519	-0.5279	-0.05453	0.02917	6.16e-2	1.21
Phe_627	Menopausal and postmenopausal disorders	Genitourinary	EUR	Binary	3	361083	37407	323676	15681881	FINNGEN,MVP,UKB	1.0634	1.0586	1.0045	0.0066	0.0706	0.1046	0.00756	0.00143	1.19e-7	6.92
Phe_627_1	Postmenopausal bleeding	Genitourinary	AFR	Binary	2	19595	904	18691	14177280	MVP,UKB	1.0027	1.0079	0.9974	0.0062	-0.9794	2.314	0.02236	0.03421	5.13e-1	0.29
Phe_627_1	Postmenopausal bleeding	Genitourinary	EUR	Binary	3	360549	24011	336538	15609427	FINNGEN,MVP,UKB	1.06	1.0536	1.0013	0.0068	0.0219	0.1134	0.00766	0.00136	1.68e-8	7.78
Phe_627_2	Symptomatic menopause	Genitourinary	EUR	Binary	2	223931	7588	216343	9350067	MVP,UKB	0.9816	0.9909	0.9959	0.0064	0.2241	-0.3446	-0.00295	0.00181	1.03e-1	0.99
Phe_627_3	Postmenopausal atrophic vaginitis	Genitourinary	EUR	Binary	3	344326	10227	334099	13801270	FINNGEN,MVP,UKB	1.0116	1.0073	1.0082	0.0071	0.7083	0.6133	0.00048	0.00123	6.94e-1	0.16
Phe_628	Ovarian cyst	Genitourinary	AFR	Binary	2	18841	1421	17420	13501383	MVP,UKB	0.9966	1.0043	0.9936	0.0065	1.8965	-1.9371	0.01339	0.03222	6.78e-1	0.17
Phe_628	Ovarian cyst	Genitourinary	EUR	Binary	3	365191	30414	334777	14973001	FINNGEN,MVP,UKB	1.1379	1.112	1.0069	0.009	0.0497	0.0656	0.01707	0.00182	5.55e-21	20.26
Phe_634	Miscarriage; stillbirth	Pregnancy Complications	EAS	Binary	2	84509	216	84293	6254804	BBJ,UKB	0.9873	0.9914	0.9906	0.0067	0.7416	-0.5329	-0.00184	0.00506	7.16e-1	0.14
Phe_634_1	Missed abortion/Hydatidiform mole	Pregnancy Complications	EUR	Binary	2	384700	1734	382966	11298371	FINNGEN,UKB	0.9998	0.9957	0.9979	0.0068	11.4937	-37.7629	0.00022	0.00109	8.36e-1	0.08
Phe_634_3	Ectopic pregnancy	Pregnancy Complications	EUR	Binary	2	389511	6545	382966	9979070	FINNGEN,UKB	1.0386	1.0309	0.9968	0.0067	-0.0831	0.1743	0.00499	0.00112	7.89e-6	5.1
Phe_635_3	Placenta previa and abruptio placenta	Pregnancy Complications	EUR	Binary	2	407366	10577	396789	11334772	FINNGEN,UKB	1.0294	1.0288	0.9998	0.0086	-0.0067	0.2929	0.00339	0.00122	5.60e-3	2.25
Phe_636	Early or threatened labor; hemorrhage in early pregnancy	Pregnancy Complications	EUR	Binary	3	454434	19493	434941	14384568	FINNGEN,MVP,UKB	1.0552	1.0483	0.998	0.0074	-0.037	0.1333	0.006	0.00103	5.60e-9	8.25
Phe_636_2	Early onset of delivery	Pregnancy Complications	EUR	Binary	2	406837	10048	396789	10669292	FINNGEN,UKB	1.0464	1.0425	1.0022	0.0079	0.0472	0.1692	0.00506	0.00115	1.15e-5	4.94
Phe_636_3	Hemorrhage in early pregnancy	Pregnancy Complications	EUR	Binary	2	427153	11654	415499	11187728	FINNGEN,UKB	1.0449	1.0406	1.0016	0.008	0.0362	0.1781	0.00476	0.00106	7.01e-6	5.15
Phe_642	Hypertension complicating pregnancy, childbirth, and the puerperium	Pregnancy Complications	EUR	Binary	2	441985	3743	438242	11259049	FINNGEN,UKB	1.0676	1.0616	0.9995	0.007	-0.0071	0.1031	0.00718	0.00108	3.40e-11	10.47
Phe_642_1	Preeclampsia and eclampsia	Pregnancy Complications	EUR	Binary	2	446421	8284	438137	9737807	FINNGEN,UKB	1.0829	1.0814	1.0002	0.0087	0.0022	0.1052	0.0088	0.00125	2.15e-12	11.67
Phe_645	Late pregnancy and failed induction	Pregnancy Complications	EUR	Binary	2	405976	2994	402982	11313834	FINNGEN,UKB	1.0206	1.0227	1.0003	0.0072	0.0163	0.3477	0.00232	0.00102	2.25e-2	1.65
Phe_647_1	Infections of genitourinary tract during pregnancy	Pregnancy Complications	EUR	Binary	2	426159	3557	422602	9578299	FINNGEN,UKB	1.012	1.0151	0.9938	0.0071	-0.5197	0.5903	0.00199	0.00094	3.42e-2	1.47
Phe_650	Normal delivery	Pregnancy Complications	EUR	Binary	2	444376	119543	324833	11588681	FINNGEN,UKB	1.1186	1.1063	1.0023	0.0087	0.0195	0.0735	0.01264	0.00132	1.03e-21	20.99
Phe_655	Known or suspected fetal abnormality affecting management of mother	Pregnancy Complications	EUR	Binary	2	260155	3930	256225	12504514	MVP,UKB	1.0018	1.0033	0.9952	0.0068	-2.6054	3.7028	0.00117	0.00158	4.56e-1	0.34
Phe_656	Other perinatal conditions of fetus or newborn	Pregnancy Complications	EUR	Binary	2	453113	688	452425	9259804	MVP,UKB	0.9942	0.9989	0.9985	0.0068	0.2525	-1.1718	-0.00044	0.00084	5.98e-1	0.22
Phe_663	Umbilical cord complications during labor and delivery	Pregnancy Complications	EUR	Binary	2	398209	2206	396003	10651457	FINNGEN,UKB	0.9954	0.992	0.9983	0.0077	0.3664	-1.6784	-0.00034	0.001	7.35e-1	0.13
Phe_665	Obstetrical/birth trauma	Pregnancy Complications	EUR	Binary	2	636942	5741	631201	11972330	FINNGEN,UKB	1.0091	1.0137	1.001	0.0062	0.1094	0.6771	0.00061	0.00059	3.03e-1	0.52
Phe_681	Superficial cellulitis and abscess	Dermatologic	AFR	Binary	2	113558	19604	93954	12478578	MVP,UKB	1.0317	1.0554	1.0007	0.008	0.0226	0.2517	0.02321	0.00576	5.60e-5	4.25
Phe_681	Superficial cellulitis and abscess	Dermatologic	EUR	Binary	2	817389	81878	735511	13449071	MVP,UKB	1.3037	1.2847	1.029	0.0088	0.0954	0.0291	0.01597	0.00092	2.99e-67	66.52
Phe_681_1	Cellulitis and abscess of fingers/toes	Dermatologic	EUR	Binary	2	840586	12419	828167	10927841	MVP,UKB	1.0736	1.0857	1.0032	0.0071	0.0434	0.0969	0.00389	6e-04	1.06e-10	9.97
Phe_681_2	Cellulitis and abscess of face/neck	Dermatologic	EUR	Binary	2	851736	4019	847717	10399107	MVP,UKB	1.0196	1.0317	0.9966	0.0072	-0.1748	0.3663	0.00125	0.00052	1.53e-2	1.82
Phe_681_3	Cellulitis and abscess of arm/hand	Dermatologic	AFR	Binary	2	125443	1547	123896	11577898	MVP,UKB	0.9984	1.0057	1.0003	0.0061	-0.1607	-3.8789	-0.00121	0.00513	8.13e-1	0.09
Phe_681_3	Cellulitis and abscess of arm/hand	Dermatologic	EUR	Binary	2	852949	14073	838876	13239689	MVP,UKB	1.0756	1.0718	1.0155	0.0077	0.2056	0.1024	0.00326	0.00063	2.64e-7	6.58
Phe_681_7	Cellulitis and abscess of trunk	Dermatologic	EUR	Binary	2	847488	8528	838960	11110081	MVP,UKB	1.051	1.0706	1.0032	0.0069	0.0622	0.136	0.0026	0.00048	7.67e-8	7.12
Phe_686	Other local infections of skin and subcutaneous tissue	Dermatologic	EUR	Binary	2	842774	6821	835953	11904209	MVP,UKB	1.0399	1.0478	0.9995	0.0071	-0.0124	0.1783	0.00224	0.00048	3.05e-6	5.52
Phe_686_1	Carbuncle and furuncle	Dermatologic	AFR	Binary	2	123280	2258	121022	12700561	MVP,UKB	1.0012	1.0078	1.0018	0.0062	1.5687	5.3474	-0.00044	0.00457	9.24e-1	0.03
Phe_686_1	Carbuncle and furuncle	Dermatologic	EUR	Binary	3	1247363	15771	1231592	14512480	FINNGEN,MVP,UKB	1.0855	1.0794	1.0049	0.007	0.0579	0.0819	0.00311	4e-04	1.54e-14	13.81
Phe_686_3	Pilonidal cyst	Dermatologic	EUR	Binary	3	1249519	5095	1244424	13436820	FINNGEN,MVP,UKB	1.1071	1.0858	1.0128	0.0084	0.1198	0.0784	0.00363	0.00045	7.82e-16	15.11
Phe_686_4	Pyogenic granuloma	Dermatologic	EUR	Binary	2	856517	1209	855308	10364432	MVP,UKB	0.9942	0.9986	0.9986	0.0064	0.2388	-1.0924	-0.00024	0.00043	5.76e-1	0.24
Phe_687	Symptoms affecting skin	Dermatologic	AFR	Binary	2	117705	4193	113512	11906827	MVP,UKB	1.0113	1.0182	0.9984	0.0063	-0.1379	0.5612	0.00892	0.00552	1.06e-1	0.97
Phe_687	Symptoms affecting skin	Dermatologic	EUR	Binary	2	829451	17237	812214	12436568	MVP,UKB	1.0206	1.0377	1.005	0.0064	0.2426	0.3102	0.00088	0.00047	5.88e-2	1.23
Phe_687_1	Rash and other nonspecific skin eruption	Dermatologic	EUR	Binary	2	800127	47547	752580	12032261	MVP,UKB	1.1148	1.1272	1.0035	0.0076	0.0307	0.0666	0.00657	7e-04	4.45e-21	20.35
Phe_687_2	Localized superficial swelling, mass, or lump	Dermatologic	AFR	Binary	2	119083	3550	115533	11469067	MVP,UKB	1.0131	1.0226	0.9975	0.0056	-0.1915	0.429	0.01071	0.00513	3.67e-2	1.43
Phe_687_2	Localized superficial swelling, mass, or lump	Dermatologic	EUR	Binary	2	835622	12729	822893	12166240	MVP,UKB	1.0153	1.0292	1.0006	0.0063	0.0382	0.4083	0.00082	0.00047	7.98e-2	1.1
Phe_687_4	Disturbance of skin sensation	Dermatologic	AFR	Binary	2	111678	13432	98246	12108672	MVP,UKB	1.0075	1.026	0.9959	0.0065	-0.5438	0.868	0.00866	0.00519	9.51e-2	1.02
Phe_687_4	Disturbance of skin sensation	Dermatologic	EUR	Binary	2	815141	40182	774959	12449020	MVP,UKB	1.1188	1.1306	1.0015	0.008	0.0123	0.0671	0.00677	0.00068	1.17e-23	22.93
Phe_689	Disorder of skin and subcutaneous tissue NOS	Dermatologic	AFR	Binary	2	116221	5519	110702	11557287	MVP,UKB	1.0144	1.0282	1.0003	0.0064	0.0204	0.4447	0.01019	0.00539	5.84e-2	1.23
Phe_689	Disorder of skin and subcutaneous tissue NOS	Dermatologic	EUR	Binary	2	808687	49081	759606	13203245	MVP,UKB	1.1131	1.1116	1.0122	0.0093	0.1075	0.0824	0.00595	0.00096	6.73e-10	9.17
Phe_690	Erythematosquamous dermatosis	Dermatologic	EUR	Binary	2	796019	35067	760952	11990780	FINNGEN,MVP	1.1817	1.1387	1.0217	0.014	0.1195	0.0769	0.00965	0.00109	8.34e-19	18.08
Phe_690_1	Seborrheic dermatitis	Dermatologic	EUR	Binary	2	795840	34056	761784	11991129	FINNGEN,MVP	1.2136	1.1515	1.0159	0.0138	0.0746	0.0646	0.012	0.00122	8.36e-23	22.08
Phe_691	Congenital anomalies of skin	Dermatologic	EUR	Binary	2	860149	2115	858034	8822416	MVP,UKB	0.9902	0.9957	0.9966	0.0061	0.3463	-0.6252	-0.00034	0.00046	4.52e-1	0.34
Phe_694	Dyschromia and Vitiligo	Dermatologic	EUR	Binary	2	838409	15794	822615	11540462	MVP,UKB	1.0375	1.0542	1.0013	0.0084	0.0346	0.2235	0.00204	0.00062	1.11e-3	2.96
Phe_694_1	Vitiligo	Dermatologic	EUR	Binary	2	836556	1555	835001	12079890	FINNGEN,MVP	1.0341	1.0309	1.0011	0.0074	0.0309	0.2173	0.00185	6e-04	1.86e-3	2.73
Phe_694_2	Other dyschromia	Dermatologic	EUR	Binary	3	1225732	15003	1210729	13703259	FINNGEN,MVP,UKB	1.0486	1.0577	1.0007	0.0084	0.0153	0.1728	0.00187	0.00048	9.98e-5	4
Phe_695	Erythematous conditions	Dermatologic	AFR	Binary	2	122176	6600	115576	11381162	MVP,UKB	0.9987	1.0067	0.9976	0.0072	1.8228	-5.3852	0.00075	0.00527	8.87e-1	0.05
Phe_695	Erythematous conditions	Dermatologic	EUR	Binary	2	836918	34189	802729	12314356	MVP,UKB	1.1257	1.1256	1.0096	0.0085	0.0763	0.0672	0.00646	8e-04	4.64e-16	15.33
Phe_695_3	Rosacea	Dermatologic	EUR	Binary	2	855226	15216	840010	10279301	MVP,UKB	1.1347	1.1064	1.0071	0.0102	0.0524	0.0758	0.00691	0.00116	2.57e-9	8.59
Phe_695_4	Lupus (localized and systemic)	Dermatologic	EUR	Binary	2	862496	1885	860611	10639448	MVP,UKB	1.0279	1.0288	1.0027	0.0075	0.0962	0.2672	0.00132	0.00052	1.16e-2	1.93
Phe_695_41	Cutaneous lupus erythematosus	Dermatologic	EUR	Binary	3	1248707	1627	1247080	13033402	FINNGEN,MVP,UKB	1.0469	1.0358	0.9977	0.0079	-0.0483	0.1695	0.00178	5e-04	3.50e-4	3.46
Phe_695_42	Systemic lupus erythematosus	Dermatologic	EUR	Binary	2	862525	1425	861100	10381329	MVP,UKB	1.0229	1.0237	0.9986	0.0074	-0.0608	0.3251	0.00128	0.00053	1.56e-2	1.81
Phe_695_7	Prurigo and Lichen	Dermatologic	EUR	Binary	2	853994	8384	845610	11286077	MVP,UKB	1.0385	1.0524	1.0051	0.0067	0.1315	0.173	0.00185	0.00047	8.33e-5	4.08
Phe_695_8	Other specified erythematous conditions	Dermatologic	EUR	Binary	2	854013	5636	848377	9792640	MVP,UKB	1.0145	1.0145	1.0031	0.0072	0.2133	0.4976	0.00064	0.00054	2.30e-1	0.64
Phe_696	Psoriasis and related disorders	Dermatologic	EUR	Binary	2	853751	19681	834070	12343021	MVP,UKB	1.2025	1.1215	1.0268	0.0157	0.1323	0.0773	0.01015	0.00114	4.21e-19	18.38
Phe_696_4	Psoriasis	Dermatologic	EUR	Binary	2	854633	19187	835446	12320050	MVP,UKB	1.2022	1.1183	1.0269	0.0155	0.1328	0.0767	0.01011	0.00115	1.84e-18	17.74
Phe_696_41	Psoriasis vulgaris	Dermatologic	EUR	Binary	3	1260042	26248	1233794	13148924	FINNGEN,MVP,UKB	1.3102	1.1651	1.0389	0.0187	0.1254	0.0604	0.0108	0.00106	2.19e-24	23.66
Phe_696_42	Psoriatic arthropathy	Dermatologic	EUR	Binary	3	1124866	7511	1117355	13641635	FINNGEN,MVP,UKB	1.1509	1.0986	1.0153	0.0115	0.1015	0.0761	0.00586	0.00078	4.48e-14	13.35
Phe_697	Sarcoidosis	Dermatologic	AFR	Binary	2	128206	1882	126324	11096493	MVP,UKB	1.0089	1.0123	1.0034	0.0086	0.3866	0.9708	0.00354	0.00555	5.24e-1	0.28
Phe_697	Sarcoidosis	Dermatologic	EUR	Binary	3	1274356	6575	1267781	13468595	FINNGEN,MVP,UKB	1.1358	1.0769	0.9951	0.01	-0.0362	0.0738	0.00513	0.00086	2.32e-9	8.63
Phe_698	Pruritus and related conditions	Dermatologic	EUR	Binary	3	1219620	15826	1203794	13684236	FINNGEN,MVP,UKB	1.0699	1.0608	1.0103	0.008	0.1472	0.1142	0.00238	0.00045	9.46e-8	7.02
Phe_700	Corns and callosities	Dermatologic	EUR	Binary	3	1231998	32313	1199685	13189554	FINNGEN,MVP,UKB	1.2022	1.1898	1.0123	0.009	0.0607	0.0443	0.00752	0.00054	1.32e-43	42.88
Phe_701	Other hypertrophic and atrophic conditions of skin	Dermatologic	AFR	Binary	2	115809	12214	103595	12507972	MVP,UKB	1.0433	1.0579	1.0022	0.0071	0.0505	0.1638	0.03006	0.00648	3.52e-6	5.45
Phe_701	Other hypertrophic and atrophic conditions of skin	Dermatologic	EUR	Binary	2	819259	47582	771677	13030660	MVP,UKB	1.1369	1.1344	1.0135	0.0084	0.0989	0.0613	0.00722	0.00075	5.52e-22	21.26
Phe_701_2	Scar conditions and fibrosis of skin	Dermatologic	EUR	Binary	3	1238593	10686	1227907	14507804	FINNGEN,MVP,UKB	1.0437	1.0371	1.0134	0.0071	0.3066	0.1623	0.00114	0.00041	5.21e-3	2.28
Phe_701_4	Keloid scar	Dermatologic	EUR	Binary	3	1248338	3977	1244361	13104015	FINNGEN,MVP,UKB	1.044	1.034	1.0075	0.0074	0.1697	0.1686	0.00138	0.00039	3.54e-4	3.45
Phe_701_6	Acquired acanthosis nigricans	Dermatologic	EUR	Binary	2	799665	233	799432	8417729	FINNGEN,UKB	0.9873	0.988	0.9772	0.0066	1.8004	-0.5228	0.00058	0.00052	2.65e-1	0.58
Phe_702	Degenerative skin conditions and other dermatoses	Dermatologic	EUR	Binary	2	812719	140920	671799	13109916	MVP,UKB	1.3903	1.2451	1.0369	0.0359	0.0945	0.0921	0.02082	0.00351	2.86e-9	8.54
Phe_702_1	Actinic keratosis	Dermatologic	EUR	Binary	2	829133	100921	728212	12388077	MVP,UKB	1.4729	1.2317	1.0446	0.0566	0.0944	0.1196	0.02431	0.00534	5.22e-6	5.28
Phe_702_2	Seborrheic keratosis	Dermatologic	EUR	Binary	3	1201926	99344	1102582	14790602	FINNGEN,MVP,UKB	1.3538	1.2442	1.0618	0.0284	0.1748	0.0801	0.01199	0.00139	8.05e-18	17.09
Phe_703	Diseases of nail, NOS	Dermatologic	EUR	Binary	3	1234990	45455	1189535	13964168	FINNGEN,MVP,UKB	1.1601	1.1587	1.0154	0.0072	0.0962	0.0449	0.00544	5e-04	4.70e-28	27.33
Phe_703_1	Ingrowing nail	Dermatologic	EUR	Binary	3	1244369	28867	1215502	13746830	FINNGEN,MVP,UKB	1.1794	1.1748	1.0055	0.0075	0.0308	0.0418	0.00649	0.00048	5.01e-41	40.3
Phe_704	Diseases of hair and hair follicles	Dermatologic	AFR	Binary	2	120493	8052	112441	13032805	MVP,UKB	1.02	1.0305	1.0006	0.0065	0.0305	0.3265	0.01348	0.00565	1.71e-2	1.77
Phe_704	Diseases of hair and hair follicles	Dermatologic	EUR	Binary	2	847873	18708	829165	13030405	MVP,UKB	1.0695	1.0642	1.0073	0.0087	0.1053	0.1258	0.00351	0.00059	2.87e-9	8.54
Phe_704_1	Alopecia	Dermatologic	EUR	Binary	2	861187	2326	858861	9172967	MVP,UKB	1.012	1.015	1.0032	0.0069	0.2695	0.5722	0.00049	0.00048	3.09e-1	0.51
Phe_705	Disorders of sweat glands	Dermatologic	EUR	Binary	2	854810	3483	851327	9600280	MVP,UKB	1.0164	1.0244	1.0014	0.0066	0.0841	0.4026	0.00081	0.00048	8.91e-2	1.05
Phe_705_1	Dyshidrosis	Dermatologic	EUR	Binary	2	815779	1997	813782	12077114	FINNGEN,MVP	1.0194	1.0208	1.0078	0.0071	0.4015	0.3661	0.00068	5e-04	1.74e-1	0.76
Phe_705_3	Hidradenitis	Dermatologic	EUR	Binary	3	1255245	2514	1252731	13055148	FINNGEN,MVP,UKB	1.0684	1.0626	1.0118	0.0076	0.172	0.111	0.00215	0.00038	1.19e-8	7.93
Phe_705_8	Hyperhidrosis	Dermatologic	EUR	Binary	2	854838	3304	851534	11036117	MVP,UKB	1.0203	1.0255	1.0088	0.0067	0.4355	0.3288	0.00062	5e-04	2.08e-1	0.68
Phe_706	Diseases of sebaceous glands	Dermatologic	AFR	Binary	2	113821	18744	95077	13648840	MVP,UKB	1.0216	1.0399	1.0003	0.0073	0.0118	0.338	0.01597	0.00587	6.47e-3	2.19
Phe_706	Diseases of sebaceous glands	Dermatologic	EUR	Binary	2	817979	71049	746930	13527318	MVP,UKB	1.2326	1.1857	1.0225	0.012	0.0969	0.0518	0.01253	0.0012	2.31e-25	24.64
Phe_706_1	Acne	Dermatologic	EUR	Binary	2	840315	9118	831197	12047932	FINNGEN,MVP	1.1148	1.084	1.0081	0.0084	0.0703	0.0728	0.00605	0.00079	2.52e-14	13.6
Phe_706_2	Sebaceous cyst	Dermatologic	AFR	Binary	2	120883	8413	112470	13528876	MVP,UKB	1.0293	1.0415	1.0014	0.0071	0.048	0.2426	0.01961	0.00588	8.56e-4	3.07
Phe_706_2	Sebaceous cyst	Dermatologic	EUR	Binary	3	1240205	49024	1191181	15824826	FINNGEN,MVP,UKB	1.3034	1.1894	1.036	0.0134	0.1186	0.0442	0.01065	0.00105	2.78e-24	23.56
Phe_706_8	Other specified diseases of sebaceous glands	Dermatologic	EUR	Binary	2	805815	21276	784539	11999340	FINNGEN,MVP	1.0702	1.0654	1.0027	0.0084	0.0381	0.1199	0.0039	0.0011	4.05e-4	3.39
Phe_707	Chronic ulcer of skin	Dermatologic	AFR	Binary	2	124462	6260	118202	11181511	MVP,UKB	1.0268	1.0348	1.0003	0.0078	0.0102	0.2917	0.01774	0.00572	1.92e-3	2.72
Phe_707	Chronic ulcer of skin	Dermatologic	EUR	Binary	2	855370	28721	826649	12281541	MVP,UKB	1.193	1.1869	1.0101	0.008	0.0521	0.0415	0.01023	0.00084	8.70e-34	33.06
Phe_707_1	Decubitus ulcer	Dermatologic	EUR	Binary	3	1249866	12039	1237827	14009266	FINNGEN,MVP,UKB	1.0614	1.057	1.0108	0.0066	0.1757	0.1073	0.00194	0.00035	2.12e-8	7.67
Phe_709	Diffuse diseases of connective tissue	Dermatologic	EUR	Binary	2	861167	3217	857950	11526865	MVP,UKB	1.0438	1.0275	1.0004	0.008	0.0084	0.1833	0.00223	7e-04	1.41e-3	2.85
Phe_709_2	Sicca syndrome	Dermatologic	EUR	Binary	3	1263780	4476	1259304	13461663	FINNGEN,MVP,UKB	1.0923	1.0577	1.007	0.013	0.0753	0.1404	0.00276	0.00099	5.29e-3	2.28
Phe_709_3	Systemic sclerosis	Dermatologic	EUR	Binary	2	811933	901	811032	9194505	FINNGEN,UKB	1.0123	1.0193	0.9892	0.0063	-0.8743	0.5121	0.0013	0.00052	1.14e-2	1.94
Phe_710	Osteomyelitis, periostitis, and other infections involving bone	Musculoskeletal	EUR	Binary	3	1115203	11472	1103731	13571848	FINNGEN,MVP,UKB	1.1016	1.1068	1.0052	0.0068	0.0511	0.0674	0.00407	5e-04	6.22e-16	15.21
Phe_710_1	Osteomyelitis	Musculoskeletal	EUR	Binary	2	820608	10829	809779	11004531	MVP,UKB	1.1001	1.1067	1.0024	0.0072	0.0235	0.0716	0.00555	0.00068	3.98e-16	15.4
Phe_710_12	Chronic osteomyelitis	Musculoskeletal	EUR	Binary	2	821359	5350	816009	9502533	MVP,UKB	1.069	1.0777	0.9988	0.0069	-0.0174	0.1	0.00405	0.00061	3.29e-11	10.48
Phe_710_19	Unspecified osteomyelitis	Musculoskeletal	EUR	Binary	2	821210	7962	813248	11039020	MVP,UKB	1.0793	1.0871	1.0006	0.0065	0.0069	0.0817	0.00449	0.00057	2.73e-15	14.56
Phe_711	Arthropathy associated with infections	Musculoskeletal	EUR	Binary	2	820532	3854	816678	10776034	MVP,UKB	1.0305	1.0387	1.0016	0.0069	0.0524	0.2259	0.00166	0.00047	3.95e-4	3.4
Phe_711_1	Pyogenic arthritis	Musculoskeletal	EUR	Binary	2	821993	2622	819371	10566511	MVP,UKB	1.0257	1.0312	0.9947	0.0071	-0.2053	0.2769	0.00178	0.00051	4.85e-4	3.31
Phe_712	Infective connective tissue disorders	Musculoskeletal	EUR	Binary	2	823178	820	822358	8455328	MVP,UKB	1.0092	1.0145	0.9959	0.0065	-0.4494	0.7069	0.00075	0.00048	1.18e-1	0.93
Phe_713	Arthropathy associated with other disorders classified elsewhere	Musculoskeletal	EUR	Binary	2	822251	2488	819763	9651402	MVP,UKB	1.0272	1.0281	1.0038	0.007	0.1395	0.2591	0.00128	0.00052	1.46e-2	1.83
Phe_714	Rheumatoid arthritis and other inflammatory polyarthropathies	Musculoskeletal	AFR	Binary	2	125278	3521	121757	13309305	MVP,UKB	1.0073	1.0179	1.002	0.0064	0.2745	0.875	0.00357	0.00498	4.73e-1	0.32
Phe_714	Rheumatoid arthritis and other inflammatory polyarthropathies	Musculoskeletal	EUR	Binary	2	820742	19976	800766	13087747	MVP,UKB	1.1292	1.1027	1.0206	0.0081	0.159	0.0623	0.00629	0.00082	1.57e-14	13.8
Phe_714_1	Rheumatoid arthritis	Musculoskeletal	AFR	Binary	2	126455	2478	123977	12753667	MVP,UKB	1.0051	1.0155	1.002	0.0065	0.398	1.276	0.00203	0.00519	6.96e-1	0.16
Phe_714_1	Rheumatoid arthritis	Musculoskeletal	EUR	Binary	3	1099897	29654	1070243	15201302	FINNGEN,MVP,UKB	1.2612	1.1649	1.0378	0.0128	0.1445	0.049	0.00985	0.00151	6.35e-11	10.2
Phe_715	Other inflammatory spondylopathies	Musculoskeletal	EUR	Binary	2	817355	10088	807267	12180606	MVP,UKB	1.0496	1.0512	1.0028	0.0065	0.0555	0.1307	0.00273	0.00058	2.33e-6	5.63
Phe_715_1	Sacroiliitis NEC	Musculoskeletal	EUR	Binary	3	1114262	6589	1107673	13004531	FINNGEN,MVP,UKB	1.0481	1.0554	1.001	0.0081	0.0209	0.1678	0.00198	0.00065	2.28e-3	2.64
Phe_715_2	Ankylosing spondylitis	Musculoskeletal	EUR	Binary	2	822363	2132	820231	10562690	MVP,UKB	1.0258	1.0248	0.9949	0.007	-0.1965	0.2697	0.00177	0.00059	2.79e-3	2.56
Phe_716	Other arthropathies	Musculoskeletal	AFR	Binary	2	114797	15446	99351	17547150	MVP,UKB	1.0292	1.0425	1.001	0.007	0.0326	0.2403	0.02119	0.00596	3.79e-4	3.42
Phe_716	Other arthropathies	Musculoskeletal	AMR	Binary	2	55735	5165	50570	8409563	MVP,UKB	1.0112	1.0179	1.0028	0.0069	0.2531	0.6122	0.00757	0.00785	3.35e-1	0.48
Phe_716	Other arthropathies	Musculoskeletal	EUR	Binary	2	822733	87546	735187	15037320	MVP,UKB	1.4115	1.3314	1.0294	0.0113	0.0715	0.0275	0.02269	0.00122	5.29e-77	76.28
Phe_716_2	Unspecified monoarthritis	Musculoskeletal	AFR	Binary	2	126682	1027	125655	16406433	MVP,UKB	0.9982	0.9975	0.9901	0.0059	5.6074	-3.3294	0.00542	0.00444	2.22e-1	0.65
Phe_716_2	Unspecified monoarthritis	Musculoskeletal	EUR	Binary	2	839855	22112	817743	14501575	MVP,UKB	1.1768	1.14	1.0023	0.0097	0.0129	0.0551	0.00989	0.00087	4.35e-30	29.36
Phe_716_9	Arthropathy NOS	Musculoskeletal	AFR	Binary	2	116922	11713	105209	17595126	MVP,UKB	1.0295	1.0442	1.0009	0.0068	0.032	0.2303	0.0209	0.00574	2.72e-4	3.57
Phe_716_9	Arthropathy NOS	Musculoskeletal	AMR	Binary	2	56700	3810	52890	8416474	MVP,UKB	1.0135	1.024	1.0018	0.0068	0.1319	0.5028	0.01038	0.00903	2.50e-1	0.6
Phe_716_9	Arthropathy NOS	Musculoskeletal	EUR	Binary	2	829540	76469	753071	15048685	MVP,UKB	1.3732	1.3015	1.0283	0.0112	0.0759	0.03	0.02006	0.00116	1.92e-67	66.72
Phe_717	Polymyalgia Rheumatica	Musculoskeletal	EUR	Binary	2	823757	5571	818186	11480145	FINNGEN,UKB	1.0616	1.0508	1.0023	0.0084	0.0369	0.1369	0.00338	0.00065	1.89e-7	6.72
Phe_720	Spinal stenosis	Musculoskeletal	AFR	Binary	2	121693	12831	108862	13245432	MVP,UKB	1.056	1.0716	1.0031	0.0071	0.0556	0.1272	0.03728	0.00677	3.66e-8	7.44
Phe_720	Spinal stenosis	Musculoskeletal	EUR	Binary	2	834999	48693	786306	12853596	MVP,UKB	1.4001	1.3335	1.0296	0.0119	0.0739	0.0297	0.02177	0.00124	3.03e-69	68.52
Phe_721	Spondylosis and allied disorders	Musculoskeletal	AFR	Binary	2	115585	20040	95545	14571208	MVP,UKB	1.0487	1.0635	1.0005	0.0068	0.0098	0.1405	0.03579	0.00622	8.61e-9	8.06
Phe_721	Spondylosis and allied disorders	Musculoskeletal	EUR	Binary	2	820289	72610	747679	13595193	MVP,UKB	1.351	1.3041	1.0288	0.0099	0.082	0.0282	0.01886	0.00106	3.82e-70	69.42
Phe_721_1	Spondylosis without myelopathy	Musculoskeletal	AFR	Binary	2	115667	18189	97478	12927077	MVP,UKB	1.0439	1.0648	1.0004	0.007	0.0098	0.1591	0.03199	0.00617	2.14e-7	6.67
Phe_721_1	Spondylosis without myelopathy	Musculoskeletal	EUR	Binary	2	817671	64401	753270	13104485	MVP,UKB	1.3019	1.2713	1.0209	0.0096	0.0692	0.0319	0.01639	0.00098	1.89e-62	61.72
Phe_721_2	Spondylosis with myelopathy	Musculoskeletal	EUR	Binary	2	847232	6196	841036	9630804	MVP,UKB	1.069	1.0711	0.9968	0.0082	-0.0467	0.119	0.004	0.00067	2.61e-9	8.58
Phe_721_8	Other allied disorders of spine	Musculoskeletal	EUR	Binary	2	847460	1444	846016	9246985	MVP,UKB	0.998	1.004	1.0029	0.007	-1.4723	-3.5349	-0.00027	0.00044	5.48e-1	0.26
Phe_722	Intervertebral disc disorders	Musculoskeletal	AFR	Binary	2	116023	22592	93431	14070189	MVP,UKB	1.0414	1.0567	0.9996	0.0069	-0.0096	0.1672	0.0308	0.00604	3.47e-7	6.46
Phe_722	Intervertebral disc disorders	Musculoskeletal	EUR	Binary	2	818860	85218	733642	13376998	MVP,UKB	1.3748	1.3131	1.0192	0.0108	0.0512	0.0287	0.02126	0.00115	4.67e-76	75.33
Phe_722_1	Displacement of intervertebral disc	Musculoskeletal	EUR	Binary	2	833529	18136	815393	10754755	MVP,UKB	1.1082	1.1064	1.0035	0.0075	0.0323	0.0697	0.00604	7e-04	4.92e-18	17.31
Phe_722_6	Degeneration of intervertebral disc	Musculoskeletal	AFR	Binary	2	116786	16899	99887	11177546	MVP,UKB	1.0304	1.0459	1.0019	0.0073	0.0609	0.241	0.0205	0.00605	7.02e-4	3.15
Phe_722_6	Degeneration of intervertebral disc	Musculoskeletal	EUR	Binary	2	816677	62165	754512	12462480	MVP,UKB	1.2535	1.2254	1.0139	0.0085	0.055	0.0336	0.01412	0.00087	1.77e-59	58.75
Phe_722_7	Intervertebral disc disorder with myelopathy	Musculoskeletal	EUR	Binary	2	848483	4489	843994	10555561	MVP,UKB	1.0567	1.0651	1.0065	0.0072	0.1146	0.1274	0.00272	0.00057	1.63e-6	5.79
Phe_722_9	Other and unspecified disc disorder	Musculoskeletal	AFR	Binary	2	124558	2105	122453	13284739	MVP,UKB	1.0137	1.0225	0.9986	0.006	-0.0999	0.439	0.01007	0.00517	5.15e-2	1.29
Phe_722_9	Other and unspecified disc disorder	Musculoskeletal	EUR	Binary	2	847248	11898	835350	13031815	MVP,UKB	1.0781	1.065	1.0022	0.0074	0.0276	0.0943	0.00431	0.00055	3.13e-15	14.5
Phe_723	Other disorders of cervical region	Musculoskeletal	EUR	Binary	2	848207	3336	844871	9224728	MVP,UKB	1.0167	1.0303	1.0032	0.0072	0.1911	0.4322	0.00074	5e-04	1.40e-1	0.85
Phe_723_1	Torticollis	Musculoskeletal	EUR	Binary	2	697338	651	696687	8477743	FINNGEN,UKB	1.0081	1.0106	0.9973	0.0073	-0.3318	0.9044	0.00072	0.00059	2.25e-1	0.65
Phe_724	Other and unspecified disorders of back	Musculoskeletal	EUR	Binary	2	834014	13819	820195	10260746	MVP,UKB	1.0684	1.0768	0.9992	0.0072	-0.0122	0.1055	0.00393	0.00057	4.34e-12	11.36
Phe_726	Peripheral enthesopathies and allied syndromes	Musculoskeletal	AFR	Binary	2	110747	30695	80052	15722749	MVP,UKB	1.0517	1.0714	1.0035	0.008	0.0683	0.1553	0.03772	0.0072	1.65e-7	6.78
Phe_726	Peripheral enthesopathies and allied syndromes	Musculoskeletal	EAS	Binary	2	8637	1406	7231	6736726	MVP,UKB	1.0083	1.0145	0.9998	0.007	-0.0241	0.8409	0.04709	0.04843	3.31e-1	0.48
Phe_726	Peripheral enthesopathies and allied syndromes	Musculoskeletal	EUR	Binary	2	796360	123158	673202	14237210	MVP,UKB	1.3694	1.3395	1.0279	0.0098	0.0755	0.0266	0.02064	0.00095	1.77e-104	103.75
Phe_726_1	Enthesopathy	Musculoskeletal	AFR	Binary	2	114172	13629	100543	12878651	MVP,UKB	1.022	1.0316	1.0009	0.0068	0.0414	0.3074	0.01536	0.00573	7.35e-3	2.13
Phe_726_1	Enthesopathy	Musculoskeletal	EUR	Binary	2	802010	52286	749724	13353194	MVP,UKB	1.1654	1.1716	1.0114	0.0083	0.0689	0.05	0.00904	0.00073	1.36e-35	34.87
Phe_726_2	Synoviopathy	Musculoskeletal	EUR	Binary	3	1131764	6542	1125222	13244405	FINNGEN,MVP,UKB	1.0586	1.054	1.0028	0.0072	0.0472	0.1229	0.00233	0.00039	3.53e-9	8.45
Phe_726_3	Bursitis	Musculoskeletal	EUR	Binary	2	822110	14841	807269	11357572	MVP,UKB	1.0632	1.0801	1.0023	0.0071	0.0369	0.1128	0.00341	0.00059	7.00e-9	8.15
Phe_726_4	Calcaneal spur; Exostosis NOS	Musculoskeletal	EUR	Binary	2	732248	11531	720717	12026603	FINNGEN,MVP	1.0727	1.085	1.0036	0.0065	0.05	0.0901	0.00433	0.00062	2.66e-12	11.57
Phe_727	Other disorders of synovium, tendon, and bursa	Musculoskeletal	AFR	Binary	2	115917	16194	99723	15247693	MVP,UKB	1.02	1.0337	1.0011	0.0074	0.0534	0.3675	0.01385	0.00599	2.08e-2	1.68
Phe_727	Other disorders of synovium, tendon, and bursa	Musculoskeletal	EAS	Binary	2	8945	716	8229	6786276	MVP,UKB	0.9875	0.9893	0.9998	0.0075	0.016	-0.6053	-0.0651	0.04929	1.87e-1	0.73
Phe_727	Other disorders of synovium, tendon, and bursa	Musculoskeletal	EUR	Binary	2	808407	66188	742219	13799176	MVP,UKB	1.262	1.246	1.0285	0.0094	0.1088	0.0358	0.01393	0.00086	2.55e-58	57.59
Phe_727_1	Synovitis and tenosynovitis	Musculoskeletal	AFR	Binary	2	122101	6944	115157	13260245	MVP,UKB	1.0357	1.0508	1.0009	0.007	0.0241	0.1953	0.02415	0.00611	7.65e-5	4.12
Phe_727_1	Synovitis and tenosynovitis	Musculoskeletal	EUR	Binary	2	824362	29384	794978	13081217	MVP,UKB	1.2043	1.187	1.0182	0.0097	0.0888	0.0475	0.01082	0.00093	1.52e-31	30.82
Phe_727_2	Bursitis disorders	Musculoskeletal	EUR	Binary	2	825301	6629	818672	8383785	MVP,UKB	1.0184	1.0305	0.9975	0.0074	-0.1349	0.399	0.00117	0.00053	2.65e-2	1.58
Phe_727_4	Ganglion and cyst of synovium, tendon, and bursa	Musculoskeletal	AFR	Binary	2	125268	2821	122447	12171589	MVP,UKB	1.0141	1.0263	1.0031	0.006	0.2213	0.4277	0.00717	0.00504	1.55e-1	0.81
Phe_727_4	Ganglion and cyst of synovium, tendon, and bursa	Musculoskeletal	EUR	Binary	2	832290	11753	820537	12572774	MVP,UKB	1.0599	1.059	1.0017	0.0075	0.0283	0.1259	0.00337	0.00054	5.11e-10	9.29
Phe_727_5	Rupture of synovium	Musculoskeletal	EUR	Binary	2	834590	2715	831875	11079098	MVP,UKB	1.0169	1.02	1.0009	0.0066	0.0556	0.3904	9e-04	0.00046	4.96e-2	1.3
Phe_727_6	Rupture of tendon, nontraumatic	Musculoskeletal	EUR	Binary	2	828529	14297	814232	10307561	MVP,UKB	1.1461	1.1317	1.0047	0.0085	0.0323	0.0582	0.00786	0.00076	3.37e-25	24.47
Phe_728	Disorders of muscle, ligament, and fascia	Musculoskeletal	EUR	Binary	2	838755	5867	832888	12760009	MVP,UKB	1.0953	1.0467	1.0099	0.0167	0.1039	0.1749	0.00479	0.00107	7.10e-6	5.15
Phe_728_7	Fasciitis	Musculoskeletal	EUR	Binary	2	818336	43307	775029	12740611	MVP,UKB	1.1742	1.1488	1.0256	0.0178	0.1468	0.102	0.00867	0.00112	8.15e-15	14.09
Phe_728_71	Contracture of palmar fascia [Dupuytren's disease]	Musculoskeletal	EUR	Binary	3	1143666	16812	1126854	14896774	FINNGEN,MVP,UKB	1.4375	1.1843	1.0854	0.0372	0.1952	0.0849	0.01485	0.00204	3.17e-13	12.5
Phe_729	Other disorders of soft tissues	Musculoskeletal	AFR	Binary	2	122588	1868	120720	11144395	MVP,UKB	0.9985	1.0034	0.999	0.0064	0.654	-4.1115	-0.00036	0.00515	9.44e-1	0.03
Phe_729	Other disorders of soft tissues	Musculoskeletal	EUR	Binary	2	823712	9964	813748	12577233	MVP,UKB	1.0488	1.0598	1.0059	0.0065	0.1205	0.1343	0.00241	0.00056	1.49e-5	4.83
Phe_729_1	Rheumatism, unspecified and fibrositis	Musculoskeletal	EUR	Binary	3	1143212	7822	1135390	13755322	FINNGEN,MVP,UKB	1.1158	1.1114	1.0125	0.0084	0.108	0.0727	0.0042	0.00059	9.09e-13	12.04
Phe_731	Osteitis deformans and osteopathies associated with other disorders classified elsewhere	Musculoskeletal	EUR	Binary	2	848493	2129	846364	11081975	MVP,UKB	1.0088	1.0161	0.9955	0.0065	-0.5153	0.7408	0.00074	0.00046	1.10e-1	0.96
Phe_731_1	Osteitis deformans [Paget's disease of bone]	Musculoskeletal	EUR	Binary	2	789304	432	788872	9693462	FINNGEN,UKB	0.9945	1.0035	0.9934	0.0065	1.2149	-1.1977	7e-05	0.00048	8.85e-1	0.05
Phe_732	Osteochondropathies	Musculoskeletal	EUR	Binary	2	848004	1573	846431	10839484	MVP,UKB	1.0089	1.0106	0.9893	0.0071	-1.1995	0.7975	0.00106	0.00046	2.10e-2	1.68
Phe_732_1	Juvenile osteochondrosis	Musculoskeletal	EUR	Binary	2	804141	1313	802828	9486014	FINNGEN,UKB	1.0069	1.0089	1.0033	0.0066	0.4802	0.9578	0.00021	0.00055	7.05e-1	0.15
Phe_733	Other disorders of bone and cartilage	Musculoskeletal	EUR	Binary	2	834261	14856	819405	12829583	MVP,UKB	1.0428	1.0591	1.0132	0.0067	0.3085	0.156	0.00171	0.00047	2.80e-4	3.55
Phe_733_4	Aseptic necrosis of bone	Musculoskeletal	EUR	Binary	3	1240541	4983	1235558	13466138	FINNGEN,MVP,UKB	1.025	1.0281	1.0062	0.0065	0.2488	0.2594	0.00072	0.00032	2.37e-2	1.63
Phe_733_8	Malunion and nonunion of fracture	Musculoskeletal	EUR	Binary	2	847711	3841	843870	11772918	MVP,UKB	1.0175	1.0155	0.9994	0.007	-0.037	0.3998	0.001	0.00048	3.59e-2	1.44
Phe_735	Acquired foot deformities	Musculoskeletal	AFR	Binary	2	116046	25710	90336	14094273	MVP,UKB	1.0482	1.0625	1.0024	0.0076	0.0494	0.1579	0.03358	0.00653	2.76e-7	6.56
Phe_735	Acquired foot deformities	Musculoskeletal	EUR	Binary	3	1094167	72362	1021805	16027571	FINNGEN,MVP,UKB	1.294	1.2536	1.0233	0.0081	0.0792	0.0277	0.01173	0.00072	9.78e-60	59.01
Phe_735_1	Flat foot	Musculoskeletal	EUR	Binary	3	1107968	17295	1090673	13092404	FINNGEN,MVP,UKB	1.1715	1.159	1.0161	0.009	0.0937	0.0526	0.00666	0.00066	7.02e-24	23.15
Phe_735_2	Acquired toe deformities	Musculoskeletal	EUR	Binary	2	837503	39164	798339	12998920	MVP,UKB	1.2059	1.1852	1.0209	0.0074	0.1015	0.0359	0.01019	0.00076	8.90e-41	40.05
Phe_735_21	Hammer toe (acquired)	Musculoskeletal	EUR	Binary	3	1111962	28400	1083562	14359689	FINNGEN,MVP,UKB	1.255	1.2119	1.0276	0.0092	0.1083	0.0361	0.01	7e-04	4.19e-46	45.38
Phe_735_23	Hallux rigidus	Musculoskeletal	EUR	Binary	3	1119040	13921	1105119	14131179	FINNGEN,MVP,UKB	1.1923	1.1599	1.024	0.0082	0.1246	0.0427	0.00722	0.00059	3.24e-34	33.49
Phe_735_3	Hallux valgus (Bunion)	Musculoskeletal	AFR	Binary	2	121948	9599	112349	13297553	MVP,UKB	1.0601	1.0707	1.002	0.0094	0.0329	0.1572	0.04022	0.00765	1.46e-7	6.83
Phe_735_3	Hallux valgus (Bunion)	Musculoskeletal	EUR	Binary	3	1127671	38662	1089009	15596982	FINNGEN,MVP,UKB	1.4863	1.3246	1.0388	0.0153	0.0798	0.0314	0.01933	0.00134	2.93e-47	46.53
Phe_736	Other acquired deformities of limbs	Musculoskeletal	AFR	Binary	2	124190	3258	120932	10772193	MVP,UKB	1.0044	1.0119	1.0016	0.0062	0.3619	1.3992	0.00188	0.00484	6.99e-1	0.16
Phe_736	Other acquired deformities of limbs	Musculoskeletal	EUR	Binary	2	843530	14207	829323	12208051	MVP,UKB	1.0458	1.0532	1.0006	0.0069	0.013	0.1506	0.00246	0.00052	2.81e-6	5.55
Phe_736_2	Acquired deformities of finger	Musculoskeletal	EUR	Binary	3	1116264	2083	1114181	13139184	FINNGEN,MVP,UKB	0.9974	0.9972	0.9949	0.0067	1.9876	-2.5775	0.00011	0.00038	7.80e-1	0.11
Phe_737	Curvature of spine	Musculoskeletal	EUR	Binary	2	847241	6739	840502	11933207	MVP,UKB	1.0633	1.0647	1.007	0.007	0.1099	0.1109	0.00314	0.00055	1.49e-8	7.83
Phe_737_3	Kyphoscoliosis and scoliosis	Musculoskeletal	EUR	Binary	3	1147189	7857	1139332	14015526	FINNGEN,MVP,UKB	1.0935	1.0859	1.0027	0.0082	0.0288	0.0875	0.00367	5e-04	2.72e-13	12.57
Phe_738	Other acquired musculoskeletal deformity	Musculoskeletal	EUR	Binary	3	1252658	13524	1239134	14445431	FINNGEN,MVP,UKB	1.0607	1.0665	1.0082	0.0081	0.1345	0.1338	0.00197	0.00037	1.04e-7	6.99
Phe_738_4	Acquired spondylolisthesis	Musculoskeletal	EUR	Binary	3	1149709	13440	1136269	14281564	FINNGEN,MVP,UKB	1.1772	1.1576	1.0207	0.0086	0.1169	0.0487	0.00665	0.00056	1.64e-32	31.79
Phe_739	Contracture of joint	Musculoskeletal	EUR	Binary	2	851098	3160	847938	10845794	MVP,UKB	1.0199	1.0184	1.0055	0.0065	0.2778	0.3292	0.00078	0.00045	8.20e-2	1.09
Phe_740	Osteoarthrosis	Musculoskeletal	AFR	Binary	2	114125	54231	59894	16757603	MVP,UKB	1.0608	1.0784	1.0029	0.0078	0.048	0.1277	0.04328	0.00726	2.45e-9	8.61
Phe_740	Osteoarthrosis	Musculoskeletal	AMR	Binary	2	54218	20952	33266	7641322	MVP,UKB	1.0865	1.0925	1.0048	0.0078	0.0558	0.0897	0.07685	0.01237	5.27e-10	9.28
Phe_740	Osteoarthrosis	Musculoskeletal	EAS	Binary	2	8879	1744	7135	6770843	MVP,UKB	0.9898	0.9945	1.0015	0.0071	-0.1465	-0.6954	-0.06253	0.04595	1.74e-1	0.76
Phe_740	Osteoarthrosis	Musculoskeletal	EUR	Binary	2	820698	220157	600541	14877060	MVP,UKB	1.6152	1.4881	1.0621	0.0125	0.1009	0.0204	0.03263	0.00149	8.11e-107	106.09
Phe_740_1	Osteoarthritis; localized	Musculoskeletal	AFR	Binary	2	114278	33185	81093	14400989	MVP,UKB	1.0721	1.0906	1.0033	0.0096	0.0461	0.1337	0.05211	0.00848	7.84e-10	9.11
Phe_740_1	Osteoarthritis; localized	Musculoskeletal	EUR	Binary	2	808650	130343	678307	14421116	MVP,UKB	1.4998	1.3941	1.0491	0.0121	0.0983	0.0242	0.02712	0.00132	2.00e-93	92.7
Phe_740_11	Osteoarthrosis, localized, primary	Musculoskeletal	AFR	Binary	2	115613	22584	93029	13186477	MVP,UKB	1.0648	1.0785	1.0018	0.008	0.0276	0.123	0.04688	0.00733	1.64e-10	9.78
Phe_740_11	Osteoarthrosis, localized, primary	Musculoskeletal	EUR	Binary	2	804337	83994	720343	13574285	MVP,UKB	1.332	1.2941	1.0309	0.0103	0.093	0.0309	0.01812	0.00102	2.78e-70	69.56
Phe_740_12	Osteoarthrosis, localized, secondary	Musculoskeletal	EUR	Binary	2	822909	9698	813211	10378388	MVP,UKB	1.0492	1.0611	1.0012	0.0065	0.0253	0.1317	0.00279	0.00053	1.51e-7	6.82
Phe_740_2	Osteoarthrosis, generalized	Musculoskeletal	EUR	Binary	2	818367	18953	799414	10854345	MVP,UKB	1.0587	1.0716	1.0026	0.007	0.0446	0.1196	0.00326	0.00052	3.82e-10	9.42
Phe_740_9	Osteoarthrosis NOS	Musculoskeletal	AFR	Binary	2	114773	39681	75092	15839558	MVP,UKB	1.0529	1.0735	1.002	0.0068	0.0376	0.1291	0.03782	0.00627	1.65e-9	8.78
Phe_740_9	Osteoarthrosis NOS	Musculoskeletal	EUR	Binary	2	805662	150453	655209	14125266	MVP,UKB	1.4851	1.4231	1.0472	0.0107	0.0973	0.022	0.02646	0.00132	4.10e-89	88.39
Phe_741	Symptoms and disorders of the joints	Musculoskeletal	AFR	Binary	2	111994	17795	94199	11915758	MVP,UKB	1.0266	1.0421	1.0019	0.007	0.0699	0.262	0.01856	0.00644	3.97e-3	2.4
Phe_741	Symptoms and disorders of the joints	Musculoskeletal	EUR	Binary	2	819148	49564	769584	12499947	MVP,UKB	1.1353	1.1518	1.0077	0.0081	0.0571	0.0602	0.00737	0.00075	1.09e-22	21.96
Phe_741_1	Ankylosis of joint	Musculoskeletal	EUR	Binary	3	1126782	838	1125944	12969340	FINNGEN,MVP,UKB	0.9963	1.0035	0.9954	0.0068	1.2393	-1.8239	4e-05	0.00037	9.22e-1	0.04
Phe_741_2	Stiffness of joint	Musculoskeletal	EUR	Binary	2	857771	5145	852626	11004883	MVP,UKB	1.0151	1.025	1.001	0.0064	0.0663	0.4252	0.00078	0.00045	7.99e-2	1.1
Phe_741_3	Difficulty in walking	Musculoskeletal	EUR	Binary	2	842215	24435	817780	9308736	MVP,UKB	1.0756	1.0869	0.9968	0.0071	-0.0424	0.0943	0.0044	0.00063	2.41e-12	11.62
Phe_741_4	Joint effusions	Musculoskeletal	EUR	Binary	2	845497	9220	836277	11895187	MVP,UKB	1.0325	1.0366	0.995	0.0074	-0.1528	0.227	0.00207	0.00052	8.22e-5	4.09
Phe_742	Derangement of joint, non-traumatic	Musculoskeletal	EUR	Binary	2	850451	13410	837041	12518466	MVP,UKB	1.0476	1.0464	1.0072	0.0072	0.151	0.1502	0.00226	0.00054	2.55e-5	4.59
Phe_742_1	Loose body in joint	Musculoskeletal	EUR	Binary	2	677419	1119	676300	10038174	FINNGEN,UKB	1.0212	1.0218	1.0106	0.0073	0.5001	0.3467	0.00072	0.00061	2.33e-1	0.63
Phe_742_2	Pathological, developmental or recurrent dislocation	Musculoskeletal	EUR	Binary	3	1127719	3039	1124680	12948256	FINNGEN,MVP,UKB	1.0278	1.0292	1.008	0.0077	0.2874	0.2778	0.00084	0.00044	6.03e-2	1.22
Phe_742_9	Other derangement of joint	Musculoskeletal	EUR	Binary	2	852795	10749	842046	12361978	MVP,UKB	1.0441	1.0394	1.0047	0.0072	0.1054	0.1623	0.00216	0.00057	1.34e-4	3.87
Phe_743	Osteoporosis, osteopenia and pathological fracture	Musculoskeletal	AFR	Binary	2	123174	6306	116868	11734350	MVP,UKB	1.0206	1.0308	1.0032	0.0068	0.1532	0.3305	0.01199	0.00535	2.50e-2	1.6
Phe_743	Osteoporosis, osteopenia and pathological fracture	Musculoskeletal	EUR	Binary	2	850031	47133	802898	13544489	MVP,UKB	1.2574	1.1686	1.0317	0.0112	0.1231	0.0434	0.01294	0.00117	2.86e-28	27.54
Phe_743_1	Osteoporosis	Musculoskeletal	AFR	Binary	2	126908	2584	124324	11018303	MVP,UKB	1.0212	1.0318	1.0006	0.0069	0.0294	0.3248	0.01356	0.00534	1.11e-2	1.95
Phe_743_1	Osteoporosis	Musculoskeletal	EUR	Binary	2	861512	28054	833458	13367704	MVP,UKB	1.2588	1.1682	1.0313	0.0114	0.1209	0.0439	0.0128	0.00123	2.93e-25	24.53
Phe_743_11	Osteoporosis NOS	Musculoskeletal	AFR	Binary	2	126969	2516	124453	11018563	MVP,UKB	1.019	1.0311	1.0006	0.0069	0.0326	0.365	0.01206	0.00526	2.18e-2	1.66
Phe_743_11	Osteoporosis NOS	Musculoskeletal	EUR	Binary	2	861677	27725	833952	13356242	MVP,UKB	1.2599	1.1687	1.0325	0.0112	0.1249	0.0433	0.01279	0.00124	6.86e-25	24.16
Phe_743_2	Pathologic fracture	Musculoskeletal	EUR	Binary	2	855898	6269	849629	11004917	MVP,UKB	1.0435	1.0563	1.0073	0.0071	0.1667	0.1638	0.00197	0.00054	2.62e-4	3.58
Phe_743_21	Pathologic fracture of vertebrae	Musculoskeletal	EUR	Binary	2	706428	620	705808	10092929	FINNGEN,UKB	0.9996	1.0027	0.9921	0.0072	18.5807	-16.876	0.00049	0.00058	4.01e-1	0.4
Phe_743_4	Stress fracture	Musculoskeletal	EUR	Binary	2	743568	1425	742143	12077457	FINNGEN,MVP	1.0079	1.0142	0.9962	0.0069	-0.4836	0.8683	0.00073	0.00056	1.98e-1	0.7
Phe_743_9	Osteopenia or other disorder of bone and cartilage	Musculoskeletal	EUR	Binary	2	848043	19096	828947	11318027	MVP,UKB	1.0519	1.0639	1.0043	0.0072	0.0831	0.1385	0.00266	0.00057	3.06e-6	5.51
Phe_745	Pain in joint	Musculoskeletal	AFR	Binary	2	115840	87053	28787	15055174	MVP,UKB	1.0483	1.0688	1.0021	0.0068	0.0427	0.1419	0.03418	0.00646	1.22e-7	6.91
Phe_745	Pain in joint	Musculoskeletal	EUR	Binary	3	1072141	310364	761777	15856223	FINNGEN,MVP,UKB	1.5481	1.4541	1.0418	0.0112	0.0763	0.0205	0.02276	9e-04	1.21e-141	140.92
Phe_747	Cardiac and circulatory congenital anomalies	Congenital Anomalies	EUR	Binary	2	864490	8166	856324	12568972	MVP,UKB	1.0441	1.042	1.0055	0.007	0.1239	0.1591	0.00207	0.00049	1.99e-5	4.7
Phe_747_1	Cardiac congenital anomalies	Congenital Anomalies	EUR	Binary	2	866236	6707	859529	12490810	MVP,UKB	1.0412	1.034	1.0038	0.007	0.0934	0.1692	0.00198	0.00051	1.09e-4	3.96
Phe_747_11	Cardiac shunt/ heart septal defect	Congenital Anomalies	EUR	Binary	2	867677	1918	865759	11001880	MVP,UKB	1.011	1.0099	1.0049	0.0057	0.443	0.5205	0.00032	0.00043	4.62e-1	0.34
Phe_747_2	Congenital anomalies of peripheral vascular system	Congenital Anomalies	EUR	Binary	2	866488	1336	865152	9802363	MVP,UKB	1.0095	1.0102	1.0003	0.0071	0.0278	0.7525	0.00049	0.00047	3.01e-1	0.52
Phe_749	Congenital anomalies of face and neck	Congenital Anomalies	EUR	Binary	2	870124	925	869199	10253488	MVP,UKB	1.0049	1.0079	1.0012	0.006	0.2482	1.2262	2e-04	0.00042	6.28e-1	0.2
Phe_750	Digestive congenital anomalies	Congenital Anomalies	EUR	Binary	2	863047	2959	860088	11209743	MVP,UKB	1.0006	1.0042	1.0026	0.0069	4.1991	11.2362	-0.00011	0.00046	8.20e-1	0.09
Phe_750_13	Congenital anomalies of mouth/tongue	Congenital Anomalies	EUR	Binary	2	829436	620	828816	9308613	FINNGEN,UKB	1.0006	0.996	0.9899	0.0072	-17.3662	12.3298	6e-04	0.00046	1.95e-1	0.71
Phe_750_2	Lower gastrointestinal congenital anomalies	Congenital Anomalies	EUR	Binary	2	866049	1440	864609	10383619	MVP,UKB	1.0015	1.0062	0.9988	0.0057	-0.8047	3.7009	0.00015	0.00047	7.51e-1	0.12
Phe_751	Genitourinary congenital anomalies	Congenital Anomalies	EUR	Binary	2	858787	9732	849055	11922688	MVP,UKB	1.0262	1.0325	1.003	0.0066	0.116	0.2507	0.00126	0.00056	2.27e-2	1.64
Phe_751_1	Congenital anomalies of genital organs	Congenital Anomalies	EUR	Binary	2	866237	2074	864163	11146600	MVP,UKB	1.0025	1.003	0.9968	0.0072	-1.2816	2.8639	0.00031	0.00047	5.09e-1	0.29
Phe_751_2	Congenital anomalies of urinary system	Congenital Anomalies	EUR	Binary	2	861818	7418	854400	11368903	MVP,UKB	1.0299	1.0342	1.0016	0.0066	0.0545	0.2198	0.0015	0.00056	6.84e-3	2.17
Phe_751_21	Cystic kidney disease	Congenital Anomalies	EUR	Binary	3	1273705	7217	1266488	13326213	FINNGEN,MVP,UKB	1.0331	1.0333	1.0041	0.0065	0.124	0.1967	0.00104	0.00034	2.43e-3	2.61
Phe_752_11	Spina bifida	Congenital Anomalies	EUR	Binary	2	831738	305	831433	9409013	FINNGEN,UKB	0.9901	0.988	0.9795	0.0069	2.0743	-0.6933	0.00059	0.00045	1.89e-1	0.72
Phe_753	Congenital anomalies of the eye	Congenital Anomalies	EUR	Binary	2	868105	1358	866747	8749999	MVP,UKB	1.0044	1.0183	1.0009	0.0066	0.2036	1.4954	0.00019	0.00043	6.66e-1	0.18
Phe_754	Congenital musculoskeletal deformities of spine	Congenital Anomalies	EUR	Binary	2	867083	2362	864721	8586812	MVP,UKB	1.0052	1.016	1.0025	0.0062	0.492	1.2018	0.00014	4e-04	7.24e-1	0.14
Phe_755	Congenital anomalies of limbs	Congenital Anomalies	EUR	Binary	2	857481	11766	845715	10564234	MVP,UKB	1.0447	1.0623	1.0006	0.0069	0.0131	0.154	0.00244	5e-04	1.09e-6	5.96
Phe_755_1	Congenital deformities of feet	Congenital Anomalies	EUR	Binary	3	1268642	11704	1256938	13114304	FINNGEN,MVP,UKB	1.047	1.0569	1.0044	0.0067	0.0928	0.143	0.00161	0.00034	2.44e-6	5.61
Phe_755_61	Congenital hip dysplasia and deformity	Congenital Anomalies	EUR	Binary	2	829114	640	828474	8291713	FINNGEN,UKB	1.0013	0.9946	0.9942	0.0074	-4.5555	5.8703	0.00039	0.00054	4.73e-1	0.33
Phe_756	Other congenital musculoskeletal anomalies	Congenital Anomalies	EUR	Binary	2	867099	2036	865063	11092566	MVP,UKB	1.0051	1.0062	0.9942	0.0071	-1.1473	1.3913	0.00057	0.00044	1.93e-1	0.71
Phe_757	Congenital anomalies of the integument	Congenital Anomalies	EUR	Binary	2	869026	1107	867919	9348529	MVP,UKB	1.0207	1.0292	0.9964	0.0062	-0.1757	0.299	0.00132	0.00045	3.38e-3	2.47
Phe_760	Back pain	Symptoms	AFR	Binary	2	115386	71472	43914	16772855	MVP,UKB	1.0616	1.0815	1.0012	0.0078	0.0192	0.1269	0.04535	0.00784	7.20e-9	8.14
Phe_760	Back pain	Symptoms	EAS	Binary	3	187602	5106	182496	8140247	BBJ,MVP,UKB	1.0065	1.0033	0.999	0.0063	-0.1527	0.9755	0.00198	0.00236	4.02e-1	0.4
Phe_760	Back pain	Symptoms	EUR	Binary	2	823670	235865	587805	14203888	MVP,UKB	1.5721	1.4699	1.0451	0.0118	0.0788	0.0206	0.03111	0.00148	5.70e-98	97.24
Phe_761	Cervicalgia	Symptoms	EUR	Binary	3	1133481	93321	1040160	14321107	FINNGEN,MVP,UKB	1.3736	1.334	1.0276	0.0094	0.0738	0.0252	0.0146	0.00078	1.09e-78	77.96
Phe_764	Sciatica	Symptoms	AFR	Binary	2	119761	7452	112309	12085584	MVP,UKB	1.0202	1.033	0.9997	0.0059	-0.0161	0.2941	0.01442	0.00495	3.60e-3	2.44
Phe_764	Sciatica	Symptoms	EUR	Binary	3	1159665	47205	1112460	14559194	FINNGEN,MVP,UKB	1.2404	1.2021	1.0193	0.0096	0.0803	0.04	0.0093	0.00065	7.39e-47	46.13
Phe_765	Cervical radiculitis	Symptoms	EUR	Binary	2	849238	24936	824302	10827225	MVP,UKB	1.1493	1.146	1.0056	0.0088	0.0374	0.0592	0.00813	0.00076	2.23e-26	25.65
Phe_766	Neuralgia, neuritis, and radiculitis NOS	Symptoms	EUR	Binary	2	848609	14018	834591	11775734	MVP,UKB	1.0694	1.0798	1.0131	0.0079	0.189	0.1138	0.00305	0.00051	2.68e-9	8.57
Phe_770	Myalgia and myositis unspecified	Symptoms	EUR	Binary	2	845993	27772	818221	11268602	MVP,UKB	1.1186	1.1321	1.0015	0.0071	0.0129	0.06	0.00657	6e-04	4.85e-28	27.31
Phe_771	Musculoskeletal symptoms referable to limbs	Symptoms	EUR	Binary	2	860568	2342	858226	11421327	MVP,UKB	0.9927	0.9922	0.9992	0.0061	0.1099	-0.8358	-0.00035	0.00044	4.34e-1	0.36
Phe_771_1	Swelling of limb	Symptoms	AFR	Binary	2	119628	3529	116099	13294377	MVP,UKB	1.0177	1.0258	1.0006	0.0067	0.0319	0.3816	0.01218	0.00538	2.36e-2	1.63
Phe_771_1	Swelling of limb	Symptoms	EUR	Binary	2	842671	15596	827075	13045976	MVP,UKB	1.0814	1.0672	1.0072	0.0082	0.0886	0.1002	0.00415	0.00061	1.07e-11	10.97
Phe_772	Symptoms of the muscles	Symptoms	EUR	Binary	2	866523	2701	863822	11206657	MVP,UKB	1.0055	1.0112	0.9992	0.0072	-0.1496	1.3033	0.00034	0.00046	4.54e-1	0.34
Phe_772_1	Muscular wasting and disuse atrophy	Symptoms	EUR	Binary	3	1168025	1762	1166263	12991593	FINNGEN,MVP,UKB	1.0093	1.0104	0.9962	0.0068	-0.413	0.7342	0.00053	0.00035	1.28e-1	0.89
Phe_773	Pain in limb	Symptoms	AFR	Binary	2	105266	43141	62125	14518048	MVP,UKB	1.0562	1.0822	1.0032	0.0074	0.0572	0.1322	0.04285	0.00729	4.21e-9	8.38
Phe_773	Pain in limb	Symptoms	EUR	Binary	3	1125386	165010	960376	15550441	FINNGEN,MVP,UKB	1.3848	1.3362	1.0395	0.0091	0.1027	0.0237	0.0148	0.00071	2.11e-96	95.67
Phe_781	Symptoms involving nervous and musculoskeletal systems	Symptoms	AFR	Binary	2	124090	1757	122333	12826009	MVP,UKB	0.9988	1.0108	0.9977	0.006	1.9554	-5.1735	0.00074	0.00473	8.75e-1	0.06
Phe_781	Symptoms involving nervous and musculoskeletal systems	Symptoms	EUR	Binary	2	855226	16761	838465	13549289	MVP,UKB	1.0314	1.0272	1.007	0.0071	0.2242	0.2259	0.00134	0.00052	1.04e-2	1.98
Phe_782_3	Edema	Symptoms	EUR	Binary	2	825639	67655	757984	12110776	MVP,UKB	1.3932	1.3282	1.0146	0.0106	0.0372	0.0269	0.02228	0.00129	1.19e-66	65.92
Phe_783	Fever of unknown origin	Symptoms	AFR	Binary	2	119623	4560	115063	12663023	MVP,UKB	1.0226	1.0371	0.9993	0.0061	-0.0298	0.2699	0.01635	0.00547	2.82e-3	2.55
Phe_783	Fever of unknown origin	Symptoms	EUR	Binary	2	843925	19595	824330	12859032	MVP,UKB	1.0689	1.0652	1.0049	0.0073	0.0711	0.1066	0.00355	0.00058	1.12e-9	8.95
Phe_785	Abdominal pain	Symptoms	AFR	Binary	2	109416	31169	78247	18306245	MVP,UKB	1.0561	1.0789	0.9998	0.0065	-0.0031	0.1152	0.04351	0.00708	7.96e-10	9.1
Phe_785	Abdominal pain	Symptoms	AMR	Binary	2	51724	13989	37735	9202245	MVP,UKB	1.0332	1.0483	1.0007	0.0066	0.0216	0.1988	0.03207	0.00812	7.92e-5	4.1
Phe_785	Abdominal pain	Symptoms	EAS	Binary	2	8791	1141	7650	7616848	MVP,UKB	1.0002	1.0037	1.0053	0.0064	22.6762	27.1663	-0.0275	0.0442	5.34e-1	0.27
Phe_785	Abdominal pain	Symptoms	EUR	Binary	2	808846	136557	672289	15080335	MVP,UKB	1.4359	1.3683	1.0433	0.0106	0.0992	0.0244	0.02393	0.0012	4.32e-88	87.36
Phe_788	Syncope and collapse	Symptoms	AFR	Binary	2	120806	10763	110043	13975483	MVP,UKB	1.0207	1.0311	0.9998	0.008	-0.0111	0.3873	0.01453	0.00566	1.02e-2	1.99
Phe_788	Syncope and collapse	Symptoms	EUR	Binary	2	844443	46625	797818	13731644	MVP,UKB	1.2168	1.1877	1.0183	0.0086	0.0843	0.0395	0.01126	0.00078	4.49e-47	46.35
Phe_789	Nausea and vomiting	Symptoms	AFR	Binary	2	115430	10263	105167	15638358	MVP,UKB	1.0244	1.0397	1.0035	0.0074	0.1419	0.3021	0.01525	0.00592	9.96e-3	2
Phe_789	Nausea and vomiting	Symptoms	EUR	Binary	2	832143	44470	787673	14049665	MVP,UKB	1.1963	1.1824	1.0227	0.009	0.1157	0.0458	0.01004	0.00075	4.36e-41	40.36
Phe_790	Nonspecific findings on examination of blood	Symptoms	EUR	Binary	2	857255	1743	855512	9528058	MVP,UKB	1.0105	1.0171	1.0019	0.0064	0.1795	0.6111	0.00048	0.00045	2.84e-1	0.55
Phe_790_6	Other abnormal blood chemistry	Symptoms	AFR	Binary	2	114697	9611	105086	14337110	MVP,UKB	1.0222	1.0373	0.9989	0.0069	-0.051	0.3096	0.01719	0.00561	2.19e-3	2.66
Phe_790_6	Other abnormal blood chemistry	Symptoms	EUR	Binary	2	827471	35543	791928	13427610	MVP,UKB	1.0771	1.0906	1.0076	0.0067	0.0988	0.0865	0.00397	0.00056	1.43e-12	11.84
Phe_791	Gangrene	Symptoms	EUR	Binary	2	870179	2843	867336	11125710	MVP,UKB	1.0286	1.0312	1.0085	0.0074	0.2981	0.2573	0.00108	0.00055	5.00e-2	1.3
Phe_793	Nonspecific abnormal findings on radiological and other examination of musculoskeletal system	Symptoms	EUR	Binary	2	861554	2402	859152	9211214	MVP,UKB	1.0035	1.0206	0.9939	0.0066	-1.7231	1.8872	0.00052	0.00044	2.42e-1	0.62
Phe_793_2	Nonspecific abnormal findings on radiological and other examination of other intrathoracic organs (echocardiogram, etc)	Symptoms	EUR	Binary	2	852812	6121	846691	11059064	MVP,UKB	1.0171	1.029	1.0084	0.0061	0.4935	0.3587	0.00047	0.00044	2.81e-1	0.55
Phe_797	Shock	Symptoms	EUR	Binary	2	868293	2251	866042	9306462	MVP,UKB	0.9961	1	1.0025	0.0065	-0.6534	-1.6815	-0.00034	0.00043	4.25e-1	0.37
Phe_797_1	Cardiogenic shock	Symptoms	EUR	Binary	2	870250	1089	869161	8666641	MVP,UKB	1.0007	1.0032	1.0002	0.0071	0.2745	9.6515	3e-05	0.00044	9.49e-1	0.02
Phe_798	Malaise and fatigue	Symptoms	AFR	Binary	2	112139	17797	94342	11925645	MVP,UKB	1.0138	1.0291	1.002	0.0061	0.1417	0.4417	0.00867	0.00589	1.41e-1	0.85
Phe_798	Malaise and fatigue	Symptoms	EUR	Binary	2	811261	75206	736055	12600672	MVP,UKB	1.1469	1.1763	1.0099	0.0075	0.0673	0.0511	0.00816	0.00068	1.12e-33	32.95
Phe_798_1	Chronic fatigue syndrome	Symptoms	EUR	Binary	3	1242453	4820	1237633	13517850	FINNGEN,MVP,UKB	1.0233	1.0304	1.0015	0.0065	0.0632	0.28	0.00084	0.00031	6.06e-3	2.22
Phe_800	Fracture of lower limb	Injuries & Poisonings	EUR	Binary	2	847361	22442	824919	13423933	MVP,UKB	1.1199	1.0994	1.0164	0.0082	0.1369	0.0684	0.00582	0.00068	9.99e-18	17
Phe_800_1	Fracture of neck of femur	Injuries & Poisonings	EUR	Binary	2	846548	5835	840713	11986316	MVP,UKB	1.0676	1.0644	1.014	0.0069	0.2065	0.1017	0.003	0.00052	7.62e-9	8.12
Phe_800_2	Fracture of unspecified part of femur	Injuries & Poisonings	EUR	Binary	3	1251474	15190	1236284	14577714	FINNGEN,MVP,UKB	1.0971	1.0786	1.018	0.0089	0.185	0.0918	0.00304	0.00049	5.46e-10	9.26
Phe_800_3	Fracture of tibia and fibula	Injuries & Poisonings	EUR	Binary	2	845222	7792	837430	12190733	MVP,UKB	1.0536	1.0516	1.0118	0.0067	0.2202	0.1253	0.00231	0.00049	2.67e-6	5.57
Phe_800_4	Fracture of patella	Injuries & Poisonings	EUR	Binary	2	845848	2359	843489	10447949	MVP,UKB	1.0302	1.0276	1.0039	0.0071	0.1284	0.2359	0.0015	0.00051	3.45e-3	2.46
Phe_801	Fracture of ankle and foot	Injuries & Poisonings	EUR	Binary	3	1231033	27467	1203566	14433062	FINNGEN,MVP,UKB	1.1112	1.0907	1.0165	0.0078	0.1489	0.0701	0.00367	0.00048	2.19e-14	13.66
Phe_801_1	Fracture of foot	Injuries & Poisonings	EUR	Binary	2	843706	5960	837746	8534316	MVP,UKB	1.025	1.0355	1.0014	0.0069	0.0576	0.2737	0.00129	0.00053	1.41e-2	1.85
Phe_802	Fracture of pelvis	Injuries & Poisonings	EUR	Binary	2	846374	2528	843846	11309408	MVP,UKB	1.0125	1.0139	1.0023	0.0071	0.1865	0.5705	0.00055	0.00051	2.82e-1	0.55
Phe_803	Fracture of upper limb	Injuries & Poisonings	EUR	Binary	2	852046	25744	826302	13767378	MVP,UKB	1.1462	1.1017	1.0074	0.0091	0.0503	0.0621	0.00782	8e-04	2.27e-22	21.64
Phe_803_1	Fracture of humerus	Injuries & Poisonings	EUR	Binary	2	846736	6414	840322	12059346	MVP,UKB	1.045	1.0453	1.0054	0.0065	0.1188	0.1442	0.00221	0.00051	1.74e-5	4.76
Phe_803_2	Fracture of radius and ulna	Injuries & Poisonings	EUR	Binary	3	1256083	36294	1219789	15525080	FINNGEN,MVP,UKB	1.2621	1.1676	1.0223	0.0115	0.085	0.044	0.00922	0.00108	1.28e-17	16.89
Phe_803_3	Fracture of clavicle or scapula	Injuries & Poisonings	EUR	Binary	2	846676	5254	841422	12043282	MVP,UKB	1.0422	1.0412	0.9919	0.007	-0.191	0.1657	0.00274	0.00055	7.96e-7	6.1
Phe_804	Fracture of hand or wrist	Injuries & Poisonings	EUR	Binary	3	1221811	26988	1194823	14866502	FINNGEN,MVP,UKB	1.124	1.1042	1.0101	0.0085	0.0812	0.0684	0.0044	0.00054	2.80e-16	15.55
Phe_805	Fracture of vertebral column without mention of spinal cord injury	Injuries & Poisonings	EUR	Binary	2	842247	9920	832327	12081453	MVP,UKB	1.0477	1.0449	1.0083	0.0067	0.1745	0.1395	0.00223	0.00053	2.77e-5	4.56
Phe_807	Fracture of ribs	Injuries & Poisonings	EUR	Binary	2	835744	8328	827416	10948575	MVP,UKB	1.0613	1.0653	1.0034	0.0075	0.0556	0.1221	0.00337	0.00059	1.07e-8	7.97
Phe_809	Fracture of unspecified bones	Injuries & Poisonings	EUR	Binary	2	836132	7641	828491	10521908	MVP,UKB	1.0313	1.0462	1.0034	0.0071	0.11	0.2277	0.00153	0.00047	1.21e-3	2.92
Phe_817	Concussion	Injuries & Poisonings	EUR	Binary	2	859549	4366	855183	9939218	MVP,UKB	1.0221	1.0304	0.999	0.007	-0.0467	0.3152	0.00128	0.00048	7.83e-3	2.11
Phe_818	Intracranial hemorrhage (injury)	Injuries & Poisonings	EUR	Binary	2	866136	3345	862791	11147065	MVP,UKB	1.0121	1.0167	1.0082	0.0066	0.6746	0.5459	0.00022	0.00046	6.20e-1	0.21
Phe_819	Skull and face fracture and other intercranial injury	Injuries & Poisonings	EUR	Binary	2	859408	21753	837655	12798001	MVP,UKB	1.0603	1.0626	1.0137	0.0071	0.2266	0.1172	0.00258	0.00058	7.36e-6	5.13
Phe_830	Dislocation	Injuries & Poisonings	AFR	Binary	2	124239	4420	119819	11747971	MVP,UKB	1.0271	1.037	0.9994	0.007	-0.0223	0.2594	0.01864	0.00528	4.10e-4	3.39
Phe_830	Dislocation	Injuries & Poisonings	EUR	Binary	2	840696	19990	820706	12916789	MVP,UKB	1.0752	1.0643	1.0001	0.0106	0.0016	0.141	0.00419	0.00135	1.93e-3	2.71
Phe_835	Internal derangement of knee	Injuries & Poisonings	AFR	Binary	2	122203	8327	113876	15805996	MVP,UKB	1.0142	1.0292	1.0035	0.0069	0.2458	0.482	0.00757	0.00536	1.58e-1	0.8
Phe_835	Internal derangement of knee	Injuries & Poisonings	EUR	Binary	2	848541	38754	809787	14308797	MVP,UKB	1.2157	1.1738	1.0269	0.0091	0.1246	0.0421	0.01034	0.00085	8.17e-34	33.09
Phe_836	Traumatic arthropathy	Injuries & Poisonings	EUR	Binary	2	840632	7530	833102	10847565	MVP,UKB	1.0192	1.0364	1.0006	0.0076	0.0303	0.3967	0.00103	0.00054	5.48e-2	1.26
Phe_840	Sprains and strains	Injuries & Poisonings	EUR	Binary	2	816974	51214	765760	10618389	MVP,UKB	1.167	1.1791	1.0029	0.0069	0.0171	0.0415	0.00965	0.00064	1.03e-51	50.99
Phe_850	Hemorrhage or hematoma complicating a procedure	Injuries & Poisonings	AFR	Binary	2	126076	1103	124973	13564235	MVP,UKB	1.0012	1.0076	0.9949	0.006	-4.2608	4.9892	0.00417	0.00472	3.77e-1	0.42
Phe_850	Hemorrhage or hematoma complicating a procedure	Injuries & Poisonings	EUR	Binary	2	839792	10228	829564	13143061	MVP,UKB	1.0213	1.0209	1.0102	0.0068	0.4781	0.3186	0.00061	0.00047	1.97e-1	0.71
Phe_851	Complications of transplants and reattached limbs	Injuries & Poisonings	AFR	Binary	2	126356	1976	124380	16295976	MVP,UKB	1.0092	1.0169	1.0045	0.0058	0.4869	0.63	0.00322	0.00484	5.06e-1	0.3
Phe_851	Complications of transplants and reattached limbs	Injuries & Poisonings	EUR	Binary	2	856428	26132	830296	14556828	MVP,UKB	1.0518	1.04	1.0007	0.0077	0.0137	0.149	0.00277	0.00065	2.14e-5	4.67
Phe_854	Complications of cardiac/vascular device, implant, and graft	Injuries & Poisonings	EUR	Binary	2	836753	9578	827175	12394121	MVP,UKB	1.0505	1.0495	1.0166	0.0064	0.3281	0.1273	0.00197	0.00053	2.02e-4	3.69
Phe_857	Mechanical complication of unspecified genitourinary device, implant, and graft	Injuries & Poisonings	EUR	Binary	2	838914	4312	834602	11821979	MVP,UKB	1.014	1.0221	1.0073	0.0068	0.5187	0.4847	0.00036	0.00048	4.48e-1	0.35
Phe_858	Complication of internal orthopedic device	Injuries & Poisonings	AFR	Binary	2	126654	2107	124547	10831798	MVP,UKB	1.0042	1.013	0.9975	0.0071	-0.6012	1.7078	0.00443	0.00503	3.79e-1	0.42
Phe_858	Complication of internal orthopedic device	Injuries & Poisonings	EUR	Binary	2	842492	13540	828952	13137615	MVP,UKB	1.11	1.0913	0.9922	0.0079	-0.0707	0.0721	0.00648	0.00066	1.65e-22	21.78
Phe_859	Complication due to other implant and internal device	Injuries & Poisonings	AFR	Binary	2	126804	728	126076	11445169	MVP,UKB	1.0079	1.0128	0.9952	0.0058	-0.6068	0.7332	0.00832	0.0053	1.16e-1	0.93
Phe_859	Complication due to other implant and internal device	Injuries & Poisonings	EUR	Binary	2	841582	7249	834333	12885911	MVP,UKB	1.0322	1.0271	1.0006	0.0066	0.0188	0.205	0.00177	5e-04	4.10e-4	3.39
Phe_870	Open wounds of head; neck; and trunk	Injuries & Poisonings	AFR	Binary	2	121407	3822	117585	14579846	MVP,UKB	1.0157	1.0275	0.9989	0.0065	-0.0689	0.414	0.01171	0.00555	3.49e-2	1.46
Phe_870	Open wounds of head; neck; and trunk	Injuries & Poisonings	EUR	Binary	2	838084	25602	812482	13856771	MVP,UKB	1.0565	1.0546	1.0082	0.0081	0.1451	0.1432	0.0027	0.00058	2.71e-6	5.57
Phe_870_1	Open wound or laceration of eye or eyelid	Injuries & Poisonings	EUR	Binary	2	852474	4522	847952	12508344	MVP,UKB	1.02	1.0226	1.0046	0.0071	0.2287	0.3566	0.00082	0.00051	1.12e-1	0.95
Phe_870_3	Other open wound of head and face	Injuries & Poisonings	EUR	Binary	2	846792	6888	839904	12710389	MVP,UKB	1.0272	1.0362	1	0.0077	0.0018	0.2817	0.0015	5e-04	2.77e-3	2.56
Phe_871	Open wounds of extremities	Injuries & Poisonings	AFR	Binary	2	119593	5889	113704	12758585	MVP,UKB	1.0044	1.0146	0.9999	0.0068	-0.0257	1.5353	0.00316	0.00541	5.59e-1	0.25
Phe_871	Open wounds of extremities	Injuries & Poisonings	EUR	Binary	2	823512	34639	788873	13330098	MVP,UKB	1.1122	1.1208	1.0068	0.0073	0.0609	0.0654	0.00598	0.00064	1.71e-20	19.77
Phe_871_1	Open wound of hand except finger(s)	Injuries & Poisonings	EUR	Binary	2	842939	2634	840305	8377976	MVP,UKB	1.0084	1.0209	0.995	0.0068	-0.5862	0.8003	0.00071	5e-04	1.56e-1	0.81
Phe_871_2	Open wound of finger(s)	Injuries & Poisonings	EUR	Binary	2	838138	4874	833264	8367328	MVP,UKB	1.0059	1.0205	0.9998	0.0068	-0.0311	1.151	0.00033	0.00045	4.66e-1	0.33
Phe_871_3	Open wound of foot except toe(s) alone	Injuries & Poisonings	EUR	Binary	2	844804	5152	839652	10014799	MVP,UKB	1.0445	1.0512	0.9996	0.0071	-0.0089	0.1603	0.00242	0.00054	8.63e-6	5.06
Phe_871_4	Open wound of toe(s)	Injuries & Poisonings	EUR	Binary	2	846832	2364	844468	9334214	MVP,UKB	1.0419	1.0436	1.0003	0.0066	0.0073	0.1572	0.00229	0.00054	2.13e-5	4.67
Phe_872	Traumatic amputation	Injuries & Poisonings	EUR	Binary	2	850457	5278	845179	11294253	MVP,UKB	1.0392	1.0441	1.0027	0.0065	0.0681	0.1653	0.00202	0.00048	3.10e-5	4.51
Phe_874	Complication of amputation stump	Injuries & Poisonings	EUR	Binary	2	850659	2058	848601	9334032	MVP,UKB	1.0233	1.0243	1.0016	0.0065	0.069	0.277	0.00119	0.00047	1.17e-2	1.93
Phe_907	Injuries to the nervous system	Injuries & Poisonings	EUR	Binary	2	863497	6934	856563	11736576	MVP,UKB	1.009	1.0144	1.0039	0.0067	0.4325	0.7477	0.00028	0.00047	5.43e-1	0.27
Phe_915	Superficial injury without mention of infection	Injuries & Poisonings	AFR	Binary	2	118101	4154	113947	11612350	MVP,UKB	1.0039	1.0139	1.0018	0.0061	0.4759	1.5871	0.00141	0.00479	7.68e-1	0.11
Phe_915	Superficial injury without mention of infection	Injuries & Poisonings	EUR	Binary	2	831561	23205	808356	13095022	MVP,UKB	1.0558	1.0617	1.0085	0.0071	0.1525	0.1269	0.00268	0.00055	1.23e-6	5.91
Phe_916	Contusion	Injuries & Poisonings	EUR	Binary	2	824434	24705	799729	11952497	MVP,UKB	1.1037	1.1133	1.0032	0.0075	0.0304	0.0721	0.00574	0.00066	5.72e-18	17.24
Phe_930	Allergic reaction to food	Injuries & Poisonings	EUR	Binary	2	861566	1453	860113	9424577	MVP,UKB	0.9982	1.0019	0.9961	0.0062	2.1098	-3.405	0.00011	0.00046	8.12e-1	0.09
Phe_938	Dermatitis due to solar radiation	Dermatologic	EUR	Binary	2	846801	15690	831111	12434418	MVP,UKB	1.0939	1.072	1.0114	0.0127	0.1217	0.1355	0.0046	0.00128	3.45e-4	3.46
Phe_938_2	Chronic dermatitis due to solar radiation	Dermatologic	EUR	Binary	2	854898	10434	844464	12397167	MVP,UKB	1.0759	1.053	1.0038	0.0102	0.0507	0.1343	0.00398	0.00103	1.22e-4	3.91
Phe_939	Atopic/contact dermatitis due to other or unspecified	Dermatologic	EAS	Binary	2	174159	5569	168590	7188700	BBJ,MVP	1.037	1.0199	0.9909	0.0079	-0.2451	0.2144	0.0128	0.00355	3.15e-4	3.5
Phe_939	Atopic/contact dermatitis due to other or unspecified	Dermatologic	EUR	Binary	2	806832	69098	737734	12248581	MVP,UKB	1.1956	1.1765	1.0117	0.0098	0.0598	0.0499	0.01083	0.00092	2.55e-32	31.59
Phe_946	Anaphylactic shock NOS	Injuries & Poisonings	EUR	Binary	2	862104	2328	859776	10911576	MVP,UKB	1.0206	1.0236	0.998	0.0069	-0.0959	0.3368	0.00121	0.00047	1.08e-2	1.97
Phe_947	Urticaria	Dermatologic	EUR	Binary	3	1263458	16958	1246500	13294560	FINNGEN,MVP,UKB	1.0899	1.0702	1.0088	0.0074	0.0976	0.0829	0.00306	0.00043	1.38e-12	11.86
Phe_949	Allergies, other	Injuries & Poisonings	EUR	Binary	2	843765	11821	831944	10541536	MVP,UKB	1.0378	1.0492	0.9969	0.0067	-0.0832	0.1768	0.00227	0.00051	8.06e-6	5.09
Phe_952	Spinal cord injury without evidence of spinal bone injury	Injuries & Poisonings	EUR	Binary	2	870220	2012	868208	8877255	MVP,UKB	1.0175	1.0258	0.9975	0.0074	-0.1461	0.4251	0.00108	0.00051	3.66e-2	1.44
Phe_958	Certain early complications of trauma or procedure	Injuries & Poisonings	EUR	Binary	2	869623	1548	868075	10942238	MVP,UKB	1.0045	1.0103	0.9974	0.0067	-0.5836	1.4955	0.00038	0.00045	4.00e-1	0.4
Phe_960	Poisoning by antibiotics	Injuries & Poisonings	AFR	Binary	2	126480	1054	125426	16431665	MVP,UKB	1.0003	1.0019	0.9992	0.0055	-2.6576	17.7065	0.00075	0.00453	8.68e-1	0.06
Phe_960	Poisoning by antibiotics	Injuries & Poisonings	EUR	Binary	2	850279	25606	824673	14659876	MVP,UKB	1.1049	1.0907	1.0054	0.008	0.0518	0.0764	0.00554	0.00065	1.30e-17	16.89
Phe_960_2	Allergy/adverse effect of penicillin	Injuries & Poisonings	AFR	Binary	2	127263	853	126410	16175064	MVP,UKB	1.0047	1.0083	0.9983	0.0056	-0.3654	1.1795	0.00429	0.0046	3.51e-1	0.45
Phe_960_2	Allergy/adverse effect of penicillin	Injuries & Poisonings	EUR	Binary	2	850577	21754	828823	14527465	MVP,UKB	1.09	1.0833	1.0035	0.0079	0.0392	0.0874	0.00477	0.00063	3.39e-14	13.47
Phe_962	Poisoning by hormones and synthetic substitutes	Injuries & Poisonings	EUR	Binary	2	830367	1860	828507	10839969	MVP,UKB	1.0072	1.0166	1.0012	0.0071	0.1695	0.9736	0.00034	0.00044	4.47e-1	0.35
Phe_963	Poisoning by primarily systemic agents	Injuries & Poisonings	EUR	Binary	2	833679	5210	828469	12450778	MVP,UKB	1.0041	1.0038	0.9982	0.0067	-0.431	1.6407	0.00032	0.00046	4.89e-1	0.31
Phe_964	Poisoning by agents primarily affecting blood constituents	Injuries & Poisonings	EUR	Binary	2	831703	1639	830064	10547704	MVP,UKB	1.0115	1.0142	1.0019	0.0066	0.1665	0.5741	0.00054	0.00051	2.91e-1	0.54
Phe_964_1	Anticoagulants causing adverse effects	Injuries & Poisonings	EUR	Binary	2	831903	1415	830488	10085987	MVP,UKB	1.0098	1.0172	1.0023	0.0063	0.2296	0.6473	0.00042	0.00049	3.84e-1	0.42
Phe_965	Poisoning by analgesics, antipyretics, and antirheumatics	Injuries & Poisonings	EUR	Binary	2	839320	8537	830783	13446016	MVP,UKB	1.0435	1.0397	0.999	0.0074	-0.0221	0.1705	0.00252	0.00056	7.24e-6	5.14
Phe_965_1	Opiates and related narcotics causing adverse effects in therapeutic use	Injuries & Poisonings	EUR	Binary	2	831324	2864	828460	11926999	MVP,UKB	1.027	1.0294	1.0149	0.0067	0.5539	0.2494	0.00065	0.00047	1.61e-1	0.79
Phe_969	Poisoning by psychotropic agents	Injuries & Poisonings	EUR	Binary	2	832134	4403	827731	12147472	MVP,UKB	1.0456	1.0428	1.0097	0.0076	0.2128	0.1673	0.00205	5e-04	4.15e-5	4.38
Phe_972	Poisoning by agents primarily affecting the cardiovascular system	Injuries & Poisonings	EUR	Binary	2	830254	1925	828329	11502032	MVP,UKB	1.0204	1.0158	1.008	0.0068	0.3925	0.3337	7e-04	0.00046	1.28e-1	0.89
Phe_979	Adverse drug events and drug allergies	Injuries & Poisonings	EUR	Binary	2	811715	8604	803111	10732348	MVP,UKB	1.0453	1.0581	1.0028	0.0073	0.061	0.16	0.00248	5e-04	5.49e-7	6.26
Phe_990	Effects radiation NOS	Injuries & Poisonings	AFR	Binary	2	126563	2263	124300	11629296	MVP,UKB	1.0009	1.0036	0.9988	0.0076	-1.257	8.0136	0.0014	0.00472	7.67e-1	0.12
Phe_990	Effects radiation NOS	Injuries & Poisonings	EUR	Binary	2	865147	11142	854005	12833566	MVP,UKB	1.0441	1.0411	1.0033	0.0079	0.0755	0.18	0.00219	0.00055	7.42e-5	4.13
QTL_ALB	Albumin	Endocrine/Metabolic	AFR	Quantitative	2	116079	-	-	18548501	MVP,UKB	1.1378	1.1069	1.0085	0.0115	0.0614	0.0834	0.09638	0.01084	5.95e-19	18.23
QTL_ALB	Albumin	Endocrine/Metabolic	AMR	Quantitative	2	54143	-	-	9466420	MVP,UKB	1.1197	1.1075	1.0012	0.0081	0.0101	0.0676	0.11336	0.01232	3.53e-20	19.45
QTL_ALB	Albumin	Endocrine/Metabolic	EAS	Quantitative	4	200882	-	-	9296104	BBJ,KOGES,MVP,UKB	1.2951	1.1708	1.0233	0.0129	0.079	0.0437	0.06844	0.00637	6.50e-27	26.19
QTL_ALB	Albumin	Endocrine/Metabolic	EUR	Quantitative	2	740154	-	-	15472807	MVP,UKB	2.1887	1.5391	1.0975	0.0438	0.082	0.0369	0.07536	0.00516	2.44e-48	47.61
QTL_ALP	Alkaline Phosphatase	Digestive	EAS	Quantitative	2	121458	-	-	6890711	BBJ,UKB	1.167	1.0826	1.0066	0.0186	0.0394	0.1116	0.0652	0.01061	7.98e-10	9.1
QTL_ALT	Alanine Aminotransferase	Digestive	AFR	Quantitative	2	121342	-	-	18699230	MVP,UKB	1.1296	1.0971	1.0038	0.01	0.0294	0.0771	0.08984	0.01117	9.00e-16	15.05
QTL_ALT	Alanine Aminotransferase	Digestive	AMR	Quantitative	2	56938	-	-	9703269	MVP,UKB	1.1188	1.0905	0.9979	0.0099	-0.0177	0.0835	0.10937	0.01569	3.12e-12	11.51
QTL_ALT	Alanine Aminotransferase	Digestive	EAS	Quantitative	5	276771	-	-	9951463	BBJ,KOGES,MVP,TMM,UKB	1.4282	1.2253	1.0324	0.0143	0.0757	0.0335	0.07273	0.00796	6.51e-20	19.19
QTL_ALT	Alanine Aminotransferase	Digestive	EUR	Quantitative	2	807625	-	-	15514788	MVP,UKB	2.3099	1.5184	1.0486	0.0388	0.0371	0.0296	0.07777	0.00608	1.84e-37	36.74
QTL_AST	Aspartate Transaminase	Digestive	AFR	Quantitative	2	118609	-	-	18687576	MVP,UKB	1.1115	1.088	1.0026	0.0096	0.0236	0.0862	0.07907	0.00874	1.45e-19	18.84
QTL_AST	Aspartate Transaminase	Digestive	AMR	Quantitative	2	55183	-	-	9694219	MVP,UKB	1.1255	1.0963	1.0046	0.0084	0.0366	0.0672	0.11053	0.01412	4.97e-15	14.3
QTL_AST	Aspartate Transaminase	Digestive	EAS	Quantitative	5	276182	-	-	9948739	BBJ,KOGES,MVP,TMM,UKB	1.4546	1.2232	1.0532	0.0164	0.117	0.0362	0.07258	0.00959	3.80e-14	13.42
QTL_AST	Aspartate Transaminase	Digestive	EUR	Quantitative	2	788674	-	-	15518274	MVP,UKB	2.4589	1.509	1.0738	0.0388	0.0506	0.0266	0.08336	0.00658	8.38e-37	36.08
QTL_BASO	Basophil Count	Hematopoietic	AFR	Quantitative	2	52162	-	-	18714658	MVP,UKB	1.066	1.0462	1.0063	0.0097	0.0961	0.1473	0.09954	0.0226	1.06e-5	4.98
QTL_BASO	Basophil Count	Hematopoietic	EAS	Quantitative	3	141569	-	-	8508617	BBJ,TMM,UKB	1.1848	1.0753	1.0338	0.0178	0.1827	0.0962	0.05497	0.00873	3.03e-10	9.52
QTL_BASO	Basophil Count	Hematopoietic	EUR	Quantitative	2	565860	-	-	15549608	MVP,UKB	1.2725	1.1442	1.0229	0.0192	0.0842	0.0705	0.02104	0.00276	2.26e-14	13.65
QTL_BMI	Body Mass Index	Endocrine/Metabolic	AFR	Quantitative	2	125538	-	-	18806159	MVP,UKB	1.3515	1.2649	1.0223	0.02	0.0636	0.057	0.23667	0.01735	2.40e-42	41.62
QTL_BMI	Body Mass Index	Endocrine/Metabolic	AMR	Quantitative	2	58764	-	-	9792960	MVP,UKB	1.2552	1.2103	1.0063	0.0098	0.0246	0.0386	0.22145	0.01544	1.21e-46	45.92
QTL_BMI	Body Mass Index	Endocrine/Metabolic	EAS	Quantitative	5	292245	-	-	9969735	BBJ,KOGES,MVP,TMM,UKB	2.0312	1.6628	1.0634	0.0181	0.0615	0.0175	0.17357	0.00735	3.04e-123	122.52
QTL_BMI	Body Mass Index	Endocrine/Metabolic	EUR	Quantitative	3	1134204	-	-	17694741	FINNGEN,MVP,UKB	4.5741	2.9861	1.0683	0.041	0.0191	0.0115	0.15859	0.00502	2.87e-219	218.54
QTL_BUN	Blood Urea Nitrogen	Genitourinary	AFR	Quantitative	2	124089	-	-	18705266	MVP,UKB	1.1932	1.1546	1.007	0.0121	0.0363	0.0629	0.13048	0.01434	9.21e-20	19.04
QTL_BUN	Blood Urea Nitrogen	Genitourinary	AMR	Quantitative	2	58047	-	-	9700706	MVP,UKB	1.176	1.1422	1.0002	0.0094	0.0011	0.0535	0.15719	0.01594	6.14e-23	22.21
QTL_BUN	Blood Urea Nitrogen	Genitourinary	EAS	Quantitative	5	276978	-	-	9951384	BBJ,KOGES,MVP,TMM,UKB	1.4738	1.2343	1.0604	0.0175	0.1275	0.0369	0.07723	0.00691	5.09e-29	28.29
QTL_BUN	Blood Urea Nitrogen	Genitourinary	EUR	Quantitative	2	819334	-	-	15512550	MVP,UKB	2.3989	1.6722	1.0761	0.0383	0.0544	0.0274	0.08019	0.00497	1.25e-58	57.9
QTL_CALCIUM	Calcium	Endocrine/Metabolic	AFR	Quantitative	2	79895	-	-	18541508	MVP,UKB	1.0974	1.0683	1.0041	0.0104	0.0422	0.1071	0.10072	0.0151	2.54e-11	10.59
QTL_CALCIUM	Calcium	Endocrine/Metabolic	AMR	Quantitative	2	27788	-	-	9466414	MVP,UKB	1.067	1.0608	0.9927	0.0075	-0.1086	0.1125	0.13569	0.02137	2.15e-10	9.67
QTL_CALCIUM	Calcium	Endocrine/Metabolic	EAS	Quantitative	2	86324	-	-	6867488	BBJ,UKB	1.0988	1.0667	0.9986	0.0095	-0.014	0.0964	0.05626	0.00837	1.79e-11	10.75
QTL_CALCIUM	Calcium	Endocrine/Metabolic	EUR	Quantitative	2	617935	-	-	15461812	MVP,UKB	1.9781	1.3652	1.0729	0.0396	0.0745	0.0405	0.07349	0.0065	1.30e-29	28.89
QTL_CRE	Serum Creatinine	Genitourinary	AFR	Quantitative	2	122919	-	-	18704699	MVP,UKB	1.2242	1.1621	1.0082	0.013	0.0364	0.0581	0.15382	0.02146	7.63e-13	12.12
QTL_CRE	Serum Creatinine	Genitourinary	AMR	Quantitative	2	58078	-	-	9705125	MVP,UKB	1.1481	1.1126	0.9962	0.0085	-0.026	0.0575	0.13351	0.014	1.44e-21	20.84
QTL_CRE	Serum Creatinine	Genitourinary	EAS	Quantitative	5	278485	-	-	9951702	BBJ,KOGES,MVP,TMM,UKB	1.7244	1.3568	1.0782	0.0241	0.1079	0.0333	0.11474	0.00915	4.45e-36	35.35
QTL_CRE	Serum Creatinine	Genitourinary	EUR	Quantitative	2	822172	-	-	15511201	MVP,UKB	3.0612	1.7579	1.1029	0.0653	0.0499	0.0317	0.11415	0.00745	5.44e-53	52.26
QTL_CRP	C-reactive Protein	Endocrine/Metabolic	AFR	Quantitative	2	14127	-	-	18444109	MVP,UKB	0.9717	0.9621	0.9644	0.006	1.2555	-0.2133	0.04317	0.04656	3.54e-1	0.45
QTL_CRP	C-reactive Protein	Endocrine/Metabolic	EAS	Quantitative	2	85589	-	-	6886840	BBJ,UKB	1.034	1.0147	1.0009	0.0077	0.0266	0.2263	0.01891	0.00672	4.90e-3	2.31
QTL_CRP	C-reactive Protein	Endocrine/Metabolic	EUR	Quantitative	2	420682	-	-	14053575	MVP,UKB	1.8605	1.4075	1.0133	0.0298	0.0155	0.0346	0.09743	0.00914	1.60e-26	25.8
QTL_CYSC	Cystatin C	Genitourinary	EAS	Quantitative	2	49639	-	-	6730512	TMM,UKB	1.1784	1.1206	1.0096	0.0108	0.0536	0.0607	0.16971	0.02094	5.37e-16	15.27
QTL_DBP	Diastolic Blood Pressure	Circulatory System	AFR	Quantitative	2	125682	-	-	18742440	MVP,UKB	1.2529	1.1891	1.009	0.0163	0.0356	0.0646	0.17187	0.02699	1.91e-10	9.72
QTL_DBP	Diastolic Blood Pressure	Circulatory System	AMR	Quantitative	2	58920	-	-	9676450	MVP,UKB	1.1772	1.154	1.0044	0.0089	0.025	0.0503	0.15307	0.01384	1.90e-28	27.72
QTL_DBP	Diastolic Blood Pressure	Circulatory System	EAS	Quantitative	5	273719	-	-	9938491	BBJ,KOGES,MVP,TMM,UKB	1.4038	1.261	1.0527	0.0132	0.1306	0.0328	0.06442	0.00502	1.04e-37	36.98
QTL_DBP	Diastolic Blood Pressure	Circulatory System	EUR	Quantitative	2	819605	-	-	15505771	MVP,UKB	2.8561	1.9272	1.084	0.0307	0.0453	0.0165	0.10685	0.00457	8.88e-121	120.05
QTL_EGFR	Estimated Glomerular Filtration Rate Serum Creatinine	Genitourinary	AFR	Quantitative	2	117073	-	-	18705900	MVP,UKB	1.1796	1.1311	1.0064	0.0113	0.0359	0.0629	0.12868	0.01784	5.48e-13	12.26
QTL_EGFR	Estimated Glomerular Filtration Rate Serum Creatinine	Genitourinary	AMR	Quantitative	2	56183	-	-	9709805	MVP,UKB	1.1472	1.1131	0.998	0.0085	-0.0135	0.058	0.13651	0.01464	1.08e-20	19.97
QTL_EGFR	Estimated Glomerular Filtration Rate Serum Creatinine	Genitourinary	EAS	Quantitative	3	55879	-	-	8632247	MVP,TMM,UKB	1.1677	1.1032	1.0002	0.0101	0.0014	0.0603	0.14701	0.01698	4.87e-18	17.31
QTL_EGFR	Estimated Glomerular Filtration Rate Serum Creatinine	Genitourinary	EUR	Quantitative	2	800753	-	-	15510983	MVP,UKB	2.9604	1.7337	1.1101	0.0631	0.0562	0.0322	0.11156	0.00712	2.26e-55	54.65
QTL_EGFRCYSC	Estimated Glomerular Filtration Rate Serum Cystatin-C	Genitourinary	EAS	Quantitative	2	49640	-	-	6730563	TMM,UKB	1.1817	1.1209	1.0077	0.0109	0.0423	0.0602	0.17515	0.02117	1.29e-16	15.89
QTL_EOSINO	Eosinophill Count	Hematopoietic	AFR	Quantitative	2	96710	-	-	18718293	MVP,UKB	1.1897	1.1191	1.0186	0.0171	0.0982	0.09	0.15594	0.01929	6.34e-16	15.2
QTL_EOSINO	Eosinophill Count	Hematopoietic	AMR	Quantitative	2	43346	-	-	9741581	MVP,UKB	1.1624	1.113	0.9976	0.0105	-0.0148	0.0645	0.19772	0.02466	1.09e-15	14.96
QTL_EOSINO	Eosinophill Count	Hematopoietic	EAS	Quantitative	3	142724	-	-	8508813	BBJ,TMM,UKB	1.3019	1.1357	1.0312	0.0143	0.1034	0.0474	0.09498	0.01237	1.62e-14	13.79
QTL_EOSINO	Eosinophill Count	Hematopoietic	EUR	Quantitative	2	718022	-	-	15532067	MVP,UKB	3.0252	1.4891	1.0988	0.0758	0.0488	0.0374	0.12445	0.01194	2.02e-25	24.7
QTL_GLU	Blood Glucose	Endocrine/Metabolic	AFR	Quantitative	2	123983	-	-	18546073	MVP,UKB	1.2179	1.1713	1.0171	0.0157	0.0783	0.0722	0.14544	0.01352	5.58e-27	26.25
QTL_GLU	Blood Glucose	Endocrine/Metabolic	AMR	Quantitative	2	58138	-	-	9469037	MVP,UKB	1.1254	1.0921	1.005	0.0093	0.0397	0.074	0.109	0.01161	6.13e-21	20.21
QTL_GLU	Blood Glucose	Endocrine/Metabolic	EAS	Quantitative	5	259734	-	-	9916812	BBJ,KOGES,MVP,TMM,UKB	1.3401	1.1858	1.0469	0.0202	0.1378	0.0595	0.05974	0.00664	2.30e-19	18.64
QTL_GLU	Blood Glucose	Endocrine/Metabolic	EUR	Quantitative	2	786705	-	-	15462044	MVP,UKB	1.9397	1.4566	1.1036	0.0503	0.1103	0.0535	0.05535	0.00423	4.56e-39	38.34
QTL_GTP	Gamma Glutamyl Transferase	Digestive	EAS	Quantitative	4	250563	-	-	9071074	BBJ,KOGES,TMM,UKB	1.5703	1.2529	1.0413	0.0182	0.0724	0.0318	0.11201	0.01448	1.02e-14	13.99
QTL_HB	Hemoglobin	Hematopoietic	AFR	Quantitative	2	121266	-	-	18718842	MVP,UKB	1.1849	1.1314	1.0169	0.0159	0.0914	0.0859	0.12371	0.01524	4.76e-16	15.32
QTL_HB	Hemoglobin	Hematopoietic	AMR	Quantitative	2	56788	-	-	9745404	MVP,UKB	1.1085	1.0901	1.0058	0.0088	0.0535	0.081	0.09372	0.01331	1.88e-12	11.73
QTL_HB	Hemoglobin	Hematopoietic	EAS	Quantitative	4	231685	-	-	9342303	BBJ,KOGES,MVP,UKB	1.3616	1.214	1.0386	0.0165	0.1067	0.0455	0.07087	0.00591	4.26e-33	32.37
QTL_HB	Hemoglobin	Hematopoietic	EUR	Quantitative	2	815888	-	-	15522272	MVP,UKB	2.6455	1.5367	1.1307	0.08	0.0794	0.0486	0.08565	0.00841	2.43e-24	23.61
QTL_HBA1C	Hemoglobin A1c	Endocrine/Metabolic	AFR	Quantitative	2	104025	-	-	18418714	MVP,UKB	1.1925	1.1513	1.0148	0.0128	0.0771	0.0666	0.15041	0.01302	7.09e-31	30.15
QTL_HBA1C	Hemoglobin A1c	Endocrine/Metabolic	AMR	Quantitative	2	50147	-	-	9643215	MVP,UKB	1.1379	1.1117	1.0047	0.0087	0.0339	0.0631	0.13958	0.01413	5.28e-23	22.28
QTL_HBA1C	Hemoglobin A1c	Endocrine/Metabolic	EAS	Quantitative	5	164617	-	-	9946726	BBJ,KOGES,MVP,TMM,UKB	1.4171	1.2263	1.0531	0.0153	0.1273	0.0368	0.11877	0.01022	3.31e-31	30.48
QTL_HBA1C	Hemoglobin A1c	Endocrine/Metabolic	EUR	Quantitative	2	739673	-	-	15514113	MVP,UKB	2.9776	1.7216	1.1342	0.0731	0.0679	0.0369	0.12002	0.00919	5.34e-39	38.27
QTL_HDLC	High Density Lipoprotein Cholesterol	Endocrine/Metabolic	AFR	Quantitative	2	118839	-	-	18540534	MVP,UKB	1.2675	1.1407	1.0202	0.0251	0.0756	0.0939	0.17962	0.02383	4.83e-14	13.32
QTL_HDLC	High Density Lipoprotein Cholesterol	Endocrine/Metabolic	AMR	Quantitative	2	55768	-	-	9467485	MVP,UKB	1.1996	1.1412	1.0101	0.0175	0.0505	0.0879	0.17792	0.01891	5.06e-21	20.3
QTL_HDLC	High Density Lipoprotein Cholesterol	Endocrine/Metabolic	EAS	Quantitative	5	202670	-	-	9913836	BBJ,KOGES,MVP,TMM,UKB	1.5915	1.2745	1.0832	0.037	0.1407	0.0626	0.13111	0.01364	6.90e-22	21.16
QTL_HDLC	High Density Lipoprotein Cholesterol	Endocrine/Metabolic	EUR	Quantitative	2	771142	-	-	15462203	MVP,UKB	3.1751	1.8401	1.1855	0.1126	0.0853	0.0518	0.12757	0.01035	6.87e-35	34.16
QTL_HEIGHT	Height	Endocrine/Metabolic	AFR	Quantitative	2	125568	-	-	18810226	MVP,UKB	1.7153	1.3994	1.0475	0.0391	0.0663	0.0546	0.49378	0.0424	2.44e-31	30.61
QTL_HEIGHT	Height	Endocrine/Metabolic	AMR	Quantitative	2	58782	-	-	9801911	MVP,UKB	1.5327	1.3447	1.0075	0.0169	0.0141	0.0317	0.47868	0.0364	1.72e-39	38.76
QTL_HEIGHT	Height	Endocrine/Metabolic	EAS	Quantitative	5	293476	-	-	9970456	BBJ,KOGES,MVP,TMM,UKB	2.9579	1.7186	1.1351	0.042	0.069	0.0214	0.31921	0.01654	5.07e-83	82.3
QTL_HEIGHT	Height	Endocrine/Metabolic	EUR	Quantitative	3	1136608	-	-	17695495	FINNGEN,MVP,UKB	6.4409	2.6134	1.1536	0.1084	0.0282	0.0199	0.24117	0.01248	3.64e-83	82.44
QTL_HR	Heart Rate	Circulatory System	EAS	Quantitative	2	72233	-	-	7097008	KOGES,MVP	1.0915	1.064	1.0043	0.0097	0.0471	0.1057	0.05916	0.01195	7.36e-7	6.13
QTL_HT	Hematocrit	Endocrine/Metabolic	AFR	Quantitative	2	121269	-	-	18718842	MVP,UKB	1.1963	1.1422	1.016	0.016	0.0815	0.0813	0.13191	0.01592	1.19e-16	15.92
QTL_HT	Hematocrit	Endocrine/Metabolic	AMR	Quantitative	2	56791	-	-	9745404	MVP,UKB	1.1233	1.1054	1.0066	0.0092	0.0539	0.0745	0.10634	0.01311	4.93e-16	15.31
QTL_HT	Hematocrit	Endocrine/Metabolic	EAS	Quantitative	4	215976	-	-	9342396	BBJ,KOGES,MVP,UKB	1.3495	1.1933	1.0347	0.0171	0.0993	0.0489	0.07312	0.00644	7.43e-30	29.13
QTL_HT	Hematocrit	Endocrine/Metabolic	EUR	Quantitative	2	815847	-	-	15522240	MVP,UKB	2.5876	1.5364	1.1244	0.0753	0.0784	0.0474	0.08324	0.00762	8.82e-28	27.05
QTL_LDLC	Low Density Lipoprotein Cholesterol	Endocrine/Metabolic	AFR	Quantitative	2	119219	-	-	18633722	MVP,UKB	1.1541	1.0902	1.0112	0.0174	0.0729	0.1132	0.10568	0.02065	3.09e-7	6.51
QTL_LDLC	Low Density Lipoprotein Cholesterol	Endocrine/Metabolic	AMR	Quantitative	2	55892	-	-	9639299	MVP,UKB	1.1113	1.083	1.0014	0.009	0.0124	0.0808	0.10267	0.01381	1.04e-13	12.98
QTL_LDLC	Low Density Lipoprotein Cholesterol	Endocrine/Metabolic	EAS	Quantitative	5	196538	-	-	9928391	BBJ,KOGES,MVP,TMM,UKB	1.303	1.1343	1.0377	0.0234	0.1243	0.0772	0.06732	0.00809	8.40e-17	16.08
QTL_LDLC	Low Density Lipoprotein Cholesterol	Endocrine/Metabolic	EUR	Quantitative	2	803143	-	-	15508930	MVP,UKB	2.1702	1.3709	1.0666	0.0602	0.0569	0.0514	0.06779	0.00705	6.49e-22	21.19
QTL_LYMPH	Lymphocyte Count	Hematopoietic	AFR	Quantitative	2	76842	-	-	18718221	MVP,UKB	1.1524	1.0896	1.0163	0.0204	0.1067	0.1336	0.15614	0.02565	1.15e-9	8.94
QTL_LYMPH	Lymphocyte Count	Hematopoietic	AMR	Quantitative	2	37485	-	-	9741581	MVP,UKB	1.1385	1.1047	1.0007	0.0096	0.0048	0.069	0.1897	0.02386	1.84e-15	14.73
QTL_LYMPH	Lymphocyte Count	Hematopoietic	EAS	Quantitative	3	145378	-	-	8509000	BBJ,TMM,UKB	1.2427	1.1408	1.03	0.0114	0.1236	0.0469	0.074	0.00702	5.40e-26	25.27
QTL_LYMPH	Lymphocyte Count	Hematopoietic	EUR	Quantitative	2	660582	-	-	15544620	MVP,UKB	2.8198	1.6254	1.0942	0.0481	0.0518	0.0264	0.125	0.00883	1.70e-45	44.77
QTL_MAP	Mean Arterial Pressure	Circulatory System	EAS	Quantitative	2	147968	-	-	6883232	BBJ,UKB	1.1901	1.1116	1.0035	0.0103	0.0183	0.0542	0.06105	0.00666	4.62e-20	19.34
QTL_MCH	Mean Corpuscular Hemoglobin	Hematopoietic	AFR	Quantitative	2	121136	-	-	18718842	MVP,UKB	1.2284	1.0789	1.0309	0.0496	0.1352	0.217	0.14634	0.02402	1.11e-9	8.95
QTL_MCH	Mean Corpuscular Hemoglobin	Hematopoietic	AMR	Quantitative	2	56742	-	-	9745404	MVP,UKB	1.2142	1.1277	1.0035	0.0155	0.0162	0.0725	0.19435	0.02452	2.25e-15	14.65
QTL_MCH	Mean Corpuscular Hemoglobin	Hematopoietic	EAS	Quantitative	3	136604	-	-	8769886	BBJ,MVP,UKB	1.3504	1.1042	1.0089	0.02	0.0253	0.057	0.12576	0.01542	3.41e-16	15.47
QTL_MCH	Mean Corpuscular Hemoglobin	Hematopoietic	EUR	Quantitative	2	815334	-	-	15522218	MVP,UKB	3.7272	1.6032	1.0829	0.104	0.0304	0.0381	0.1503	0.01578	1.63e-21	20.79
QTL_MCHC	Mean Corpuscular Hemoglobin Concentration	Hematopoietic	AFR	Quantitative	2	121132	-	-	18718842	MVP,UKB	1.1633	1.0526	1.0233	0.032	0.1426	0.1961	0.10363	0.02026	3.15e-7	6.5
QTL_MCHC	Mean Corpuscular Hemoglobin Concentration	Hematopoietic	AMR	Quantitative	2	56747	-	-	9745404	MVP,UKB	1.1476	1.0915	1.0031	0.0113	0.0212	0.0763	0.1354	0.01944	3.23e-12	11.49
QTL_MCHC	Mean Corpuscular Hemoglobin Concentration	Hematopoietic	EAS	Quantitative	3	144056	-	-	8770146	BBJ,MVP,UKB	1.1656	1.0704	1.0013	0.0109	0.0077	0.0656	0.05854	0.00787	1.03e-13	12.99
QTL_MCHC	Mean Corpuscular Hemoglobin Concentration	Hematopoietic	EUR	Quantitative	2	815345	-	-	15522170	MVP,UKB	2.1885	1.3808	1.0091	0.0552	0.0076	0.0465	0.0719	0.0091	2.83e-15	14.55
QTL_MCV	Mean Corpuscular Volume	Hematopoietic	AFR	Quantitative	2	121143	-	-	18718842	MVP,UKB	1.2355	1.0844	1.0249	0.042	0.1056	0.1782	0.15663	0.02916	7.85e-8	7.1
QTL_MCV	Mean Corpuscular Volume	Hematopoietic	AMR	Quantitative	2	56743	-	-	9745404	MVP,UKB	1.2174	1.1325	1.0027	0.0143	0.0125	0.0659	0.19779	0.0216	5.37e-20	19.27
QTL_MCV	Mean Corpuscular Volume	Hematopoietic	EAS	Quantitative	3	138414	-	-	8769898	BBJ,MVP,UKB	1.3869	1.1384	1.007	0.0203	0.0181	0.0524	0.13869	0.01452	1.27e-21	20.9
QTL_MCV	Mean Corpuscular Volume	Hematopoietic	EUR	Quantitative	2	815343	-	-	15522141	MVP,UKB	3.7556	1.6492	1.0778	0.0976	0.0282	0.0354	0.15752	0.01441	8.49e-28	27.07
QTL_MONO	Monocyte Count	Hematopoietic	AFR	Quantitative	2	79402	-	-	18718238	MVP,UKB	1.2234	1.0422	1.0554	0.0947	0.248	0.424	0.19303	0.03117	5.88e-10	9.23
QTL_MONO	Monocyte Count	Hematopoietic	AMR	Quantitative	2	38313	-	-	9741581	MVP,UKB	1.1706	1.1235	1.0053	0.011	0.0308	0.0643	0.22703	0.02766	2.23e-16	15.65
QTL_MONO	Monocyte Count	Hematopoietic	EAS	Quantitative	3	144780	-	-	8508972	BBJ,TMM,UKB	1.2676	1.1078	1.0434	0.0188	0.1622	0.0704	0.07823	0.00998	4.55e-15	14.34
QTL_MONO	Monocyte Count	Hematopoietic	EUR	Quantitative	2	666873	-	-	15540964	MVP,UKB	2.6324	1.3841	1.2024	0.1112	0.124	0.0681	0.10693	0.01125	2.00e-21	20.7
QTL_MPV	Mean Platelet Volume	Hematopoietic	AFR	Quantitative	2	103288	-	-	18718806	MVP,UKB	1.2501	1.1412	1.0146	0.0181	0.0584	0.0724	0.19757	0.02202	2.92e-19	18.53
QTL_MPV	Mean Platelet Volume	Hematopoietic	AMR	Quantitative	2	41362	-	-	9745404	MVP,UKB	1.1948	1.1079	1.001	0.0117	0.0052	0.0601	0.23783	0.03268	3.42e-13	12.47
QTL_MPV	Mean Platelet Volume	Hematopoietic	EUR	Quantitative	2	743580	-	-	15520714	MVP,UKB	3.3612	1.4519	1.1195	0.0934	0.0506	0.0396	0.15642	0.01438	1.42e-27	26.85
QTL_NEUTRO	Neutrophill Count	Hematopoietic	AFR	Quantitative	2	79520	-	-	18718221	MVP,UKB	1.3281	0.9515	1.0946	0.1456	0.2883	0.4436	0.28363	0.10123	5.08e-3	2.29
QTL_NEUTRO	Neutrophill Count	Hematopoietic	AMR	Quantitative	2	37949	-	-	9741581	MVP,UKB	1.1262	1.0797	1.0022	0.0199	0.0171	0.1577	0.16928	0.02603	7.88e-11	10.1
QTL_NEUTRO	Neutrophill Count	Hematopoietic	EAS	Quantitative	3	131655	-	-	8507889	BBJ,TMM,UKB	1.2559	1.1508	1.0171	0.0116	0.0667	0.0452	0.09089	0.00861	4.71e-26	25.33
QTL_NEUTRO	Neutrophill Count	Hematopoietic	EUR	Quantitative	2	682318	-	-	15516716	MVP,UKB	2.6363	1.7002	1.1031	0.0397	0.063	0.0243	0.11023	0.00618	3.10e-71	70.51
QTL_PLT	Platelet Count	Hematopoietic	AFR	Quantitative	2	121012	-	-	18718842	MVP,UKB	1.3432	1.2063	1.0199	0.0201	0.0579	0.0584	0.23587	0.02065	3.24e-30	29.49
QTL_PLT	Platelet Count	Hematopoietic	AMR	Quantitative	2	56709	-	-	9745404	MVP,UKB	1.2743	1.1796	1.0063	0.0111	0.023	0.0404	0.24942	0.02428	9.29e-25	24.03
QTL_PLT	Platelet Count	Hematopoietic	EAS	Quantitative	4	211132	-	-	9342376	BBJ,KOGES,MVP,UKB	1.6757	1.2612	1.0325	0.0216	0.0481	0.0319	0.16249	0.01405	6.19e-31	30.21
QTL_PLT	Platelet Count	Hematopoietic	EUR	Quantitative	2	815013	-	-	15522214	MVP,UKB	3.8043	1.7185	1.1315	0.0681	0.0469	0.0243	0.1704	0.01183	5.23e-47	46.28
QTL_PP	Pulse Pressure	Circulatory System	EAS	Quantitative	2	147911	-	-	6883233	BBJ,UKB	1.1492	1.1025	1.0039	0.0092	0.0264	0.0619	0.04791	0.00482	2.88e-23	22.54
QTL_RBC	Red Blood Cell Count	Hematopoietic	AFR	Quantitative	2	121049	-	-	18718842	MVP,UKB	1.2023	1.1063	1.0223	0.0249	0.1102	0.1228	0.13243	0.01795	1.59e-13	12.8
QTL_RBC	Red Blood Cell Count	Hematopoietic	AMR	Quantitative	2	56700	-	-	9745404	MVP,UKB	1.1735	1.1306	1.0066	0.0111	0.0379	0.0639	0.15541	0.01612	5.25e-22	21.28
QTL_RBC	Red Blood Cell Count	Hematopoietic	EAS	Quantitative	4	216451	-	-	9342402	BBJ,KOGES,MVP,UKB	1.5411	1.2306	1.0432	0.0252	0.0798	0.0465	0.11492	0.0107	6.77e-27	26.17
QTL_RBC	Red Blood Cell Count	Hematopoietic	EUR	Quantitative	2	813361	-	-	15522818	MVP,UKB	3.0753	1.637	1.1374	0.079	0.0662	0.0381	0.11636	0.00867	4.74e-41	40.32
QTL_RDW	Red Blood Cell Erythrocyte Distribution Width	Hematopoietic	AFR	Quantitative	2	116839	-	-	18718839	MVP,UKB	1.2144	1.1246	1.0157	0.0184	0.0732	0.0858	0.15051	0.01852	4.47e-16	15.35
QTL_RDW	Red Blood Cell Erythrocyte Distribution Width	Hematopoietic	AMR	Quantitative	2	52888	-	-	9745404	MVP,UKB	1.1696	1.1157	1.0053	0.0108	0.0313	0.0639	0.16416	0.01878	2.35e-18	17.63
QTL_RDW	Red Blood Cell Erythrocyte Distribution Width	Hematopoietic	EAS	Quantitative	2	8181	-	-	7829493	MVP,UKB	1.0264	1.0213	1.0018	0.0063	0.0689	0.2379	0.14513	0.05228	5.50e-3	2.26
QTL_RDW	Red Blood Cell Erythrocyte Distribution Width	Hematopoietic	EUR	Quantitative	2	788789	-	-	15519282	MVP,UKB	3.3525	1.6241	1.0056	0.0633	0.0024	0.0269	0.14182	0.01176	1.68e-33	32.78
QTL_RF	Rheumatoid Factor	Musculoskeletal	EUR	Quantitative	2	42052	-	-	11731644	MVP,UKB	1.0036	1.0044	0.9922	0.0069	-2.1346	1.9082	0.01258	0.00962	1.91e-1	0.72
QTL_SBP	Systolic Blood Pressure	Circulatory System	AFR	Quantitative	2	125681	-	-	18742440	MVP,UKB	1.2173	1.1722	1.0128	0.0112	0.0589	0.0514	0.14349	0.01269	1.22e-29	28.91
QTL_SBP	Systolic Blood Pressure	Circulatory System	AMR	Quantitative	2	58918	-	-	9676450	MVP,UKB	1.1998	1.1602	1.0023	0.0098	0.0117	0.0491	0.17342	0.01634	2.68e-26	25.57
QTL_SBP	Systolic Blood Pressure	Circulatory System	EAS	Quantitative	5	273708	-	-	9938489	BBJ,KOGES,MVP,TMM,UKB	1.4725	1.297	1.0573	0.0148	0.1214	0.0314	0.07693	0.00576	1.04e-40	39.98
QTL_SBP	Systolic Blood Pressure	Circulatory System	EUR	Quantitative	2	819598	-	-	15505774	MVP,UKB	3.0064	2.0188	1.0795	0.0359	0.0396	0.0179	0.11899	0.00482	1.62e-134	133.79
QTL_TBIL	Total Bilirubin	Digestive	EAS	Quantitative	2	126890	-	-	6888555	BBJ,UKB	1.0954	1.0569	1.0033	0.0171	0.0346	0.1792	0.03559	0.00651	4.60e-8	7.34
QTL_TC	Total Cholesterol	Endocrine/Metabolic	AFR	Quantitative	2	118477	-	-	18704768	MVP,UKB	1.193	1.0977	1.0096	0.0184	0.0499	0.0955	0.13556	0.02487	5.00e-8	7.3
QTL_TC	Total Cholesterol	Endocrine/Metabolic	AMR	Quantitative	2	55814	-	-	9700246	MVP,UKB	1.1459	1.1108	1.0019	0.0095	0.0128	0.0655	0.13458	0.01821	1.46e-13	12.84
QTL_TC	Total Cholesterol	Endocrine/Metabolic	EAS	Quantitative	5	238724	-	-	9966253	BBJ,KOGES,MVP,TMM,UKB	1.3738	1.1591	1.0541	0.0315	0.1447	0.0842	0.06692	0.00822	4.00e-16	15.4
QTL_TC	Total Cholesterol	Endocrine/Metabolic	EUR	Quantitative	2	798578	-	-	15513426	MVP,UKB	2.2672	1.4329	1.1057	0.0785	0.0834	0.062	0.07021	0.00767	5.61e-20	19.25
QTL_TG	Triglycerides	Endocrine/Metabolic	AFR	Quantitative	2	113941	-	-	18704817	MVP,UKB	1.1601	1.1113	1.0159	0.0131	0.0994	0.082	0.11228	0.01388	5.98e-16	15.22
QTL_TG	Triglycerides	Endocrine/Metabolic	AMR	Quantitative	2	54405	-	-	9704535	MVP,UKB	1.1461	1.0951	1.0056	0.0203	0.0383	0.1388	0.1361	0.01693	9.01e-16	15.05
QTL_TG	Triglycerides	Endocrine/Metabolic	EAS	Quantitative	5	239301	-	-	9950062	BBJ,KOGES,MVP,TMM,UKB	1.4449	1.2342	1.0784	0.0406	0.1761	0.0912	0.07608	0.01028	1.32e-13	12.88
QTL_TG	Triglycerides	Endocrine/Metabolic	EUR	Quantitative	2	792265	-	-	15512537	MVP,UKB	2.8164	1.7389	1.1247	0.0747	0.0687	0.0411	0.10641	0.01031	5.93e-25	24.23
QTL_TP	Total Protein	Endocrine/Metabolic	EAS	Quantitative	2	135663	-	-	6871242	BBJ,UKB	1.1761	1.0905	1.0003	0.0116	0.0017	0.0659	0.06388	0.00774	1.54e-16	15.81
QTL_UA	Uric Acids	Endocrine/Metabolic	EAS	Quantitative	2	131974	-	-	6890636	BBJ,UKB	1.2801	1.1309	1.0016	0.0131	0.0057	0.0466	0.10341	0.01788	7.35e-9	8.13
QTL_WAIST	Waist Circumference	Endocrine/Metabolic	EAS	Quantitative	3	121870	-	-	7998883	KOGES,TMM,UKB	1.3701	1.2848	1.0136	0.0093	0.0368	0.0252	0.151	0.00887	5.98e-65	64.22
QTL_WBC	White Blood Cell Count	Hematopoietic	AFR	Quantitative	2	115177	-	-	18718833	MVP,UKB	1.5337	0.9705	1.151	0.2059	0.2829	0.3859	0.32923	0.10035	1.03e-3	2.99
QTL_WBC	White Blood Cell Count	Hematopoietic	AMR	Quantitative	2	50928	-	-	9745404	MVP,UKB	1.2063	1.1392	1.0016	0.021	0.0079	0.1016	0.20987	0.0236	5.95e-19	18.23
QTL_WBC	White Blood Cell Count	Hematopoietic	EAS	Quantitative	5	264223	-	-	9960609	BBJ,KOGES,MVP,TMM,UKB	1.6567	1.3425	1.0718	0.0179	0.1093	0.0273	0.116	0.00788	4.20e-49	48.38
QTL_WBC	White Blood Cell Count	Hematopoietic	EUR	Quantitative	2	789089	-	-	15528921	MVP,UKB	3.1839	1.8984	1.1267	0.043	0.058	0.0197	0.12945	0.00689	7.82e-79	78.11
QTL_WEIGHT	Body Weight	Endocrine/Metabolic	AFR	Quantitative	2	125837	-	-	18810058	MVP,UKB	1.3866	1.2832	1.0231	0.0195	0.0598	0.0505	0.2618	0.02178	2.70e-33	32.57
QTL_WEIGHT	Body Weight	Endocrine/Metabolic	AMR	Quantitative	2	58926	-	-	9800716	MVP,UKB	1.2884	1.2322	1.0087	0.0103	0.03	0.0357	0.24937	0.01636	1.84e-52	51.74
QTL_WEIGHT	Body Weight	Endocrine/Metabolic	EAS	Quantitative	5	293866	-	-	9969786	BBJ,KOGES,MVP,TMM,UKB	2.1858	1.713	1.0733	0.0182	0.0618	0.0154	0.20089	0.0078	3.59e-146	145.44
QTL_WEIGHT	Body Weight	Endocrine/Metabolic	EUR	Quantitative	3	1142291	-	-	17694884	FINNGEN,MVP,UKB	4.9388	3.0885	1.076	0.0463	0.0193	0.0117	0.1757	0.00599	2.20e-189	188.66

### Sheet: ST4_Summary_MRMEGA
Trait	Description	Category	Population	Trait type	N sumstats	N All	N Cases	N Controls	N SNP	Studies	Lambda GC
Phe_008	Intestinal infection	Infectious Diseases	AFR,AMR,EAS,EUR,SAS	Binary	7	1047398	26471	1020927	11461143	MVP,UKB	1.0268
Phe_008_5	Bacterial enteritis	Infectious Diseases	AFR,AMR,EAS,EUR,SAS	Binary	7	1229459	11334	1218125	9470317	BBJ,MVP,UKB	1.0268
Phe_010	Tuberculosis	Infectious Diseases	AFR,EAS,EUR,SAS	Binary	5	1157644	10897	1146747	5703011	BBJ,MVP,UKB	1.016
Phe_038	Septicemia	Infectious Diseases	AFR,AMR,EUR,SAS	Binary	6	1033718	36953	996765	9795615	MVP,UKB	1.0594
Phe_041	Bacterial infection NOS	Infectious Diseases	AFR,AMR,EAS,EUR,SAS	Binary	8	1191612	54621	1136991	12217728	BBJ,MVP,UKB	1.0869
Phe_041_1	Staphylococcus infections	Infectious Diseases	AFR,AMR,EUR,SAS	Binary	6	1036137	17179	1018958	8882384	MVP,UKB	1.0485
Phe_041_4	E. coli	Infectious Diseases	AFR,EUR,SAS	Binary	5	984752	7295	977457	6645681	MVP,UKB	1.0106
Phe_053	Herpes zoster	Infectious Diseases	AFR,AMR,EAS,EUR	Binary	5	1192385	18274	1174111	6083645	BBJ,MVP,UKB	1.016
Phe_054	Herpes simplex	Infectious Diseases	AFR,AMR,EAS,EUR	Binary	5	1199479	16658	1182821	5992708	BBJ,MVP,UKB	1.054
Phe_070_3	Viral hepatitis C	Infectious Diseases	AFR,AMR,EAS,EUR	Binary	5	1218566	43648	1174918	5899586	BBJ,MVP,UKB	1.176
Phe_079	Viral infection	Infectious Diseases	AFR,AMR,EUR,SAS	Binary	6	1031611	13339	1018272	8993337	MVP,UKB	1.016
Phe_080	Postoperative infection	Infectious Diseases	AFR,AMR,EUR,SAS	Binary	6	1057508	13275	1044233	9405099	MVP,UKB	1.0376
Phe_1002	Symptoms concerning nutrition, metabolism, and development	Null	AFR,AMR,EUR,SAS	Binary	6	1032901	43271	989630	10437351	MVP,UKB	1.0924
Phe_1005	Other symptoms	Null	AFR,AMR,EAS,EUR	Binary	5	960232	116525	843707	7068195	MVP,UKB	1.1256
Phe_1009	Injury, NOS	Null	AFR,AMR,EAS,EUR,SAS	Binary	7	1164864	59478	1105386	10521591	BBJ,MVP,UKB	1.1034
Phe_1010	Other tests	Null	AFR,AMR,EAS,EUR,SAS	Binary	7	1041737	599292	442445	12125818	MVP,UKB	1.054
Phe_1011	Complications of surgical and medical procedures	Null	AFR,AMR,EUR,SAS	Binary	6	1041447	20047	1021400	9432360	MVP,UKB	1.016
Phe_1015	Effects of other external causes	Null	AFR,AMR,EUR,SAS	Binary	6	1013121	44903	968218	9666174	MVP,UKB	1.0759
Phe_1019	Other ill-defined and unknown causes of morbidity and mortality	Null	AFR,AMR,EAS,EUR,SAS	Binary	7	1016343	58554	957789	12008349	MVP,UKB	1.0814
Phe_110	Dermatophytosis / Dermatomycosis	Infectious Diseases	AFR,AMR,EAS,EUR	Binary	5	982149	151533	830616	6846179	MVP,UKB	1.2613
Phe_1100	Family history	Null	AFR,AMR,EUR,SAS	Binary	6	1038843	17622	1021221	8859553	MVP,UKB	0.9838
Phe_110_1	Dermatophytosis	Infectious Diseases	AFR,AMR,EAS,EUR	Binary	5	983974	147011	836963	6855905	MVP,UKB	1.2498
Phe_110_2	Dermatomycoses	Infectious Diseases	AFR,AMR,EAS,EUR	Binary	5	1204974	6569	1198405	6198878	BBJ,FINNGEN,MVP	1.0214
Phe_112	Candidiasis	Infectious Diseases	AFR,AMR,EUR,SAS	Binary	6	1043241	16096	1027145	8556856	MVP,UKB	0.9998
Phe_153	Colorectal cancer	Neoplasms	AFR,AMR,EAS,EUR,SAS	Binary	7	1201603	28017	1173586	9273144	BBJ,MVP,UKB	1.0814
Phe_155	Cancer of liver and intrahepatic bile duct	Neoplasms	AFR,AMR,EAS,EUR	Binary	5	1191874	6111	1185763	6098231	BBJ,MVP,UKB	1.0268
Phe_155_1	Malignant neoplasm of liver, primary	Neoplasms	AFR,AMR,EAS,EUR	Binary	5	1193710	6806	1186904	5953048	BBJ,MVP,UKB	1.0322
Phe_159	Malignant neoplasm of other and ill-defined sites within the digestive organs and peritoneum	Neoplasms	AFR,EUR,SAS	Binary	5	993411	9593	983818	6632060	MVP,UKB	1.0268
Phe_165_1	Cancer of bronchus; lung	Neoplasms	AFR,AMR,EAS,EUR	Binary	5	1227129	24117	1203012	6281866	BBJ,MVP,UKB	1.1034
Phe_172_2	Other non-epithelial cancer of skin	Neoplasms	AFR,AMR,EAS,EUR	Binary	5	1204867	85306	1119561	6393084	BBJ,MVP,UKB	1.2099
Phe_174	Breast cancer	Neoplasms	AFR,EAS,EUR,SAS	Binary	6	1001919	17549	984370	7866413	MVP,UKB	1.054
Phe_174_1	Breast cancer [female]	Neoplasms	AFR,EAS,EUR,SAS	Binary	7	357431	22862	334569	8265284	BBJ,MVP,UKB	1.0649
Phe_174_11	Malignant neoplasm of female breast	Neoplasms	AFR,EAS,EUR,SAS	Binary	6	276374	14834	261540	7719563	MVP,UKB	1.0485
Phe_180_3	Cervical intraepithelial neoplasia [CIN] [Cervical dysplasia]	Neoplasms	AFR,EUR	Binary	5	482523	13507	469016	6736071	FINNGEN,MVP,UKB	1.0322
Phe_185	Cancer of prostate	Neoplasms	AFR,AMR,EAS,EUR,SAS	Binary	7	842385	75182	767203	9911457	BBJ,MVP,UKB	1.2099
Phe_189	Cancer of urinary organs (incl. kidney and bladder)	Neoplasms	AFR,AMR,EUR,SAS	Binary	5	1056418	27019	1029399	7650713	MVP,UKB	1.0485
Phe_195	Cancer, suspected or other	Neoplasms	AFR,AMR,EAS,EUR,SAS	Binary	8	1039369	54639	984730	13210462	MVP,UKB	1.0431
Phe_195_1	Malignant neoplasm, other	Neoplasms	AFR,AMR,EAS,EUR,SAS	Binary	7	984928	45151	939777	9581542	MVP,UKB	1.0431
Phe_197	Chemotherapy	Neoplasms	AFR,AMR,EUR,SAS	Binary	6	1020767	26341	994426	11192903	MVP,UKB	1.0431
Phe_198	Secondary malignant neoplasm	Neoplasms	AFR,AMR,EAS,EUR,SAS	Binary	7	1022026	34950	987076	10394228	MVP,UKB	1.0431
Phe_198_1	Secondary malignancy of lymph nodes	Neoplasms	AFR,AMR,EUR,SAS	Binary	6	1017448	16486	1000962	9157552	MVP,UKB	1.0106
Phe_202	Cancer of other lymphoid, histiocytic tissue	Neoplasms	AFR,AMR,EAS,EUR	Binary	5	1225189	11079	1214110	6298137	BBJ,MVP,UKB	1.0376
Phe_208	Benign neoplasm of colon	Neoplasms	AFR,AMR,EAS,EUR,SAS	Binary	11	1580539	223977	1356562	14788119	BBJ,FINNGEN,MVP,UKB	1.2613
Phe_211	Benign neoplasm of other parts of digestive system	Neoplasms	AFR,EAS,EUR,SAS	Binary	7	1558527	19091	1539436	9343592	BBJ,FINNGEN,MVP,UKB	1.0485
Phe_214	Lipoma	Neoplasms	AFR,AMR,EUR,SAS	Binary	6	1043284	30346	1012938	10477171	MVP,UKB	1.0759
Phe_214_1	Lipoma of skin and subcutaneous tissue	Neoplasms	AFR,AMR,EUR,SAS	Binary	6	1050973	17211	1033762	9964713	MVP,UKB	1.054
Phe_216	Benign neoplasm of skin	Neoplasms	AFR,AMR,EUR,SAS	Binary	6	1002441	55761	946680	9816870	MVP,UKB	1.1034
Phe_218	Benign neoplasm of uterus	Neoplasms	AFR,AMR,EAS,EUR,SAS	Binary	8	284085	18684	265401	11490823	MVP,UKB	1.0431
Phe_218_1	Uterine leiomyoma	Neoplasms	AFR,AMR,EAS,EUR,SAS	Binary	9	593990	67105	526885	12487317	BBJ,FINNGEN,MVP,UKB	1.1089
Phe_222	Benign neoplasm of male genital organs	Neoplasms	AFR,AMR,EUR	Binary	5	932422	6936	925486	8447691	FINNGEN,MVP,UKB	1.0376
Phe_227	Benign neoplasm of other endocrine glands and related structures	Neoplasms	AFR,AMR,EUR	Binary	5	1054838	9279	1045559	6859987	MVP,UKB	1.016
Phe_228	Hemangioma and lymphangioma, any site	Neoplasms	AFR,AMR,EUR	Binary	5	1442370	15927	1426443	10407325	FINNGEN,MVP,UKB	1.0431
Phe_241_1	Nontoxic uninodular goiter	Endocrine/Metabolic	AFR,AMR,EUR	Binary	5	1377240	20299	1356941	9791829	FINNGEN,MVP,UKB	1.0594
Phe_242	Thyrotoxicosis with or without goiter	Endocrine/Metabolic	AFR,AMR,EAS,EUR,SAS	Binary	7	1216668	12366	1204302	8922400	BBJ,MVP,UKB	1.0431
Phe_242_1	Graves' disease	Endocrine/Metabolic	AFR,EAS,EUR	Binary	5	1501840	10901	1490939	5937405	BBJ,FINNGEN,MVP,UKB	1.0759
Phe_244	Hypothyroidism	Endocrine/Metabolic	AFR,AMR,EAS,EUR,SAS	Binary	7	1055095	95630	959465	12134078	MVP,UKB	1.2613
Phe_244_4	Hypothyroidism NOS	Endocrine/Metabolic	AFR,AMR,EAS,EUR,SAS	Binary	8	1228237	92853	1135384	12323322	BBJ,MVP,UKB	1.2671
Phe_250	Diabetes mellitus	Endocrine/Metabolic	AFR,AMR,EAS,EUR,SAS	Binary	8	1049918	258437	791481	13512005	MVP,UKB	1.7177
Phe_250_1	Type 1 diabetes	Endocrine/Metabolic	AFR,AMR,EAS,EUR,SAS	Binary	7	1154979	30481	1124498	9871414	BBJ,MVP,UKB	1.1703
Phe_250_2	Type 2 diabetes	Endocrine/Metabolic	AFR,AMR,EAS,EUR,SAS	Binary	9	1227452	301054	926398	13782037	BBJ,MVP,UKB	1.7804
Phe_250_22	Type 2 diabetes with renal manifestations	Endocrine/Metabolic	AFR,AMR,EAS,EUR	Binary	5	1144385	39303	1105082	5885015	BBJ,MVP,UKB	1.2042
Phe_250_23	Type 2 diabetes with ophthalmic manifestations	Endocrine/Metabolic	AFR,AMR,EUR,SAS	Binary	6	1014132	46809	967323	9066568	MVP,UKB	1.2613
Phe_250_4	Abnormal glucose	Endocrine/Metabolic	AFR,AMR,EAS,EUR,SAS	Binary	6	980244	102113	878131	7974283	MVP,UKB	1.0649
Phe_250_41	Impaired fasting glucose	Endocrine/Metabolic	AFR,AMR,EAS,EUR	Binary	5	1004311	57423	946888	6908719	MVP,UKB	1.0376
Phe_250_7	Diabetic retinopathy	Endocrine/Metabolic	AFR,AMR,EUR,SAS	Binary	6	1025841	49051	976790	9110137	MVP,UKB	1.2613
Phe_251_1	Hypoglycemia	Endocrine/Metabolic	AFR,AMR,EUR,SAS	Binary	6	1026006	9859	1016147	8178619	MVP,UKB	1.0214
Phe_252	Disorders of parathyroid gland	Endocrine/Metabolic	AFR,AMR,EUR	Binary	5	1440592	10318	1430274	10256023	FINNGEN,MVP,UKB	1.0431
Phe_252_1	Hyperparathyroidism	Endocrine/Metabolic	AFR,AMR,EUR	Binary	5	1446888	15391	1431497	10198177	FINNGEN,MVP,UKB	1.0485
Phe_257_1	Testicular hypofunction	Endocrine/Metabolic	AFR,AMR,EUR	Binary	5	933815	31644	902171	8466577	FINNGEN,MVP,UKB	1.0869
Phe_261	Vitamin deficiency	Endocrine/Metabolic	AFR,AMR,EAS,EUR,SAS	Binary	7	1012229	143371	868858	9748404	MVP,UKB	1.0759
Phe_261_2	Vitamin B-complex deficiencies	Endocrine/Metabolic	AFR,AMR,EUR,SAS	Binary	5	1041249	29721	1011528	7552530	MVP,UKB	1.054
Phe_261_4	Vitamin D deficiency	Endocrine/Metabolic	AFR,AMR,EAS,EUR,SAS	Binary	7	1017338	119283	898055	9260772	MVP,UKB	1.0704
Phe_272	Disorders of lipoid metabolism	Endocrine/Metabolic	AFR,AMR,EAS,EUR,SAS	Binary	9	1042550	509481	533069	14448799	MVP,UKB	1.36
Phe_272_1	Hyperlipidemia	Endocrine/Metabolic	AFR,AMR,EAS,EUR,SAS	Binary	10	1408356	522606	885750	15315518	FINNGEN,MVP,UKB	1.3777
Phe_272_11	Hypercholesterolemia	Endocrine/Metabolic	AFR,AMR,EAS,EUR,SAS	Binary	10	1411523	164963	1246560	15251393	FINNGEN,MVP,UKB	1.1986
Phe_272_13	Mixed hyperlipidemia	Endocrine/Metabolic	AFR,AMR,EAS,EUR	Binary	6	1317473	133920	1183553	9588644	FINNGEN,MVP,UKB	1.1367
Phe_274	Gout and other crystal arthropathies	Endocrine/Metabolic	AFR,AMR,EAS,EUR,SAS	Binary	7	1056978	69367	987611	9751228	MVP,UKB	1.3017
Phe_274_1	Gout	Endocrine/Metabolic	AFR,AMR,EAS,EUR,SAS	Binary	7	1059187	66035	993152	9626661	MVP,UKB	1.3017
Phe_275	Disorders of mineral metabolism	Endocrine/Metabolic	AFR,AMR,EUR,SAS	Binary	5	1028961	37762	991199	7116605	MVP,UKB	1.0649
Phe_275_3	Disorders of magnesium metabolism	Endocrine/Metabolic	AFR,AMR,EUR	Binary	5	1386519	14415	1372104	9908757	FINNGEN,MVP,UKB	1.0376
Phe_275_53	Disorders of phosphorus metabolism	Endocrine/Metabolic	AFR,AMR,EUR	Binary	5	1394389	5622	1388767	9293584	FINNGEN,MVP,UKB	1.0106
Phe_276	Disorders of fluid, electrolyte, and acid-base balance	Endocrine/Metabolic	AFR,AMR,EAS,EUR,SAS	Binary	7	999966	119753	880213	11349698	MVP,UKB	1.1535
Phe_276_1	Electrolyte imbalance	Endocrine/Metabolic	AFR,AMR,EUR,SAS	Binary	7	1355489	87988	1267501	12392005	FINNGEN,MVP,UKB	1.1312
Phe_276_12	Hyposmolality and/or hyponatremia	Endocrine/Metabolic	AFR,AMR,EUR,SAS	Binary	6	1386640	31095	1355545	11280872	FINNGEN,MVP,UKB	1.1089
Phe_276_13	Hyperpotassemia	Endocrine/Metabolic	AFR,AMR,EUR,SAS	Binary	6	1380818	27584	1353234	11026133	FINNGEN,MVP,UKB	1.0979
Phe_276_14	Hypopotassemia	Endocrine/Metabolic	AFR,AMR,EUR	Binary	5	1362540	43130	1319410	10342816	FINNGEN,MVP,UKB	1.1256
Phe_276_4	Acid-base balance disorder	Endocrine/Metabolic	AFR,AMR,EUR,SAS	Binary	5	1028781	18202	1010579	7655185	MVP,UKB	1.0322
Phe_276_41	Acidosis	Endocrine/Metabolic	AFR,AMR,EUR,SAS	Binary	6	1384577	16217	1368360	11099394	FINNGEN,MVP,UKB	1.0322
Phe_276_5	Hypovolemia	Endocrine/Metabolic	AFR,AMR,EUR,SAS	Binary	7	1366500	39918	1326582	11990115	FINNGEN,MVP,UKB	1.0704
Phe_276_6	Fluid overload	Endocrine/Metabolic	AFR,AMR,EUR	Binary	5	1384768	7850	1376918	10049082	FINNGEN,MVP,UKB	1.0052
Phe_278	Overweight, obesity and other hyperalimentation	Endocrine/Metabolic	AFR,AMR,EAS,EUR,SAS	Binary	8	1399332	292872	1106460	13688805	FINNGEN,MVP,UKB	1.6124
Phe_278_1	Obesity	Endocrine/Metabolic	AFR,AMR,EAS,EUR,SAS	Binary	8	1433506	289514	1143992	13685215	FINNGEN,MVP,UKB	1.8247
Phe_280	Iron deficiency anemias	Hematopoietic	AFR,AMR,EUR,SAS	Binary	6	1023992	65540	958452	11598984	MVP,UKB	1.1145
Phe_280_1	Iron deficiency anemias, unspecified or not due to blood loss	Hematopoietic	AFR,AMR,EAS,EUR,SAS	Binary	8	1613901	80849	1533052	13367241	BBJ,FINNGEN,MVP,UKB	1.1367
Phe_280_2	Iron deficiency anemia secondary to blood loss (chronic)	Hematopoietic	AFR,AMR,EUR	Binary	5	1416801	13682	1403119	9772843	FINNGEN,MVP,UKB	1.0376
Phe_281	Other deficiency anemia	Hematopoietic	AFR,AMR,EUR,SAS	Binary	5	1017176	25072	992104	7378655	MVP,UKB	1.0594
Phe_281_1	Megaloblastic anemia	Hematopoietic	AFR,AMR,EUR,SAS	Binary	5	1024384	20109	1004275	7116046	MVP,UKB	1.0485
Phe_281_12	Other vitamin B12 deficiency anemia	Hematopoietic	AFR,AMR,EUR	Binary	5	1415815	21074	1394741	10185554	FINNGEN,MVP,UKB	1.0594
Phe_282	Hereditary hemolytic anemias	Hematopoietic	AFR,EUR,SAS	Binary	5	980767	4673	976094	7167995	MVP,UKB	0.9678
Phe_284	Aplastic anemia	Hematopoietic	AFR,AMR,EAS,EUR	Binary	5	1198117	8190	1189927	6114088	BBJ,MVP,UKB	0.9625
Phe_285	Other anemias	Hematopoietic	AFR,AMR,EAS,EUR,SAS	Binary	8	1010312	143639	866673	12429291	MVP,UKB	1.1873
Phe_285_1	Acute posthemorrhagic anemia	Hematopoietic	AFR,AMR,EUR	Binary	5	1408246	9968	1398278	9171289	FINNGEN,MVP,UKB	1.0268
Phe_287	Purpura and other hemorrhagic conditions	Hematopoietic	AFR,AMR,EUR,SAS	Binary	5	1038028	30393	1007635	7471151	MVP,UKB	1.0814
Phe_287_3	Thrombocytopenia	Hematopoietic	AFR,AMR,EUR,SAS	Binary	6	1449890	30385	1419505	11146640	FINNGEN,MVP,UKB	1.0814
Phe_288	Diseases of white blood cells	Hematopoietic	AFR,AMR,EUR,SAS	Binary	6	1027703	30050	997653	9097977	MVP,UKB	1.0485
Phe_288_1	Decreased white blood cell count	Hematopoietic	AFR,AMR,EUR,SAS	Binary	6	1052683	15592	1037091	8722093	MVP,UKB	1.0052
Phe_289_4	Lymphadenitis	Hematopoietic	AFR,AMR,EUR	Binary	5	1028406	19761	1008645	7707148	MVP,UKB	1.0268
Phe_318	Tobacco use disorder	Mental Disorders	AFR,EAS,EUR,SAS	Binary	5	580616	19345	561271	6032268	FINNGEN,UKB	1.1256
Phe_327	Sleep disorders	Neurological	AFR,AMR,EAS,EUR,SAS	Binary	7	990724	183648	807076	10372358	MVP,UKB	1.1929
Phe_327_3	Sleep apnea	Neurological	AFR,AMR,EAS,EUR,SAS	Binary	9	1633308	273033	1360275	12920122	BBJ,FINNGEN,MVP,UKB	1.527
Phe_327_4	Insomnia	Neurological	AFR,AMR,EAS,EUR	Binary	6	1167550	117285	1050265	7750821	BBJ,MVP,UKB	1.1479
Phe_332	Parkinson's disease	Neurological	AFR,AMR,EAS,EUR	Binary	6	1623508	16774	1606734	10906838	BBJ,FINNGEN,MVP,UKB	1.0869
Phe_334	Degenerative disease of the spinal cord	Neurological	AFR,EUR	Binary	5	1361759	8235	1353524	6340806	FINNGEN,MVP,UKB	1.016
Phe_337	Disorders of the autonomic nervous system	Neurological	AFR,AMR,EUR	Binary	5	1398074	19524	1378550	9251646	FINNGEN,MVP,UKB	1.0431
Phe_338	Pain	Neurological	AFR,AMR,EAS,EUR	Binary	5	974446	109959	864487	7013964	MVP,UKB	1.1986
Phe_338_2	Chronic pain	Neurological	AFR,AMR,EAS,EUR	Binary	5	996789	80908	915881	6952255	MVP,UKB	1.176
Phe_339	Other headache syndromes	Neurological	AFR,AMR,EAS,EUR,SAS	Binary	8	1005825	111442	894383	11441662	MVP,UKB	1.1873
Phe_340	Migraine	Neurological	AFR,AMR,EAS,EUR,SAS	Binary	7	1045720	53733	991987	9465063	MVP,UKB	1.176
Phe_342	Hemiplegia	Neurological	AFR,EUR,SAS	Binary	6	1398457	7324	1391133	8082217	FINNGEN,MVP,UKB	1.016
Phe_345	Epilepsy, recurrent seizures, convulsions	Neurological	AFR,AMR,EUR,SAS	Binary	6	1042595	33182	1009413	9452476	MVP,UKB	1.0704
Phe_345_1	Epilepsy	Neurological	AFR,AMR,EAS,EUR	Binary	5	1208002	17841	1190161	6151398	BBJ,MVP,UKB	1.0376
Phe_345_3	Convulsions	Neurological	AFR,AMR,EAS,EUR,SAS	Binary	6	1211375	22974	1188401	8050819	BBJ,MVP,UKB	1.0485
Phe_348	Other conditions of brain	Neurological	AFR,AMR,EUR	Binary	5	1405566	13547	1392019	10081488	FINNGEN,MVP,UKB	1.0322
Phe_350	Abnormal movement	Neurological	AFR,AMR,EAS,EUR,SAS	Binary	7	1005606	120263	885343	9564969	MVP,UKB	1.1423
Phe_350_2	Abnormality of gait	Neurological	AFR,AMR,EAS,EUR,SAS	Binary	7	1014841	94528	920313	9143308	MVP,UKB	1.12
Phe_351	Other peripheral nerve disorders	Neurological	AFR,AMR,EAS,EUR,SAS	Binary	9	1195062	128238	1066824	12037262	BBJ,MVP,UKB	1.3017
Phe_352	Disorders of other cranial nerves	Neurological	AFR,AMR,EUR,SAS	Binary	5	1032370	11773	1020597	7278383	MVP,UKB	1.0322
Phe_352_2	Facial nerve disorders [CN7]	Neurological	AFR,AMR,EAS,EUR	Binary	6	1569118	8197	1560921	10756213	BBJ,FINNGEN,MVP,UKB	1.0268
Phe_353	Nerve root and plexus disorders	Neurological	AFR,AMR,EUR,SAS	Binary	6	1039090	14625	1024465	9616570	MVP,UKB	1.0431
Phe_357	Inflammatory and toxic neuropathy	Neurological	AFR,AMR,EUR,SAS	Binary	5	1038485	19920	1018565	7145540	MVP,UKB	1.0485
Phe_361	Retinal detachments and defects	Sense Organs	AFR,AMR,EAS,EUR,SAS	Binary	6	1210174	23951	1186223	8222292	BBJ,MVP,UKB	1.0869
Phe_362	Other retinal disorders	Sense Organs	AFR,AMR,EAS,EUR,SAS	Binary	7	1009428	125964	883464	10805643	MVP,UKB	1.1145
Phe_362_2	Degeneration of macula and posterior pole of retina	Sense Organs	AFR,AMR,EAS,EUR,SAS	Binary	7	1029670	74381	955289	9342816	MVP,UKB	1.1034
Phe_362_29	Macular degeneration (senile) of retina NOS	Sense Organs	AFR,AMR,EUR,SAS	Binary	7	1437952	32796	1405156	11830588	FINNGEN,MVP,UKB	1.0869
Phe_362_3	Other nondiabetic retinopathy	Sense Organs	AFR,AMR,EUR	Binary	5	1390925	21153	1369772	8552520	FINNGEN,MVP,UKB	1.0431
Phe_362_4	Retinal vascular changes and abnomalities	Sense Organs	AFR,AMR,EUR	Binary	5	1406676	21589	1385087	10175230	FINNGEN,MVP,UKB	1.0485
Phe_362_6	Peripheral retinal degenerations	Sense Organs	AFR,AMR,EUR	Binary	5	1401351	12709	1388642	8540064	FINNGEN,MVP,UKB	1.0485
Phe_362_7	Hereditary retinal dystrophies	Sense Organs	AFR,EAS,EUR,SAS	Binary	5	1038060	4120	1033940	5552018	BBJ,MVP,UKB	0.9945
Phe_363_3	Chorioretinal scars	Sense Organs	AFR,AMR,EUR	Binary	5	1402160	11081	1391079	7713794	FINNGEN,MVP,UKB	1.016
Phe_364_1	Corneal opacity	Sense Organs	AFR,AMR,EUR	Binary	5	1417067	12203	1404864	7851407	FINNGEN,MVP,UKB	1.0268
Phe_365	Glaucoma	Sense Organs	AFR,AMR,EAS,EUR,SAS	Binary	9	1624346	168328	1456018	13065311	BBJ,FINNGEN,MVP,UKB	1.3954
Phe_365_1	Open-angle glaucoma	Sense Organs	AFR,AMR,EAS,EUR,SAS	Binary	7	1033694	97795	935899	8810382	MVP,UKB	1.3075
Phe_365_11	Primary open angle glaucoma	Sense Organs	AFR,AMR,EUR,SAS	Binary	6	1042770	38123	1004647	8208539	MVP,UKB	1.1929
Phe_365_2	Primary angle-closure glaucoma	Sense Organs	AFR,AMR,EUR	Binary	5	1424328	12536	1411792	10138447	FINNGEN,MVP,UKB	1.1256
Phe_366	Cataract	Sense Organs	AFR,AMR,EAS,EUR,SAS	Binary	9	1191346	383524	807822	13803967	BBJ,MVP,UKB	1.1873
Phe_366_2	Senile cataract	Sense Organs	AFR,AMR,EAS,EUR,SAS	Binary	9	1399560	351981	1047579	13610747	FINNGEN,MVP,UKB	1.1647
Phe_367	Disorders of refraction and accommodation; blindness and low vision	Sense Organs	AFR,AMR,EAS,EUR,SAS	Binary	7	1000880	391209	609671	9239544	MVP,UKB	1.1367
Phe_367_1	Myopia	Sense Organs	AFR,AMR,EAS,EUR	Binary	6	1378717	102590	1276127	11266933	FINNGEN,MVP,UKB	1.2556
Phe_367_2	Astigmatism	Sense Organs	AFR,AMR,EAS,EUR	Binary	6	1349067	150856	1198211	10032941	FINNGEN,MVP,UKB	1.0814
Phe_367_4	Presbyopia	Sense Organs	AFR,AMR,EAS,EUR	Binary	5	946895	303266	643629	6735877	FINNGEN,MVP	1.1256
Phe_367_8	Hypermetropia	Sense Organs	AFR,AMR,EAS,EUR	Binary	6	1373802	101505	1272297	10253606	FINNGEN,MVP,UKB	1.1929
Phe_367_9	Blindness and low vision	Sense Organs	AFR,AMR,EUR	Binary	5	1411635	30025	1381610	10191320	FINNGEN,MVP,UKB	1.0485
Phe_368	Visual disturbances	Sense Organs	AFR,AMR,EAS,EUR,SAS	Binary	7	995994	76899	919095	9621849	MVP,UKB	1.0814
Phe_368_1	Amblyopia	Sense Organs	AFR,AMR,EUR	Binary	5	1439429	9962	1429467	10028696	FINNGEN,MVP,UKB	1.054
Phe_368_4	Visual field defects	Sense Organs	AFR,AMR,EUR	Binary	5	1427008	16888	1410120	9512474	FINNGEN,MVP,UKB	1.0322
Phe_369_5	Conjunctivitis, infectious	Sense Organs	AFR,AMR,EAS,EUR	Binary	6	1591681	51757	1539924	9951937	BBJ,FINNGEN,MVP,UKB	1.0924
Phe_371	Inflammation of the eye	Sense Organs	AFR,AMR,EAS,EUR,SAS	Binary	7	995530	76700	918830	9583302	MVP,UKB	1.0924
Phe_371_1	Uveitis, noninfectious or NOS	Sense Organs	AFR,AMR,EAS,EUR	Binary	5	1212391	9383	1203008	6091620	BBJ,MVP,UKB	1.0214
Phe_371_3	Inflammation of eyelids	Sense Organs	AFR,AMR,EUR,SAS	Binary	5	992119	52620	939499	7665168	MVP,UKB	1.0869
Phe_372	Disorders of conjunctiva	Sense Organs	AFR,AMR,EUR	Binary	6	1400946	21803	1379143	11010182	FINNGEN,MVP,UKB	1.0649
Phe_374	Other disorders of eyelids	Sense Organs	AFR,AMR,EUR,SAS	Binary	6	1030245	46197	984048	9847857	MVP,UKB	1.1145
Phe_374_3	Ptosis of eyelid	Sense Organs	AFR,AMR,EUR,SAS	Binary	5	1043201	16543	1026658	7068964	MVP,UKB	1.0485
Phe_375	Disorders of lacrimal system	Sense Organs	AFR,EUR,SAS	Binary	6	1388043	20544	1367499	8486794	FINNGEN,MVP,UKB	1.0431
Phe_377	Disorders of optic nerve and visual pathways	Sense Organs	AFR,AMR,EUR	Binary	5	1439418	18686	1420732	9720488	FINNGEN,MVP,UKB	1.0431
Phe_378	Strabismus and other disorders of binocular eye movements	Sense Organs	AFR,AMR,EUR	Binary	5	1424730	22186	1402544	10330887	FINNGEN,MVP,UKB	1.0431
Phe_378_1	Strabismus (not specified as paralytic)	Sense Organs	AFR,AMR,EUR	Binary	5	1435217	22122	1413095	10182086	FINNGEN,MVP,UKB	1.0376
Phe_379	Other disorders of eye	Sense Organs	AFR,AMR,EAS,EUR,SAS	Binary	7	1005775	86724	919051	9901175	MVP,UKB	1.0704
Phe_379_2	Disorders of vitreous body	Sense Organs	AFR,AMR,EAS,EUR	Binary	6	1414192	77869	1336323	11277317	FINNGEN,MVP,UKB	1.1145
Phe_379_3	Aphakia and other disorders of lens	Sense Organs	AFR,AMR,EUR,SAS	Binary	5	1042494	12472	1030022	7624457	MVP,UKB	1.0322
Phe_379_9	Pain, swelling or discharge of eye	Sense Organs	AFR,AMR,EUR	Binary	5	1427815	8604	1419211	8654367	FINNGEN,MVP,UKB	1.0052
Phe_380_4	Impacted cerumen	Sense Organs	AFR,AMR,EUR	Binary	5	1394207	73738	1320469	9329356	FINNGEN,MVP,UKB	1.1479
Phe_381	Otitis media and Eustachian tube disorders	Sense Organs	AFR,AMR,EUR,SAS	Binary	5	1014223	34898	979325	7401137	MVP,UKB	1.0759
Phe_381_1	Otitis media	Sense Organs	AFR,AMR,EUR,SAS	Binary	5	1020572	25138	995434	7211254	MVP,UKB	1.054
Phe_381_11	Suppurative and unspecified otitis media	Sense Organs	AFR,AMR,EAS,EUR	Binary	6	1596528	34587	1561941	10682586	BBJ,FINNGEN,MVP,UKB	1.0979
Phe_382	Otalgia	Sense Organs	AFR,AMR,EUR	Binary	5	1384045	13407	1370638	9323154	FINNGEN,MVP,UKB	1.0376
Phe_386_9	Dizziness and giddiness (Light-headedness and vertigo)	Sense Organs	AFR,AMR,EAS,EUR,SAS	Binary	7	999590	90779	908811	10419313	MVP,UKB	1.1423
Phe_389	Hearing loss	Sense Organs	AFR,AMR,EAS,EUR,SAS	Binary	7	1180428	296800	883628	9279200	BBJ,MVP,UKB	1.2441
Phe_389_1	Sensorineural hearing loss	Sense Organs	AFR,AMR,EAS,EUR	Binary	6	1384988	267677	1117311	10772211	FINNGEN,MVP,UKB	1.3191
Phe_389_2	Conductive hearing loss	Sense Organs	AFR,AMR,EUR	Binary	5	1401301	11260	1390041	9693430	FINNGEN,MVP,UKB	1.0322
Phe_389_4	Tinnitus	Sense Organs	AFR,AMR,EAS,EUR	Binary	6	1340448	110366	1230082	10854542	FINNGEN,MVP,UKB	1.1703
Phe_394	Rheumatic disease of the heart valves	Circulatory System	AFR,EAS,EUR,SAS	Binary	6	1156418	13497	1142921	7512237	BBJ,MVP,UKB	1.0106
Phe_395	Heart valve disorders	Circulatory System	AFR,AMR,EUR,SAS	Binary	6	1023856	47294	976562	9925395	MVP,UKB	1.0924
Phe_395_1	Nonrheumatic mitral valve disorders	Circulatory System	AFR,AMR,EUR,SAS	Binary	5	1025173	18667	1006506	7368350	MVP,UKB	1.054
Phe_395_2	Nonrheumatic aortic valve disorders	Circulatory System	AFR,AMR,EUR,SAS	Binary	5	1030139	27393	1002746	7633377	MVP,UKB	1.1089
Phe_396	Abnormal heart sounds	Circulatory System	AFR,AMR,EAS,EUR,SAS	Binary	7	1037273	30080	1007193	11285041	MVP,UKB	1.054
Phe_401	Hypertension	Circulatory System	AFR,AMR,EAS,EUR,SAS	Binary	9	1047226	556038	491188	14874535	MVP,UKB	1.6679
Phe_401_1	Essential hypertension	Circulatory System	AFR,AMR,EAS,EUR,SAS	Binary	10	1438415	655940	782475	15698088	FINNGEN,MVP,UKB	1.812
Phe_401_2	Hypertensive heart and/or renal disease	Circulatory System	AFR,AMR,EAS,EUR,SAS	Binary	7	933896	92429	841467	9292874	MVP,UKB	1.1929
Phe_401_21	Hypertensive heart disease	Circulatory System	AFR,AMR,EUR	Binary	5	1224752	46916	1177836	8955990	FINNGEN,MVP,UKB	1.1312
Phe_401_22	Hypertensive chronic kidney disease	Circulatory System	AFR,AMR,EUR,SAS	Binary	7	1235470	54802	1180668	11487432	FINNGEN,MVP,UKB	1.1591
Phe_401_3	Other hypertensive complications	Circulatory System	AFR,AMR,EUR	Binary	5	1157749	12239	1145510	8316640	FINNGEN,MVP,UKB	1.0268
Phe_411	Ischemic Heart Disease	Circulatory System	AFR,AMR,EAS,EUR,SAS	Binary	9	1028620	220908	807712	14157518	MVP,UKB	1.4788
Phe_411_1	Unstable angina (intermediate coronary syndrome)	Circulatory System	AFR,AMR,EAS,EUR,SAS	Binary	8	1543583	47619	1495964	12587429	BBJ,FINNGEN,MVP,UKB	1.2327
Phe_411_2	Myocardial infarction	Circulatory System	AFR,AMR,EAS,EUR,SAS	Binary	7	1180215	81186	1099029	12140946	BBJ,MVP,UKB	1.2844
Phe_411_3	Angina pectoris	Circulatory System	AFR,AMR,EAS,EUR,SAS	Binary	9	1559907	126831	1433076	14193041	BBJ,FINNGEN,MVP,UKB	1.4013
Phe_411_4	Coronary atherosclerosis	Circulatory System	AFR,AMR,EAS,EUR,SAS	Binary	8	1025735	180940	844795	13081142	MVP,UKB	1.4548
Phe_411_8	Other chronic ischemic heart disease, unspecified	Circulatory System	AFR,AMR,EAS,EUR,SAS	Binary	8	1036039	122055	913984	13798069	MVP,UKB	1.4131
Phe_414	Other forms of chronic heart disease	Circulatory System	AFR,AMR,EUR,SAS	Binary	5	1002005	22067	979938	7566792	MVP,UKB	1.0322
Phe_415	Pulmonary heart disease	Circulatory System	AFR,AMR,EUR,SAS	Binary	6	1047066	37609	1009457	8874029	MVP,UKB	1.0979
Phe_415_1	Acute pulmonary heart disease	Circulatory System	AFR,AMR,EUR	Binary	5	1051077	20189	1030888	7710102	MVP,UKB	1.0759
Phe_415_11	Pulmonary embolism and infarction, acute	Circulatory System	AFR,AMR,EUR	Binary	5	1051370	19941	1031429	7710344	MVP,UKB	1.0759
Phe_415_2	Chronic pulmonary heart disease	Circulatory System	AFR,AMR,EUR	Binary	5	1431300	17980	1413320	9941223	FINNGEN,MVP,UKB	1.0649
Phe_416	Cardiomegaly	Circulatory System	AFR,AMR,EAS,EUR,SAS	Binary	7	1213405	18737	1194668	9414421	BBJ,MVP,UKB	1.0649
Phe_418	Nonspecific chest pain	Circulatory System	AFR,AMR,EAS,EUR,SAS	Binary	9	988126	224185	763941	14146528	MVP,UKB	1.3777
Phe_418_1	Precordial pain	Circulatory System	AFR,EUR,SAS	Binary	5	965181	7955	957226	7041909	MVP,UKB	1.0322
Phe_420	Carditis	Circulatory System	AFR,AMR,EUR,SAS	Binary	6	1054988	12846	1042142	8644462	MVP,UKB	1.0214
Phe_420_2	Pericarditis	Circulatory System	AFR,EAS,EUR	Binary	5	1169577	6801	1162776	5293653	BBJ,MVP,UKB	0.9998
Phe_425	Cardiomyopathy	Circulatory System	AFR,AMR,EUR	Binary	5	1446576	31208	1415368	10307009	FINNGEN,MVP,UKB	1.1034
Phe_425_1	Primary/intrinsic cardiomyopathies	Circulatory System	AFR,AMR,EAS,EUR	Binary	5	1213585	30179	1183406	6168262	BBJ,MVP,UKB	1.1089
Phe_426	Cardiac conduction disorders	Circulatory System	AFR,AMR,EUR,SAS	Binary	6	973264	97677	875587	10603144	MVP,UKB	1.1535
Phe_426_2	Atrioventricular [AV] block	Circulatory System	AFR,AMR,EUR,SAS	Binary	5	1013532	21863	991669	7504280	MVP,UKB	1.0869
Phe_426_3	Bundle branch block	Circulatory System	AFR,AMR,EUR,SAS	Binary	6	1017636	21076	996560	9367472	MVP,UKB	1.054
Phe_426_31	Right bundle branch block	Circulatory System	AFR,AMR,EUR,SAS	Binary	6	1329412	11942	1317470	11160561	FINNGEN,MVP,UKB	1.0594
Phe_426_32	Left bundle branch block	Circulatory System	AFR,EUR,SAS	Binary	5	1274666	10727	1263939	6869329	FINNGEN,MVP,UKB	1.054
Phe_426_9	Cardiac pacemaker/device in situ	Circulatory System	AFR,AMR,EUR,SAS	Binary	5	1022576	33879	988697	7638390	MVP,UKB	1.1089
Phe_426_91	Cardiac pacemaker in situ	Circulatory System	AFR,AMR,EUR,SAS	Binary	5	1022760	25185	997575	7679281	MVP,UKB	1.0869
Phe_427	Cardiac dysrhythmias	Circulatory System	AFR,AMR,EAS,EUR,SAS	Binary	8	991602	226967	764635	12883657	MVP,UKB	1.2613
Phe_427_1	Paroxysmal tachycardia, unspecified	Circulatory System	AFR,AMR,EUR,SAS	Binary	5	1012780	24594	988186	7864047	MVP,UKB	1.0869
Phe_427_11	Paroxysmal supraventricular tachycardia	Circulatory System	AFR,AMR,EUR,SAS	Binary	5	1018892	12577	1006315	7298929	MVP,UKB	1.0431
Phe_427_2	Atrial fibrillation and flutter	Circulatory System	AFR,AMR,EAS,EUR,SAS	Binary	8	1455051	162347	1292704	13696490	BBJ,FINNGEN,MVP,UKB	1.4309
Phe_427_3	Other specified cardiac dysrhythmias	Circulatory System	AFR,AMR,EUR,SAS	Binary	5	970055	58526	911529	7938307	MVP,UKB	1.1089
Phe_427_42	Cardiac arrest	Circulatory System	AFR,EUR,SAS	Binary	5	1176685	6260	1170425	6828994	FINNGEN,MVP,UKB	1.0214
Phe_427_7	Tachycardia NOS	Circulatory System	AFR,AMR,EUR,SAS	Binary	6	997774	24807	972967	8613128	MVP,UKB	1.0704
Phe_427_9	Palpitations	Circulatory System	AFR,AMR,EUR,SAS	Binary	6	1005050	33390	971660	9415893	MVP,UKB	1.0869
Phe_428	Congestive heart failure; nonhypertensive	Circulatory System	AFR,AMR,EUR,SAS	Binary	6	1038936	86655	952281	10467933	MVP,UKB	1.2728
Phe_428_1	Congestive heart failure (CHF) NOS	Circulatory System	AFR,AMR,EAS,EUR,SAS	Binary	6	1209202	69992	1139210	8612192	BBJ,MVP,UKB	1.2156
Phe_428_2	Heart failure NOS	Circulatory System	AFR,EAS,EUR,SAS	Binary	6	1177323	24498	1152825	7957255	BBJ,MVP,UKB	1.0814
Phe_430_2	Intracerebral hemorrhage	Circulatory System	AFR,EAS,EUR	Binary	5	1509516	8537	1500979	6009662	BBJ,FINNGEN,MVP,UKB	1.0431
Phe_433	Cerebrovascular disease	Circulatory System	AFR,AMR,EUR,SAS	Binary	6	1024890	104843	920047	10861946	MVP,UKB	1.1986
Phe_433_1	Occlusion and stenosis of precerebral arteries	Circulatory System	AFR,AMR,EAS,EUR	Binary	5	1188017	55879	1132138	6177863	BBJ,MVP,UKB	1.1986
Phe_433_2	Occlusion of cerebral arteries	Circulatory System	AFR,AMR,EAS,EUR,SAS	Binary	7	1221142	59334	1161808	9782164	BBJ,MVP,UKB	1.1145
Phe_433_3	Cerebral ischemia	Circulatory System	AFR,AMR,EUR,SAS	Binary	6	1035225	49556	985669	9610215	MVP,UKB	1.12
Phe_433_31	Transient cerebral ischemia	Circulatory System	AFR,AMR,EUR,SAS	Binary	5	1028112	43938	984174	7110237	MVP,UKB	1.1034
Phe_433_8	Late effects of cerebrovascular disease	Circulatory System	AFR,AMR,EUR	Binary	5	1415021	35897	1379124	10318824	FINNGEN,MVP,UKB	1.0814
Phe_442_1	Aortic aneurysm	Circulatory System	AFR,AMR,EAS,EUR	Binary	5	1206570	29134	1177436	6216916	BBJ,MVP,UKB	1.1591
Phe_442_11	Abdominal aortic aneurysm	Circulatory System	AFR,AMR,EUR	Binary	5	1419106	23966	1395140	10270698	FINNGEN,MVP,UKB	1.1619
Phe_443	Peripheral vascular disease	Circulatory System	AFR,AMR,EUR,SAS	Binary	6	1028073	61360	966713	9265207	MVP,UKB	1.2099
Phe_443_9	Peripheral vascular disease, unspecified	Circulatory System	AFR,AMR,EAS,EUR,SAS	Binary	6	1199438	59694	1139744	8270667	BBJ,MVP,UKB	1.2156
Phe_451	Phlebitis and thrombophlebitis	Circulatory System	AFR,EUR,SAS	Binary	5	959202	9953	949249	6469820	MVP,UKB	1.0376
Phe_452	Other venous embolism and thrombosis	Circulatory System	AFR,AMR,EUR	Binary	5	1353877	40957	1312920	9909154	FINNGEN,MVP,UKB	1.1145
Phe_454	Varicose veins	Circulatory System	AFR,AMR,EUR,SAS	Binary	7	1374035	40018	1334017	12998655	FINNGEN,MVP,UKB	1.1929
Phe_454_1	Varicose veins of lower extremity	Circulatory System	AFR,AMR,EAS,EUR,SAS	Binary	7	1198714	33939	1164775	10927358	BBJ,MVP,UKB	1.1929
Phe_455	Hemorrhoids	Circulatory System	AFR,AMR,EAS,EUR,SAS	Binary	9	962060	109176	852884	13490239	MVP,UKB	1.1591
Phe_458	Hypotension	Circulatory System	AFR,AMR,EUR,SAS	Binary	6	997214	60008	937206	10343523	MVP,UKB	1.1145
Phe_458_9	Hypotension NOS	Circulatory System	AFR,AMR,EUR,SAS	Binary	6	1007502	38016	969486	9982453	MVP,UKB	1.0704
Phe_459	Other disorders of circulatory system	Circulatory System	AFR,AMR,EAS,EUR,SAS	Binary	7	1028023	44170	983853	12145891	MVP,UKB	1.0759
Phe_459_9	Circulatory disease NEC	Circulatory System	AFR,AMR,EAS,EUR,SAS	Binary	7	1033308	38630	994678	12124042	MVP,UKB	1.0594
Phe_464	Acute sinusitis	Respiratory	AFR,AMR,EUR	Binary	5	1346576	60041	1286535	8641374	FINNGEN,MVP,UKB	1.1367
Phe_465	Acute upper respiratory infections of multiple or unspecified sites	Respiratory	AFR,AMR,EAS,EUR,SAS	Binary	7	962513	120212	842301	9099677	MVP,UKB	1.1703
Phe_465_2	Acute pharyngitis	Respiratory	AFR,AMR,EUR	Binary	5	1337496	29402	1308094	10146586	FINNGEN,MVP,UKB	1.0594
Phe_470	Septal Deviations/Turbinate Hypertrophy	Respiratory	AFR,AMR,EUR,SAS	Binary	5	1030676	23597	1007079	8458648	MVP,UKB	1.0649
Phe_471	Nasal polyps	Respiratory	AFR,EAS,EUR,SAS	Binary	6	1447324	15669	1431655	7689927	BBJ,FINNGEN,MVP,UKB	1.0979
Phe_472	Chronic pharyngitis and nasopharyngitis	Respiratory	AFR,AMR,EUR	Binary	5	1316980	42980	1274000	10131885	FINNGEN,MVP,UKB	1.0979
Phe_473	Diseases of the larynx and vocal cords	Respiratory	AFR,AMR,EUR,SAS	Binary	6	1183278	34396	1148882	11193873	FINNGEN,MVP,UKB	1.0814
Phe_474	Acute and chronic tonsillitis	Respiratory	AFR,AMR,EUR,SAS	Binary	7	1357457	15589	1341868	11616761	FINNGEN,MVP,UKB	1.0649
Phe_474_1	Acute tonsillitis	Respiratory	AFR,EAS,EUR	Binary	5	1470233	17127	1453106	5984288	BBJ,FINNGEN,MVP,UKB	1.0106
Phe_475	Chronic sinusitis	Respiratory	AFR,AMR,EAS,EUR,SAS	Binary	7	1471607	77981	1393626	11439755	BBJ,FINNGEN,MVP,UKB	1.1816
Phe_476	Allergic rhinitis	Respiratory	AFR,AMR,EAS,EUR	Binary	6	1132334	147202	985132	7905780	BBJ,MVP,UKB	1.1986
Phe_479	Other upper respiratory disease	Respiratory	AFR,AMR,EUR,SAS	Binary	6	1002697	28245	974452	9298861	MVP,UKB	1.054
Phe_480	Pneumonia	Respiratory	AFR,AMR,EAS,EUR,SAS	Binary	8	1210214	80957	1129257	11763843	BBJ,MVP,UKB	1.1535
Phe_480_1	Bacterial pneumonia	Respiratory	AFR,AMR,EUR,SAS	Binary	6	1043866	25467	1018399	10540293	MVP,UKB	1.0594
Phe_481	Influenza	Respiratory	AFR,AMR,EUR	Binary	5	1366950	17330	1349620	9468439	FINNGEN,MVP,UKB	1.0322
Phe_483	Acute bronchitis and bronchiolitis	Respiratory	AFR,AMR,EAS,EUR	Binary	6	1546560	75137	1471423	9631442	BBJ,FINNGEN,MVP,UKB	1.1479
Phe_495	Asthma	Respiratory	AFR,AMR,EAS,EUR,SAS	Binary	10	1208890	88621	1120269	14080895	BBJ,MVP,UKB	1.2728
Phe_496	Chronic airway obstruction	Respiratory	AFR,AMR,EUR	Binary	5	987461	145360	842101	8748883	MVP,UKB	1.3954
Phe_496_1	Emphysema	Respiratory	AFR,AMR,EUR	Binary	5	1339124	18911	1320213	10443420	FINNGEN,MVP,UKB	1.12
Phe_496_2	Chronic bronchitis	Respiratory	AFR,AMR,EAS,EUR,SAS	Binary	8	1512173	48869	1463304	13116718	BBJ,FINNGEN,MVP,UKB	1.2441
Phe_496_21	Obstructive chronic bronchitis	Respiratory	AFR,AMR,EAS,EUR,SAS	Binary	7	1182594	46268	1136326	10618094	BBJ,MVP,UKB	1.2556
Phe_497	Bronchitis	Respiratory	AFR,AMR,EUR	Binary	5	1298905	32591	1266314	9970475	FINNGEN,MVP,UKB	1.0814
Phe_502	Postinflammatory pulmonary fibrosis	Respiratory	AFR,AMR,EAS,EUR	Binary	5	1207069	8719	1198350	6203287	BBJ,MVP,UKB	1.0268
Phe_507	Pleurisy; pleural effusion	Respiratory	AFR,AMR,EAS,EUR,SAS	Binary	7	1214796	31861	1182935	10601405	BBJ,MVP,UKB	1.0704
Phe_509	Respiratory failure, insufficiency, arrest	Respiratory	AFR,AMR,EUR,SAS	Binary	6	1030433	46334	984099	8982479	MVP,UKB	1.1256
Phe_512	Other symptoms of respiratory system	Respiratory	AFR,AMR,EAS,EUR,SAS	Binary	8	967215	260617	706598	12123704	MVP,UKB	1.2671
Phe_512_7	Shortness of breath	Respiratory	AFR,AMR,EAS,EUR,SAS	Binary	7	984013	129975	854038	10851250	MVP,UKB	1.2556
Phe_512_8	Cough	Respiratory	AFR,AMR,EAS,EUR	Binary	6	950367	108860	841507	8799492	MVP,UKB	1.1535
Phe_512_9	Other dyspnea	Respiratory	AFR,AMR,EAS,EUR	Binary	5	955037	100134	854903	7048522	MVP,UKB	1.1703
Phe_513	Respiratory abnormalities	Respiratory	AFR,AMR,EUR,SAS	Binary	6	1042984	27260	1015724	11385363	MVP,UKB	1.0869
Phe_514	Abnormal findings examination of lungs	Respiratory	AFR,AMR,EUR,SAS	Binary	5	1016820	51874	964946	7676468	MVP,UKB	1.0814
Phe_516	Abnormal sputum	Respiratory	AFR,AMR,EUR,SAS	Binary	6	1057254	13347	1043907	9530018	MVP,UKB	1.0376
Phe_516_1	Hemoptysis	Respiratory	AFR,EUR,SAS	Binary	5	1000469	12135	988334	6827000	MVP,UKB	1.0431
Phe_519	Other diseases of respiratory system, not elsewhere classified	Respiratory	AFR,AMR,EUR,SAS	Binary	6	1031532	36733	994799	11318385	MVP,UKB	1.0649
Phe_519_8	Other diseases of respiratory system, NEC	Respiratory	AFR,EUR,SAS	Binary	5	992352	17758	974594	7582082	MVP,UKB	1.0322
Phe_520	Disorders of tooth development	Digestive	AFR,AMR,EUR,SAS	Binary	5	1033503	8554	1024949	7184322	MVP,UKB	1.0106
Phe_520_2	Disturbances in tooth eruption	Digestive	AFR,EUR,SAS	Binary	5	1396424	4330	1392094	6768134	FINNGEN,MVP,UKB	0.9998
Phe_521	Diseases of hard tissues of teeth	Digestive	AFR,AMR,EAS,EUR,SAS	Binary	7	1022315	140300	882015	9690937	MVP,UKB	1.1256
Phe_521_1	Dental caries	Digestive	AFR,AMR,EAS,EUR,SAS	Binary	7	1023788	136589	887199	9701239	MVP,UKB	1.1312
Phe_522	Diseases of pulp and periapical tissues	Digestive	AFR,AMR,EUR,SAS	Binary	6	1028102	34657	993445	8428961	MVP,UKB	1.0759
Phe_523	Gingival and periodontal diseases	Digestive	AFR,AMR,EAS,EUR,SAS	Binary	8	1201275	122794	1078481	9323832	BBJ,MVP,UKB	1.1034
Phe_523_1	Gingivitis	Digestive	AFR,AMR,EAS,EUR	Binary	5	1018274	39354	978920	6667887	MVP,UKB	1.0814
Phe_523_3	Periodontitis (acute or chronic)	Digestive	AFR,AMR,EAS,EUR	Binary	5	1014899	61370	953529	7105979	MVP,UKB	1.0869
Phe_525	Other diseases of the teeth and supporting structures	Digestive	AFR,AMR,EAS,EUR,SAS	Binary	8	1298199	146390	1151809	12145075	FINNGEN,MVP,UKB	1.1591
Phe_526_41	Temporomandibular joint disorder, unspecified	Digestive	AFR,AMR,EUR	Binary	5	1258762	12891	1245871	9044998	FINNGEN,MVP,UKB	1.0649
Phe_528	Diseases of the oral soft tissues, excluding lesions specific for gingiva and tongue	Digestive	AFR,AMR,EUR,SAS	Binary	6	1035223	21527	1013696	9273542	MVP,UKB	1.0268
Phe_530	Diseases of esophagus	Digestive	AFR,AMR,EAS,EUR,SAS	Binary	9	1017108	304729	712379	14116505	MVP,UKB	1.4369
Phe_530_1	Esophagitis, GERD and related diseases	Digestive	AFR,AMR,EAS,EUR,SAS	Binary	10	1366063	297723	1068340	15120982	FINNGEN,MVP,UKB	1.4429
Phe_530_11	GERD	Digestive	AFR,AMR,EAS,EUR,SAS	Binary	10	1181806	274522	907284	13795955	BBJ,MVP,UKB	1.4013
Phe_530_14	Reflux esophagitis	Digestive	AFR,AMR,EUR,SAS	Binary	6	1006598	33722	972876	11200460	MVP,UKB	1.1089
Phe_530_2	Esophageal bleeding (varices/hemorrhage)	Digestive	AFR,AMR,EAS,EUR	Binary	5	1177404	8994	1168410	6265752	BBJ,MVP,UKB	1.0376
Phe_530_3	Stricture and stenosis of esophagus	Digestive	AFR,EUR,SAS	Binary	5	1298321	9372	1288949	6633978	FINNGEN,MVP,UKB	1.0268
Phe_530_9	Heartburn	Digestive	AFR,AMR,EUR,SAS	Binary	5	996742	8281	988461	7661979	MVP,UKB	1.0052
Phe_531	Peptic ulcer (excl. esophageal)	Digestive	AFR,AMR,EAS,EUR,SAS	Binary	7	1053855	32762	1021093	10716611	MVP,UKB	1.0649
Phe_531_2	Gastric ulcer	Digestive	AFR,EAS,EUR,SAS	Binary	6	1171942	22909	1149033	7744729	BBJ,MVP,UKB	1.0485
Phe_532	Dysphagia	Digestive	AFR,AMR,EAS,EUR,SAS	Binary	7	992792	84599	908193	10635517	MVP,UKB	1.1312
Phe_535	Gastritis and duodenitis	Digestive	AFR,AMR,EAS,EUR,SAS	Binary	8	1015521	68636	946885	13941553	MVP,UKB	1.1256
Phe_535_6	Duodenitis	Digestive	AFR,EUR,SAS	Binary	5	966667	12135	954532	7154049	MVP,UKB	1.0431
Phe_535_8	Other specified gastritis	Digestive	AFR,EAS,EUR,SAS	Binary	6	965091	14784	950307	8053198	MVP,UKB	1.016
Phe_537	Other disorders of stomach and duodenum	Digestive	AFR,AMR,EUR,SAS	Binary	7	1367930	21512	1346418	12768957	FINNGEN,MVP,UKB	1.0376
Phe_540	Appendiceal conditions	Digestive	AFR,AMR,EUR,SAS	Binary	6	1439019	10209	1428810	11246979	FINNGEN,MVP,UKB	1.016
Phe_540_1	Appendicitis	Digestive	AFR,AMR,EUR	Binary	5	1432784	12116	1420668	10569531	FINNGEN,MVP,UKB	1.0322
Phe_540_11	Acute appendicitis	Digestive	AFR,AMR,EUR	Binary	5	1461215	39551	1421664	10553239	FINNGEN,MVP,UKB	1.0649
Phe_550	Abdominal hernia	Digestive	AFR,AMR,EAS,EUR	Binary	8	1370569	151568	1219001	14580013	FINNGEN,MVP,UKB	1.2786
Phe_550_1	Inguinal hernia	Digestive	AFR,AMR,EAS,EUR,SAS	Binary	8	1581568	96189	1485379	13742213	BBJ,FINNGEN,MVP,UKB	1.2959
Phe_550_2	Diaphragmatic hernia	Digestive	AFR,AMR,EAS,EUR,SAS	Binary	9	1381369	72463	1308906	14707078	FINNGEN,MVP,UKB	1.2613
Phe_550_4	Umbilical hernia	Digestive	AFR,AMR,EUR,SAS	Binary	7	1367141	34327	1332814	12064993	FINNGEN,MVP,UKB	1.1929
Phe_550_5	Ventral hernia	Digestive	AFR,AMR,EUR,SAS	Binary	6	1004225	17064	987161	8824725	MVP,UKB	1.0649
Phe_555	Inflammatory bowel disease and other gastroenteritis and colitis	Digestive	AFR,AMR,EUR,SAS	Binary	5	969512	15155	954357	8516428	MVP,UKB	1.0676
Phe_555_2	Ulcerative colitis	Digestive	AFR,AMR,EAS,EUR	Binary	5	1140147	10599	1129548	6331242	BBJ,MVP,UKB	1.0594
Phe_558	Noninfectious gastroenteritis	Digestive	AFR,AMR,EAS,EUR,SAS	Binary	7	957929	38040	919889	11922640	MVP,UKB	1.0869
Phe_560	Intestinal obstruction without mention of hernia	Digestive	AFR,AMR,EUR,SAS	Binary	6	965136	19586	945550	9096124	MVP,UKB	1.0376
Phe_561	Symptoms involving digestive system	Digestive	AFR,AMR,EAS,EUR,SAS	Binary	8	928784	104527	824257	12285286	MVP,UKB	1.1591
Phe_561_2	Flatulence	Digestive	AFR,AMR,EUR,SAS	Binary	5	951461	11142	940319	7505610	MVP,UKB	1.0214
Phe_562	Diverticulosis and diverticulitis	Digestive	AFR,AMR,EUR,SAS	Binary	7	934353	114831	819522	12483849	MVP,UKB	1.3366
Phe_562_1	Diverticulosis	Digestive	AFR,AMR,EUR,SAS	Binary	8	1297588	139067	1158521	14352601	FINNGEN,MVP,UKB	1.4072
Phe_563	Constipation	Digestive	AFR,AMR,EAS,EUR,SAS	Binary	9	1517116	128485	1388631	13681850	BBJ,FINNGEN,MVP,UKB	1.1873
Phe_564	Functional digestive disorders	Digestive	AFR,AMR,EAS,EUR,SAS	Binary	9	1322738	96737	1226001	14908952	FINNGEN,MVP,UKB	1.1367
Phe_564_1	Irritable Bowel Syndrome	Digestive	AFR,AMR,EUR,SAS	Binary	7	1310667	37491	1273176	12354222	FINNGEN,MVP,UKB	1.1089
Phe_564_9	Personal history of diseases of digestive system	Digestive	AFR,EAS,EUR,SAS	Binary	6	928006	23343	904663	8327083	MVP,UKB	1.054
Phe_565	Anal and rectal conditions	Digestive	AFR,AMR,EAS,EUR,SAS	Binary	7	1014968	41137	973831	12129238	MVP,UKB	1.0759
Phe_565_1	Anal and rectal polyp	Digestive	AFR,AMR,EUR,SAS	Binary	6	1019296	14427	1004869	10196523	MVP,UKB	1.0322
Phe_568	Other disorders of peritoneum	Digestive	AFR,EUR,SAS	Binary	6	1379547	8956	1370591	8406176	FINNGEN,MVP,UKB	1.016
Phe_569	Other disorders of intestine	Digestive	AFR,AMR,EAS,EUR,SAS	Binary	7	1031066	29628	1001438	12098865	MVP,UKB	1.0485
Phe_571	Chronic liver disease and cirrhosis	Digestive	AFR,AMR,EAS,EUR,SAS	Binary	7	1039132	50617	988515	9514972	MVP,UKB	1.1089
Phe_571_5	Other chronic nonalcoholic liver disease	Digestive	AFR,AMR,EAS,EUR,SAS	Binary	6	1032235	47076	985159	8423064	MVP,UKB	1.1034
Phe_571_51	Cirrhosis of liver without mention of alcohol	Digestive	AFR,AMR,EAS,EUR	Binary	5	1213990	23811	1190179	5780966	BBJ,MVP,UKB	1.054
Phe_573	Other disorders of liver	Digestive	AFR,AMR,EUR,SAS	Binary	6	1043330	15226	1028104	9444523	MVP,UKB	1.0268
Phe_573_7	Abnormal results of function study of liver	Digestive	AFR,AMR,EAS,EUR,SAS	Binary	7	1033483	51030	982453	9683390	MVP,UKB	1.0869
Phe_574	Cholelithiasis and cholecystitis	Digestive	AFR,AMR,EAS,EUR,SAS	Binary	7	1054650	50626	1004024	11657628	MVP,UKB	1.1535
Phe_574_1	Cholelithiasis	Digestive	AFR,AMR,EAS,EUR,SAS	Binary	8	1230107	51521	1178586	11736199	BBJ,MVP,UKB	1.1312
Phe_574_12	Cholelithiasis with other cholecystitis	Digestive	AFR,EAS,EUR,SAS	Binary	5	1151229	11924	1139305	5952715	BBJ,MVP,UKB	1.0485
Phe_574_3	Cholecystitis without cholelithiasis	Digestive	AFR,AMR,EAS,EUR,SAS	Binary	7	1574134	19045	1555089	11473232	BBJ,FINNGEN,MVP,UKB	1.054
Phe_575	Other biliary tract disease	Digestive	AFR,AMR,EUR,SAS	Binary	5	1027517	19163	1008354	7901844	MVP,UKB	1.0431
Phe_577	Diseases of pancreas	Digestive	AFR,AMR,EUR,SAS	Binary	5	1052550	22287	1030263	7694668	MVP,UKB	1.0431
Phe_577_1	Acute pancreatitis	Digestive	AFR,AMR,EAS,EUR,SAS	Binary	6	1233533	15140	1218393	8117457	BBJ,MVP,UKB	1.0431
Phe_577_2	Chronic pancreatitis	Digestive	AFR,EAS,EUR	Binary	5	1531390	9386	1522004	5935279	BBJ,FINNGEN,MVP,UKB	1.0431
Phe_578	Gastrointestinal hemorrhage	Digestive	AFR,AMR,EAS,EUR,SAS	Binary	9	1020339	100496	919843	13363314	MVP,UKB	1.1312
Phe_578_2	Blood in stool	Digestive	AFR,AMR,EUR,SAS	Binary	5	991839	36080	955759	7701685	MVP,UKB	1.0485
Phe_578_8	Hemorrhage of rectum and anus	Digestive	AFR,AMR,EAS,EUR,SAS	Binary	7	1022841	38351	984490	11711780	MVP,UKB	1.0431
Phe_578_9	Hemorrhage of gastrointestinal tract	Digestive	AFR,AMR,EAS,EUR,SAS	Binary	7	1024840	28832	996008	10407335	MVP,UKB	1.054
Phe_579_8	Nonspecific abnormal findings in stool contents	Digestive	AFR,AMR,EUR,SAS	Binary	6	1009992	13532	996460	8597432	MVP,UKB	1.016
Phe_580	Nephritis; nephrosis; renal sclerosis	Genitourinary	AFR,AMR,EUR,SAS	Binary	6	1041860	11691	1030169	8604853	MVP,UKB	1.0376
Phe_580_2	Nephrotic syndrome without mention of glomerulonephritis	Genitourinary	AFR,EAS,EUR,SAS	Binary	5	1161223	3633	1157590	5604901	BBJ,MVP,UKB	1.0106
Phe_580_3	Nephritis and nephropathy without mention of glomerulonephritis	Genitourinary	AFR,AMR,EUR,SAS	Binary	5	1037267	7533	1029734	7165958	MVP,UKB	1.0376
Phe_585	Renal failure	Genitourinary	AFR,AMR,EAS,EUR	Binary	6	1021185	144091	877094	10379916	MVP,UKB	1.2844
Phe_585_1	Acute renal failure	Genitourinary	AFR,AMR,EAS,EUR,SAS	Binary	8	1597480	78397	1519083	12937484	BBJ,FINNGEN,MVP,UKB	1.1873
Phe_585_2	Renal failure NOS	Genitourinary	AFR,AMR,EUR,SAS	Binary	6	1433429	15060	1418369	11084655	FINNGEN,MVP,UKB	1.0376
Phe_585_3	Chronic renal failure [CKD]	Genitourinary	AFR,AMR,EAS,EUR,SAS	Binary	8	1214596	102701	1111895	11107476	BBJ,MVP,UKB	1.2384
Phe_586	Other disorders of the kidney and ureters	Genitourinary	AFR,AMR,EUR,SAS	Binary	6	1011581	46579	965002	9204244	MVP,UKB	1.0649
Phe_586_2	Cyst of kidney, acquired	Genitourinary	AFR,AMR,EUR	Binary	5	1426719	18221	1408498	10359522	FINNGEN,MVP,UKB	1.0649
Phe_590	Pyelonephritis	Genitourinary	AFR,EAS,EUR,SAS	Binary	5	1141075	7668	1133407	5823108	BBJ,MVP,UKB	1.0106
Phe_591	Urinary tract infection	Genitourinary	AFR,AMR,EAS,EUR,SAS	Binary	7	997337	83603	913734	11726324	MVP,UKB	1.12
Phe_592	Cystitis and urethritis	Genitourinary	AFR,AMR,EUR,SAS	Binary	6	1017694	12979	1004715	8650253	MVP,UKB	1.0268
Phe_592_1	Cystitis	Genitourinary	AFR,AMR,EUR,SAS	Binary	6	1021911	10725	1011186	8615404	MVP,UKB	1.016
Phe_593	Hematuria	Genitourinary	AFR,AMR,EAS,EUR,SAS	Binary	8	1192739	76055	1116684	12266748	BBJ,MVP,UKB	1.1089
Phe_594	Urinary calculus	Genitourinary	AFR,AMR,EUR,SAS	Binary	6	1043770	57493	986277	10274041	MVP,UKB	1.227
Phe_594_1	Calculus of kidney	Genitourinary	AFR,AMR,EAS,EUR,SAS	Binary	6	1214321	57414	1156907	8602099	BBJ,MVP,UKB	1.227
Phe_594_3	Calculus of ureter	Genitourinary	AFR,AMR,EUR,SAS	Binary	5	1047958	14823	1033135	7702807	MVP,UKB	1.0869
Phe_595	Hydronephrosis	Genitourinary	AFR,AMR,EUR	Binary	5	1411074	15746	1395328	10469570	FINNGEN,MVP,UKB	1.0322
Phe_596	Other disorders of bladder	Genitourinary	AFR,AMR,EUR,SAS	Binary	7	1377288	52423	1324865	12992758	FINNGEN,MVP,UKB	1.0979
Phe_596_5	Functional disorders of bladder	Genitourinary	AFR,AMR,EAS,EUR	Binary	6	1544004	26765	1517239	10901969	BBJ,FINNGEN,MVP,UKB	1.0649
Phe_597	Other disorders of urethra and urinary tract	Genitourinary	AFR,EUR,SAS	Binary	5	991350	11918	979432	6906497	MVP,UKB	1.0322
Phe_597_1	Urethral stricture (not specified as infectious)	Genitourinary	AFR,EUR,SAS	Binary	6	1332828	11546	1321282	8870117	FINNGEN,MVP,UKB	1.0376
Phe_598	Abnormal findings on examination of urine	Genitourinary	AFR,AMR,EUR,SAS	Binary	6	1047495	12519	1034976	9446333	MVP,UKB	1.016
Phe_599	Other symptoms/disorders or the urinary system	Genitourinary	AFR,AMR,EAS,EUR,SAS	Binary	8	986780	133778	853002	11880876	MVP,UKB	1.1647
Phe_599_2	Retention of urine	Genitourinary	AFR,AMR,EUR,SAS	Binary	7	1410172	56809	1353363	12712542	FINNGEN,MVP,UKB	1.1034
Phe_599_3	Dysuria	Genitourinary	AFR,AMR,EUR,SAS	Binary	5	1006593	14414	992179	7523064	MVP,UKB	1.0431
Phe_599_4	Urinary incontinence	Genitourinary	AFR,AMR,EUR,SAS	Binary	6	1018563	44594	973969	9259841	MVP,UKB	1.1089
Phe_599_5	Frequency of urination and polyuria	Genitourinary	AFR,AMR,EUR,SAS	Binary	6	994608	50341	944267	9300868	MVP,UKB	1.0924
Phe_600	Hyperplasia of prostate	Genitourinary	AFR,AMR,EAS,EUR	Binary	7	883034	231859	651175	13188044	FINNGEN,MVP,UKB	1.2728
Phe_601	Inflammatory diseases of prostate	Genitourinary	AFR,AMR,EUR,SAS	Binary	5	720845	33571	687274	7636659	MVP,UKB	1.0649
Phe_602	Other disorders of prostate	Genitourinary	AFR,AMR,EUR	Binary	5	863938	13371	850567	10349061	FINNGEN,MVP,UKB	1.0376
Phe_603	Other disorders of testis	Genitourinary	AFR,AMR,EUR,SAS	Binary	5	741395	13847	727548	7287778	MVP,UKB	1.0485
Phe_603_1	Hydrocele	Genitourinary	AFR,AMR,EUR	Binary	5	874572	15817	858755	10361814	FINNGEN,MVP,UKB	1.0924
Phe_604	Disorders of penis	Genitourinary	AFR,AMR,EUR,SAS	Binary	5	742512	16419	726093	7779012	MVP,UKB	1.0322
Phe_604_1	Redundant prepuce and phimosis/BXO	Genitourinary	AFR,AMR,EUR,SAS	Binary	5	749811	9152	740659	7519470	MVP,UKB	1.0214
Phe_605	Erectile dysfunction [ED]	Genitourinary	AFR,AMR,EAS,EUR	Binary	5	701784	175202	526582	6919778	MVP,UKB	1.2213
Phe_610	Benign mammary dysplasias	Genitourinary	AFR,EUR,SAS	Binary	5	798485	8136	790349	6295295	MVP,UKB	1.0268
Phe_611_3	Lump or mass in breast	Genitourinary	AFR,AMR,EUR	Binary	5	1253061	18693	1234368	10358946	FINNGEN,MVP,UKB	1.0376
Phe_612_2	Hypertrophy of breast (Gynecomastia)	Genitourinary	AFR,AMR,EUR	Binary	5	1257483	14171	1243312	10126672	FINNGEN,MVP,UKB	1.0924
Phe_614	Inflammatory diseases of female pelvic organs	Genitourinary	AFR,AMR,EAS,EUR,SAS	Binary	7	280714	18152	262562	9961621	MVP,UKB	1.0214
Phe_614_5	Inflammatory disease of cervix, vagina, and vulva	Genitourinary	AFR,AMR,EUR,SAS	Binary	6	275375	13571	261804	8508636	MVP,UKB	1.0052
Phe_614_52	Vaginitis and vulvovaginitis	Genitourinary	AFR,AMR,EUR	Binary	5	476260	14390	461870	9168748	FINNGEN,MVP,UKB	1.0376
Phe_615	Endometriosis	Genitourinary	AFR,EAS,EUR,SAS	Binary	7	488944	24604	464340	8962795	BBJ,FINNGEN,MVP,UKB	1.0979
Phe_619	Noninflammatory female genital disorders	Genitourinary	AFR,AMR,EAS,EUR,SAS	Binary	7	284863	23170	261693	10983321	MVP,UKB	1.0106
Phe_619_2	Disorders of uterus, NEC	Genitourinary	AFR,EUR,SAS	Binary	5	270493	6821	263672	6520368	MVP,UKB	0.9838
Phe_622	Polyp of female genital organs	Genitourinary	AFR,EAS,EUR,SAS	Binary	5	267442	13214	254228	6410852	MVP,UKB	1.0052
Phe_625	Pain and other symptoms associated with female genital organs	Genitourinary	AFR,AMR,EUR	Binary	5	274704	8670	266034	7395525	MVP,UKB	1.0106
Phe_626	Disorders of menstruation and other abnormal bleeding from female genital tract	Genitourinary	AFR,AMR,EAS,EUR,SAS	Binary	8	273713	36938	236775	12049031	MVP,UKB	1.0322
Phe_626_1	Irregular menstrual cycle/bleeding	Genitourinary	AFR,AMR,EAS,EUR	Binary	7	266818	29448	237370	10416856	MVP,UKB	1.0376
Phe_626_12	Excessive or frequent menstruation	Genitourinary	AFR,AMR,EAS,EUR,SAS	Binary	8	401082	40048	361034	12183530	FINNGEN,MVP,UKB	1.0924
Phe_627	Menopausal and postmenopausal disorders	Genitourinary	AFR,AMR,EAS,EUR,SAS	Binary	8	389697	44092	345605	12118508	FINNGEN,MVP,UKB	1.0322
Phe_627_1	Postmenopausal bleeding	Genitourinary	AFR,EAS,EUR,SAS	Binary	7	385340	25156	360184	9447111	FINNGEN,MVP,UKB	1.0376
Phe_628	Ovarian cyst	Genitourinary	AFR,AMR,EAS,EUR,SAS	Binary	8	475909	35333	440576	11566419	BBJ,FINNGEN,MVP,UKB	1.0704
Phe_634	Miscarriage; stillbirth	Pregnancy Complications	AFR,EAS,EUR,SAS	Binary	5	316587	4884	311703	5681410	BBJ,UKB	0.9998
Phe_636	Early or threatened labor; hemorrhage in early pregnancy	Pregnancy Complications	AFR,EUR,SAS	Binary	5	462061	19689	442372	6421934	FINNGEN,MVP,UKB	1.0376
Phe_665	Obstetrical/birth trauma	Pregnancy Complications	AFR,EAS,EUR,SAS	Binary	5	646479	6090	640389	5935469	FINNGEN,UKB	0.9998
Phe_681	Superficial cellulitis and abscess	Dermatologic	AFR,AMR,EUR,SAS	Binary	6	993106	110720	882386	10144234	MVP,UKB	1.2099
Phe_681_3	Cellulitis and abscess of arm/hand	Dermatologic	AFR,AMR,EUR,SAS	Binary	6	1045568	16565	1029003	9548847	MVP,UKB	1.0431
Phe_686_1	Carbuncle and furuncle	Dermatologic	AFR,AMR,EUR,SAS	Binary	7	1437691	18802	1418889	11805169	FINNGEN,MVP,UKB	1.0485
Phe_687	Symptoms affecting skin	Dermatologic	AFR,AMR,EUR,SAS	Binary	6	1011607	23040	988567	8801557	MVP,UKB	1.016
Phe_687_1	Rash and other nonspecific skin eruption	Dermatologic	AFR,AMR,EAS,EUR,SAS	Binary	6	970367	66658	903709	8087694	MVP,UKB	1.0924
Phe_687_2	Localized superficial swelling, mass, or lump	Dermatologic	AFR,AMR,EUR,SAS	Binary	6	1019874	17545	1002329	8446747	MVP,UKB	1.0214
Phe_687_4	Disturbance of skin sensation	Dermatologic	AFR,AMR,EUR,SAS	Binary	6	988364	58587	929777	8967309	MVP,UKB	1.0924
Phe_689	Disorder of skin and subcutaneous tissue NOS	Dermatologic	AFR,AMR,EUR,SAS	Binary	6	987749	57180	930569	9438855	MVP,UKB	1.0759
Phe_694_2	Other dyschromia	Dermatologic	AFR,AMR,EAS,EUR	Binary	6	1577796	19640	1558156	10706695	BBJ,FINNGEN,MVP,UKB	1.0268
Phe_695	Erythematous conditions	Dermatologic	AFR,AMR,EUR,SAS	Binary	6	1024749	44109	980640	8897824	MVP,UKB	1.0704
Phe_696	Psoriasis and related disorders	Dermatologic	AFR,AMR,EUR,SAS	Binary	5	1041754	23629	1018125	7673836	MVP,UKB	1.0924
Phe_696_4	Psoriasis	Dermatologic	AFR,AMR,EAS,EUR,SAS	Binary	6	1215819	23026	1192793	8330580	BBJ,MVP,UKB	1.0979
Phe_696_41	Psoriasis vulgaris	Dermatologic	AFR,AMR,EUR	Binary	5	1440268	29679	1410589	9106362	FINNGEN,MVP,UKB	1.1034
Phe_697	Sarcoidosis	Dermatologic	AFR,EAS,EUR	Binary	6	1580449	8677	1571772	7437525	BBJ,FINNGEN,MVP,UKB	1.0649
Phe_698	Pruritus and related conditions	Dermatologic	AFR,AMR,EUR	Binary	5	1390058	22391	1367667	10096814	FINNGEN,MVP,UKB	1.0649
Phe_700	Corns and callosities	Dermatologic	AFR,AMR,EUR	Binary	5	1403553	49174	1354379	9203709	FINNGEN,MVP,UKB	1.1703
Phe_701	Other hypertrophic and atrophic conditions of skin	Dermatologic	AFR,AMR,EUR,SAS	Binary	6	998027	64018	934009	9607843	MVP,UKB	1.1145
Phe_701_2	Scar conditions and fibrosis of skin	Dermatologic	AFR,AMR,EUR	Binary	5	1415790	12466	1403324	10489378	FINNGEN,MVP,UKB	1.0431
Phe_701_4	Keloid scar	Dermatologic	AFR,EAS,EUR	Binary	5	1547097	7406	1539691	5791390	BBJ,FINNGEN,MVP,UKB	1.0322
Phe_702_2	Seborrheic keratosis	Dermatologic	AFR,AMR,EUR	Binary	5	1372946	107054	1265892	10402877	FINNGEN,MVP,UKB	1.1929
Phe_703	Diseases of nail, NOS	Dermatologic	AFR,AMR,EUR	Binary	5	1404226	62435	1341791	10188660	FINNGEN,MVP,UKB	1.1256
Phe_703_1	Ingrowing nail	Dermatologic	AFR,AMR,EUR	Binary	5	1419367	38302	1381065	10108556	FINNGEN,MVP,UKB	1.1367
Phe_704	Diseases of hair and hair follicles	Dermatologic	AFR,AMR,EUR,SAS	Binary	6	1033861	29498	1004363	9690958	MVP,UKB	1.0649
Phe_706	Diseases of sebaceous glands	Dermatologic	AFR,AMR,EAS,EUR,SAS	Binary	7	1000737	97649	903088	10685899	MVP,UKB	1.1423
Phe_706_2	Sebaceous cyst	Dermatologic	AFR,AMR,EUR,SAS	Binary	7	1426671	60864	1365807	12734791	FINNGEN,MVP,UKB	1.1647
Phe_707	Chronic ulcer of skin	Dermatologic	AFR,AMR,EUR,SAS	Binary	6	1047071	37514	1009557	8452303	MVP,UKB	1.1256
Phe_707_1	Decubitus ulcer	Dermatologic	AFR,AMR,EUR	Binary	5	1429317	14858	1414459	10328690	FINNGEN,MVP,UKB	1.0485
Phe_710	Osteomyelitis, periostitis, and other infections involving bone	Musculoskeletal	AFR,AMR,EUR	Binary	5	1295172	15774	1279398	10014221	FINNGEN,MVP,UKB	1.0759
Phe_714	Rheumatoid arthritis and other inflammatory polyarthropathies	Musculoskeletal	AFR,AMR,EUR,SAS	Binary	6	1012915	25211	987704	10027376	MVP,UKB	1.0759
Phe_714_1	Rheumatoid arthritis	Musculoskeletal	AFR,AMR,EAS,EUR,SAS	Binary	8	1472312	38803	1433509	12581775	BBJ,FINNGEN,MVP,UKB	1.1312
Phe_715_1	Sacroiliitis NEC	Musculoskeletal	AFR,AMR,EUR	Binary	5	1293952	8781	1285171	8227080	FINNGEN,MVP,UKB	1.0649
Phe_716	Other arthropathies	Musculoskeletal	AFR,AMR,EAS,EUR,SAS	Binary	8	1004679	109155	895524	13962461	MVP,UKB	1.2327
Phe_716_2	Unspecified monoarthritis	Musculoskeletal	AFR,EAS,EUR,SAS	Binary	6	977520	23706	953814	8555657	MVP,UKB	1.0924
Phe_716_9	Arthropathy NOS	Musculoskeletal	AFR,AMR,EAS,EUR,SAS	Binary	8	1014575	92989	921586	13962917	MVP,UKB	1.2156
Phe_720	Spinal stenosis	Musculoskeletal	AFR,AMR,EAS,EUR,SAS	Binary	7	1201043	67396	1133647	9968052	BBJ,MVP,UKB	1.2498
Phe_721	Spondylosis and allied disorders	Musculoskeletal	AFR,AMR,EAS,EUR,SAS	Binary	7	1005248	101515	903733	11015185	MVP,UKB	1.2556
Phe_721_1	Spondylosis without myelopathy	Musculoskeletal	AFR,AMR,EAS,EUR,SAS	Binary	7	1002736	90763	911973	10156615	MVP,UKB	1.227
Phe_722	Intervertebral disc disorders	Musculoskeletal	AFR,AMR,EAS,EUR,SAS	Binary	7	1004360	118313	886047	10689197	MVP,UKB	1.2498
Phe_722_6	Degeneration of intervertebral disc	Musculoskeletal	AFR,AMR,EAS,EUR,SAS	Binary	7	1003171	86721	916450	9444228	MVP,UKB	1.176
Phe_722_9	Other and unspecified disc disorder	Musculoskeletal	AFR,AMR,EUR,SAS	Binary	6	1038777	15036	1023741	9697863	MVP,UKB	1.054
Phe_726	Peripheral enthesopathies and allied syndromes	Musculoskeletal	AFR,AMR,EAS,EUR,SAS	Binary	8	976233	170460	805773	12184591	MVP,UKB	1.2613
Phe_726_1	Enthesopathy	Musculoskeletal	AFR,AMR,EAS,EUR,SAS	Binary	7	984473	72871	911602	10392160	MVP,UKB	1.1145
Phe_726_2	Synoviopathy	Musculoskeletal	AFR,AMR,EUR	Binary	5	1310119	8433	1301686	9488329	FINNGEN,MVP,UKB	1.0485
Phe_727	Other disorders of synovium, tendon, and bursa	Musculoskeletal	AFR,AMR,EAS,EUR,SAS	Binary	8	995986	91085	904901	11262553	MVP,UKB	1.1816
Phe_727_1	Synovitis and tenosynovitis	Musculoskeletal	AFR,AMR,EUR,SAS	Binary	6	1011714	40214	971500	9813480	MVP,UKB	1.1312
Phe_727_4	Ganglion and cyst of synovium, tendon, and bursa	Musculoskeletal	AFR,AMR,EUR,SAS	Binary	6	1024546	15791	1008755	8695436	MVP,UKB	1.0431
Phe_728_7	Fasciitis	Musculoskeletal	AFR,AMR,EAS,EUR	Binary	5	995620	60854	934766	7290851	MVP,UKB	1.1034
Phe_729	Other disorders of soft tissues	Musculoskeletal	AFR,AMR,EUR,SAS	Binary	6	1012076	12662	999414	8841132	MVP,UKB	1.016
Phe_733	Other disorders of bone and cartilage	Musculoskeletal	AFR,AMR,EUR,SAS	Binary	5	1015744	19022	996722	8028636	MVP,UKB	1.0268
Phe_735	Acquired foot deformities	Musculoskeletal	AFR,AMR,EAS,EUR,SAS	Binary	8	1280460	106253	1174207	13130645	FINNGEN,MVP,UKB	1.1929
Phe_735_1	Flat foot	Musculoskeletal	AFR,AMR,EUR	Binary	5	1279638	30287	1249351	8810639	FINNGEN,MVP,UKB	1.1479
Phe_735_2	Acquired toe deformities	Musculoskeletal	AFR,AMR,EUR,SAS	Binary	5	1017277	54494	962783	7068588	MVP,UKB	1.1312
Phe_735_21	Hammer toe (acquired)	Musculoskeletal	AFR,AMR,EUR	Binary	5	1287248	37415	1249833	10378722	FINNGEN,MVP,UKB	1.1647
Phe_735_23	Hallux rigidus	Musculoskeletal	AFR,AMR,EUR	Binary	5	1298028	17476	1280552	10377061	FINNGEN,MVP,UKB	1.1423
Phe_735_3	Hallux valgus (Bunion)	Musculoskeletal	AFR,AMR,EUR,SAS	Binary	7	1316544	50324	1266220	12492338	FINNGEN,MVP,UKB	1.2671
Phe_736	Other acquired deformities of limbs	Musculoskeletal	AFR,AMR,EUR,SAS	Binary	6	1034481	19005	1015476	8282673	MVP,UKB	1.0431
Phe_738	Other acquired musculoskeletal deformity	Musculoskeletal	AFR,AMR,EUR	Binary	5	1428826	17077	1411749	10446619	FINNGEN,MVP,UKB	1.0485
Phe_738_4	Acquired spondylolisthesis	Musculoskeletal	AFR,AMR,EUR	Binary	5	1327847	15346	1312501	10446760	FINNGEN,MVP,UKB	1.1256
Phe_740	Osteoarthrosis	Musculoskeletal	AFR,AMR,EAS,EUR,SAS	Binary	9	1006796	297631	709165	13485061	MVP,UKB	1.3895
Phe_740_1	Osteoarthritis; localized	Musculoskeletal	AFR,AMR,EAS,EUR,SAS	Binary	7	991543	177850	813693	11474807	MVP,UKB	1.3308
Phe_740_11	Osteoarthrosis, localized, primary	Musculoskeletal	AFR,AMR,EAS,EUR,SAS	Binary	7	989299	116138	873161	10455221	MVP,UKB	1.2384
Phe_740_9	Osteoarthrosis NOS	Musculoskeletal	AFR,AMR,EAS,EUR,SAS	Binary	7	989731	206103	783628	12014687	MVP,UKB	1.3191
Phe_741	Symptoms and disorders of the joints	Musculoskeletal	AFR,AMR,EUR,SAS	Binary	6	993622	72774	920848	9046070	MVP,UKB	1.1089
Phe_741_4	Joint effusions	Musculoskeletal	AFR,AMR,EUR,SAS	Binary	5	1025392	13945	1011447	7053702	MVP,UKB	1.0268
Phe_742	Derangement of joint, non-traumatic	Musculoskeletal	AFR,AMR,EUR,SAS	Binary	5	1033085	17712	1015373	7301673	MVP,UKB	1.0376
Phe_742_9	Other derangement of joint	Musculoskeletal	AFR,AMR,EUR,SAS	Binary	5	1036672	14152	1022520	7095444	MVP,UKB	1.0268
Phe_743	Osteoporosis, osteopenia and pathological fracture	Musculoskeletal	AFR,AMR,EUR,SAS	Binary	6	1039671	56887	982784	10230082	MVP,UKB	1.1367
Phe_743_1	Osteoporosis	Musculoskeletal	AFR,AMR,EUR,SAS	Binary	6	1056366	32355	1024011	9841164	MVP,UKB	1.1256
Phe_743_11	Osteoporosis NOS	Musculoskeletal	AFR,AMR,EAS,EUR,SAS	Binary	7	1235326	41730	1193596	10158586	BBJ,MVP,UKB	1.1479
Phe_745	Pain in joint	Musculoskeletal	AFR,AMR,EAS,EUR,SAS	Binary	8	1256023	441440	814583	13137132	FINNGEN,MVP,UKB	1.3483
Phe_751_21	Cystic kidney disease	Congenital Anomalies	AFR,AMR,EAS,EUR	Binary	6	1631249	10102	1621147	10282165	BBJ,FINNGEN,MVP,UKB	1.016
Phe_755_1	Congenital deformities of feet	Congenital Anomalies	AFR,AMR,EUR	Binary	5	1442656	18302	1424354	8950818	FINNGEN,MVP,UKB	1.0268
Phe_760	Back pain	Symptoms	AFR,AMR,EAS,EUR,SAS	Binary	9	1189127	346378	842749	12794249	BBJ,MVP,UKB	1.3836
Phe_761	Cervicalgia	Symptoms	AFR,AMR,EAS,EUR,SAS	Binary	7	1310771	133114	1177657	11528011	FINNGEN,MVP,UKB	1.2613
Phe_764	Sciatica	Symptoms	AFR,AMR,EUR,SAS	Binary	7	1344361	58437	1285924	11756539	FINNGEN,MVP,UKB	1.1591
Phe_766	Neuralgia, neuritis, and radiculitis NOS	Symptoms	AFR,AMR,EUR,SAS	Binary	5	1030026	19548	1010478	7236994	MVP,UKB	1.0376
Phe_771_1	Swelling of limb	Symptoms	AFR,AMR,EUR,SAS	Binary	6	1027833	20396	1007437	9787446	MVP,UKB	1.0594
Phe_773	Pain in limb	Symptoms	AFR,AMR,EAS,EUR,SAS	Binary	8	1294187	228098	1066089	12879423	FINNGEN,MVP,UKB	1.2728
Phe_781	Symptoms involving nervous and musculoskeletal systems	Symptoms	AFR,AMR,EUR,SAS	Binary	6	1046102	19509	1026593	10249339	MVP,UKB	1.0106
Phe_783	Fever of unknown origin	Symptoms	AFR,AMR,EUR,SAS	Binary	6	1028322	26327	1001995	10053330	MVP,UKB	1.0594
Phe_785	Abdominal pain	Symptoms	AFR,AMR,EAS,EUR,SAS	Binary	9	987653	184093	803560	14450282	MVP,UKB	1.2901
Phe_788	Syncope and collapse	Symptoms	AFR,AMR,EUR,SAS	Binary	6	1030910	61379	969531	10986523	MVP,UKB	1.1423
Phe_789	Nausea and vomiting	Symptoms	AFR,AMR,EAS,EUR,SAS	Binary	7	1013114	59112	954002	11710424	MVP,UKB	1.1479
Phe_790_6	Other abnormal blood chemistry	Symptoms	AFR,AMR,EUR,SAS	Binary	6	1005046	48925	956121	10309423	MVP,UKB	1.0759
Phe_798	Malaise and fatigue	Symptoms	AFR,AMR,EAS,EUR,SAS	Binary	7	990776	100874	889902	9541817	MVP,UKB	1.0979
Phe_800	Fracture of lower limb	Injuries & Poisonings	AFR,AMR,EUR,SAS	Binary	5	1035069	27175	1007894	7880729	MVP,UKB	1.0814
Phe_801	Fracture of ankle and foot	Injuries & Poisonings	AFR,AMR,EUR	Binary	5	1408741	34305	1374436	10403809	FINNGEN,MVP,UKB	1.0979
Phe_803	Fracture of upper limb	Injuries & Poisonings	AFR,AMR,EUR,SAS	Binary	5	1040471	30039	1010432	8158452	MVP,UKB	1.0704
Phe_803_2	Fracture of radius and ulna	Injuries & Poisonings	AFR,AMR,EUR,SAS	Binary	6	1445554	38751	1406803	11349205	FINNGEN,MVP,UKB	1.1089
Phe_804	Fracture of hand or wrist	Injuries & Poisonings	AFR,AMR,EUR,SAS	Binary	6	1408883	31858	1377025	11279235	FINNGEN,MVP,UKB	1.0759
Phe_805	Fracture of vertebral column without mention of spinal cord injury	Injuries & Poisonings	AFR,AMR,EAS,EUR	Binary	5	1201423	14427	1186996	6262495	BBJ,MVP,UKB	1.0322
Phe_819	Skull and face fracture and other intercranial injury	Injuries & Poisonings	AFR,AMR,EUR,SAS	Binary	5	1044109	30981	1013128	7788072	MVP,UKB	1.0485
Phe_830	Dislocation	Injuries & Poisonings	AFR,AMR,EUR,SAS	Binary	6	1031124	27235	1003889	9246336	MVP,UKB	1.0594
Phe_835	Internal derangement of knee	Injuries & Poisonings	AFR,AMR,EAS,EUR,SAS	Binary	7	1038956	51689	987267	11991381	MVP,UKB	1.1256
Phe_840	Sprains and strains	Injuries & Poisonings	AFR,AMR,EAS,EUR	Binary	5	978198	77633	900565	6959706	MVP,UKB	1.1312
Phe_850	Hemorrhage or hematoma complicating a procedure	Injuries & Poisonings	AFR,EUR,SAS	Binary	5	974287	11454	962833	7068216	MVP,UKB	1.016
Phe_851	Complications of transplants and reattached limbs	Injuries & Poisonings	AFR,AMR,EAS,EUR,SAS	Binary	7	1053195	29216	1023979	12280784	MVP,UKB	1.0322
Phe_858	Complication of internal orthopedic device	Injuries & Poisonings	AFR,AMR,EUR,SAS	Binary	6	1036758	16493	1020265	9172998	MVP,UKB	1.0649
Phe_859	Complication due to other implant and internal device	Injuries & Poisonings	AFR,EUR,SAS	Binary	5	976763	8058	968705	6521263	MVP,UKB	1.0214
Phe_870	Open wounds of head; neck; and trunk	Injuries & Poisonings	AFR,AMR,EUR,SAS	Binary	6	1024714	31399	993315	11238042	MVP,UKB	1.0485
Phe_871	Open wounds of extremities	Injuries & Poisonings	AFR,AMR,EUR,SAS	Binary	6	1007098	43570	963528	9990460	MVP,UKB	1.054
Phe_915	Superficial injury without mention of infection	Injuries & Poisonings	AFR,AMR,EUR,SAS	Binary	6	1013496	29435	984061	9497587	MVP,UKB	1.0322
Phe_939	Atopic/contact dermatitis due to other or unspecified	Dermatologic	AFR,AMR,EAS,EUR,SAS	Binary	7	1148040	102374	1045666	8706967	BBJ,MVP,UKB	1.1367
Phe_947	Urticaria	Dermatologic	AFR,AMR,EAS,EUR	Binary	6	1611729	30383	1581346	10218220	BBJ,FINNGEN,MVP,UKB	1.0704
Phe_960	Poisoning by antibiotics	Injuries & Poisonings	AFR,EAS,EUR,SAS	Binary	6	988031	27247	960784	8663949	MVP,UKB	1.054
Phe_960_2	Allergy/adverse effect of penicillin	Injuries & Poisonings	AFR,EAS,EUR,SAS	Binary	6	989052	23134	965918	8555513	MVP,UKB	1.0485
Phe_990	Effects radiation NOS	Injuries & Poisonings	AFR,EUR,SAS	Binary	5	1000586	13472	987114	6393177	MVP,UKB	1.0214
QTL_ALB	Albumin	Endocrine/Metabolic	AFR,AMR,EAS,EUR,SAS	Quantitative	11	1118952	-	-	15102422	BBJ,KOGES,MVP,UKB	1.5573
QTL_ALP	Alkaline Phosphatase	Digestive	AFR,AMR,EAS,EUR,SAS	Quantitative	6	538022	-	-	8648805	BBJ,UKB	1.2384
QTL_ALT	Alanine Aminotransferase	Digestive	AFR,AMR,EAS,EUR,SAS	Quantitative	12	1271083	-	-	15401344	BBJ,KOGES,MVP,TMM,UKB	1.5452
QTL_AST	Aspartate Transaminase	Digestive	AFR,AMR,EAS,EUR,SAS	Quantitative	12	1247043	-	-	15397069	BBJ,KOGES,MVP,TMM,UKB	1.533
QTL_BASO	Basophil Count	Hematopoietic	AFR,AMR,EAS,EUR,SAS	Quantitative	9	788490	-	-	14670274	BBJ,MVP,TMM,UKB	1.1647
QTL_BMI	Body Mass Index	Endocrine/Metabolic	AFR,AMR,EAS,EUR,SAS	Quantitative	13	1619397	-	-	16223000	BBJ,FINNGEN,KOGES,MVP,TMM,UKB	3.0576
QTL_BUN	Blood Urea Nitrogen	Genitourinary	AFR,AMR,EAS,EUR,SAS	Quantitative	12	1286870	-	-	15400269	BBJ,KOGES,MVP,TMM,UKB	1.7177
QTL_CALCIUM	Calcium	Endocrine/Metabolic	AFR,AMR,EAS,EUR,SAS	Quantitative	9	819639	-	-	14755404	BBJ,MVP,UKB	1.3483
QTL_CRE	Serum Creatinine	Genitourinary	AFR,AMR,EAS,EUR,SAS	Quantitative	12	1290076	-	-	15399032	BBJ,KOGES,MVP,TMM,UKB	1.8628
QTL_CRP	C-reactive Protein	Endocrine/Metabolic	AFR,AMR,EAS,EUR,SAS	Quantitative	8	529732	-	-	10942506	BBJ,MVP,UKB	1.2556
QTL_CYSC	Cystatin C	Genitourinary	AFR,AMR,EAS,EUR,SAS	Quantitative	6	466154	-	-	8554930	TMM,UKB	1.4369
QTL_DBP	Diastolic Blood Pressure	Circulatory System	AFR,AMR,EAS,EUR,SAS	Quantitative	12	1286132	-	-	15366009	BBJ,KOGES,MVP,TMM,UKB	1.9332
QTL_EGFR	Estimated Glomerular Filtration Rate Serum Creatinine	Genitourinary	AFR,AMR,EAS,EUR,SAS	Quantitative	10	1038320	-	-	15036483	MVP,TMM,UKB	1.6803
QTL_EGFRCYSC	Estimated Glomerular Filtration Rate Serum Cystatin-C	Genitourinary	AFR,AMR,EAS,EUR,SAS	Quantitative	6	466787	-	-	8561159	TMM,UKB	1.4191
QTL_EOSINO	Eosinophill Count	Hematopoietic	AFR,AMR,EAS,EUR,SAS	Quantitative	10	1009304	-	-	15024344	BBJ,MVP,TMM,UKB	1.5209
QTL_GLU	Blood Glucose	Endocrine/Metabolic	AFR,AMR,EAS,EUR,SAS	Quantitative	12	1236254	-	-	15249967	BBJ,KOGES,MVP,TMM,UKB	1.5573
QTL_GTP	Gamma Glutamyl Transferase	Digestive	AFR,AMR,EAS,EUR,SAS	Quantitative	8	666886	-	-	8858442	BBJ,KOGES,TMM,UKB	1.3895
QTL_HB	Hemoglobin	Hematopoietic	AFR,AMR,EAS,EUR,SAS	Quantitative	11	1234159	-	-	15259900	BBJ,KOGES,MVP,UKB	1.5879
QTL_HBA1C	Hemoglobin A1c	Endocrine/Metabolic	AFR,AMR,EAS,EUR,SAS	Quantitative	12	1066791	-	-	15366820	BBJ,KOGES,MVP,TMM,UKB	1.7427
QTL_HDLC	High Density Lipoprotein Cholesterol	Endocrine/Metabolic	AFR,AMR,EAS,EUR,SAS	Quantitative	12	1156107	-	-	15247247	BBJ,KOGES,MVP,TMM,UKB	1.8501
QTL_HEIGHT	Height	Endocrine/Metabolic	AFR,AMR,EAS,EUR,SAS	Quantitative	13	1623091	-	-	16164968	BBJ,FINNGEN,KOGES,MVP,TMM,UKB	2.9296
QTL_HR	Heart Rate	Circulatory System	AFR,AMR,EAS,EUR	Quantitative	5	675307	-	-	6593204	KOGES,MVP	1.6432
QTL_HT	Hematocrit	Endocrine/Metabolic	AFR,AMR,EAS,EUR,SAS	Quantitative	11	1218415	-	-	15263361	BBJ,KOGES,MVP,UKB	1.5817
QTL_LDLC	Low Density Lipoprotein Cholesterol	Endocrine/Metabolic	AFR,AMR,EAS,EUR,SAS	Quantitative	12	1182777	-	-	15334605	BBJ,KOGES,MVP,TMM,UKB	1.3954
QTL_LYMPH	Lymphocyte Count	Hematopoietic	AFR,AMR,EAS,EUR,SAS	Quantitative	10	928789	-	-	15029742	BBJ,MVP,TMM,UKB	1.5817
QTL_MAP	Mean Arterial Pressure	Circulatory System	AFR,AMR,EAS,EUR,SAS	Quantitative	6	557312	-	-	8624975	BBJ,UKB	1.4668
QTL_MCH	Mean Corpuscular Hemoglobin	Hematopoietic	AFR,AMR,EAS,EUR,SAS	Quantitative	10	1138348	-	-	15072333	BBJ,MVP,UKB	1.5209
QTL_MCHC	Mean Corpuscular Hemoglobin Concentration	Hematopoietic	AFR,AMR,EAS,EUR,SAS	Quantitative	10	1145812	-	-	15075469	BBJ,MVP,UKB	1.3425
QTL_MCV	Mean Corpuscular Volume	Hematopoietic	AFR,AMR,EAS,EUR,SAS	Quantitative	10	1140175	-	-	15076931	BBJ,MVP,UKB	1.594
QTL_MONO	Monocyte Count	Hematopoietic	AFR,AMR,EAS,EUR,SAS	Quantitative	10	937870	-	-	15033617	BBJ,MVP,TMM,UKB	1.3895
QTL_MPV	Mean Platelet Volume	Hematopoietic	AFR,AMR,EAS,EUR,SAS	Quantitative	8	899394	-	-	14826237	MVP,UKB	1.4788
QTL_NEUTRO	Neutrophill Count	Hematopoietic	AFR,AMR,EAS,EUR,SAS	Quantitative	10	939944	-	-	15013211	BBJ,MVP,TMM,UKB	1.5573
QTL_PLT	Platelet Count	Hematopoietic	AFR,AMR,EAS,EUR,SAS	Quantitative	11	1212398	-	-	15260901	BBJ,KOGES,MVP,UKB	1.8183
QTL_PP	Pulse Pressure	Circulatory System	AFR,AMR,EAS,EUR,SAS	Quantitative	6	557255	-	-	8624975	BBJ,UKB	1.4191
QTL_RBC	Red Blood Cell Count	Hematopoietic	AFR,AMR,EAS,EUR,SAS	Quantitative	11	1216093	-	-	15264521	BBJ,KOGES,MVP,UKB	1.6493
QTL_RDW	Red Blood Cell Erythrocyte Distribution Width	Hematopoietic	AFR,AMR,EAS,EUR,SAS	Quantitative	9	975229	-	-	14897545	MVP,UKB	1.5573
QTL_RF	Rheumatoid Factor	Musculoskeletal	AFR,AMR,EUR,SAS	Quantitative	5	43308	-	-	4286120	MVP,UKB	1.0052
QTL_SBP	Systolic Blood Pressure	Circulatory System	AFR,AMR,EAS,EUR,SAS	Quantitative	12	1286111	-	-	15370225	BBJ,KOGES,MVP,TMM,UKB	1.9914
QTL_TBIL	Total Bilirubin	Digestive	AFR,AMR,EAS,EUR,SAS	Quantitative	6	541680	-	-	8632313	BBJ,UKB	1.1367
QTL_TC	Total Cholesterol	Endocrine/Metabolic	AFR,AMR,EAS,EUR,SAS	Quantitative	12	1220015	-	-	15398001	BBJ,KOGES,MVP,TMM,UKB	1.4548
QTL_TG	Triglycerides	Endocrine/Metabolic	AFR,AMR,EAS,EUR,SAS	Quantitative	12	1208327	-	-	15394835	BBJ,KOGES,MVP,TMM,UKB	1.7114
QTL_TP	Total Protein	Endocrine/Metabolic	AFR,AMR,EAS,EUR,SAS	Quantitative	6	516732	-	-	8521174	BBJ,UKB	1.2556
QTL_UA	Uric Acids	Endocrine/Metabolic	AFR,AMR,EAS,EUR,SAS	Quantitative	6	547998	-	-	8642723	BBJ,UKB	1.3777
QTL_WAIST	Waist Circumference	Endocrine/Metabolic	AFR,AMR,EAS,EUR,SAS	Quantitative	7	558005	-	-	8768478	KOGES,TMM,UKB	1.7804
QTL_WBC	White Blood Cell Count	Hematopoietic	AFR,AMR,EAS,EUR,SAS	Quantitative	12	1227949	-	-	15421086	BBJ,KOGES,MVP,TMM,UKB	1.812
QTL_WEIGHT	Body Weight	Endocrine/Metabolic	AFR,AMR,EAS,EUR,SAS	Quantitative	13	1629691	-	-	16225006	BBJ,FINNGEN,KOGES,MVP,TMM,UKB	3.1868

### Sheet: ST5_Lead_GWAMA
Trait	Category	Description	Trait Type	Population	Locus	Chromosome	Position	Reference	Alternate	AAF	Beta	SE	OR	CI	P	Log10P	N	N Study	Effect	P Hetero	Novel	rsID	Impact	Annotation	Symbol	ENSG	ENST	HGVSc	HGVSp	PIP
Phe_008	Infectious Diseases	Intestinal infection	Binary	EUR	6:138096906-139096906	6	138596906	G	T	0.0186	0.1993	0.035513	1.221	[1.138-1.309]	2.00e-8	7.699	855631	2	++	0.243453	Novel	rs77471538	MODIFIER	Intron	NHSL1	ENSG00000135540	ENST00000491526	NA	NA	0.99015
Phe_008	Infectious Diseases	Intestinal infection	Binary	EUR	6:30724898-31752181	6	31239574	G	A	0.1413	0.080262	0.01442	1.084	[1.053-1.115]	2.61e-8	7.584	855631	2	++	0.154177	Novel	rs113390008	MODIFIER	Intergenic	-	-	-	NA	NA	0.06142
Phe_008	Infectious Diseases	Intestinal infection	Binary	EUR	6:31908694-32908694	6	32408694	A	C	0.191	0.068238	0.01246	1.071	[1.045-1.097]	4.34e-8	7.363	855631	2	++	0.084549	Known	rs3763313	MODIFIER	Upstream gene	BTNL2	ENSG00000204290	ENST00000454136	NA	NA	0.1747
Phe_008	Infectious Diseases	Intestinal infection	Binary	AFR	18:75312875-76312875	18	75812875	C	CT	0.0405	0.366602	0.067077	1.443	[1.265-1.646]	4.62e-8	7.335	122923	2	++	0.390873	Novel	rs34294931	MODIFIER	Intergenic	-	-	-	NA	NA	0.31895
Phe_008_5	Infectious Diseases	Bacterial enteritis	Binary	EUR	4:61667108-62667108	4	62167108	T	C	6e-04	2.08359	0.380985	8.033	[3.807-16.951]	4.53e-8	7.344	856413	2	++	0.844129	Novel	rs141745777	MODIFIER	Upstream gene	ADGRL3-AS1	ENSG00000248692	ENST00000506704	NA	NA	0.99608
Phe_008_5	Infectious Diseases	Bacterial enteritis	Binary	EUR	6:30724898-31751112	6	31239574	G	A	0.1415	0.12531	0.022301	1.133	[1.085-1.184]	1.92e-8	7.717	856413	2	++	0.110993	Known	rs113390008	MODIFIER	Intergenic	-	-	-	NA	NA	0.05122
Phe_008_5	Infectious Diseases	Bacterial enteritis	Binary	EUR	6:31922926-33213500	6	32470466	G	A	0.6354	-0.10258	0.017222	0.903	[0.873-0.933]	2.58e-9	8.588	856413	2	--	3.8e-06	Known	rs9269041	MODIFIER	Intron	HLA-DRB9	ENSG00000196301	ENST00000449413	NA	NA	0.20967
Phe_008_5	Infectious Diseases	Bacterial enteritis	Binary	EUR	13:75008358-76008358	13	75508358	A	G	0.0099	0.468438	0.083505	1.597	[1.356-1.882]	2.03e-8	7.693	856413	2	++	0.4376	Novel	rs138941574	MODIFIER	Intergenic	-	-	-	NA	NA	0.96411
Phe_008_52	Infectious Diseases	Intestinal infection due to C. difficile	Binary	EUR	6:30526036-33215035	6	32619131	G	A	0.7131	-0.195404	0.022678	0.823	[0.787-0.860]	6.91e-18	17.161	855764	2	--	0.80524	Novel	rs9271367	MODIFIER	Intergenic	-	-	-	NA	NA	0.57916
Phe_008_6	Infectious Diseases	Viral Enteritis	Binary	EUR	4:56853341-57853341	4	57353341	T	C	0.8583	-0.224754	0.040694	0.799	[0.737-0.865]	3.33e-8	7.477	852874	2	--	0.411017	Novel	rs6843058	MODIFIER	Upstream gene	RPS26P24	ENSG00000243920	ENST00000497656	NA	NA	0.15971
Phe_038	Infectious Diseases	Septicemia	Binary	EUR	6:32255531-33255531	6	32755531	G	A	0.0454	-0.120015	0.021729	0.887	[0.850-0.925]	3.33e-8	7.478	843355	2	--	0.005167	Novel	rs114920411	MODIFIER	Downstream gene	HLA-DQB2	ENSG00000232629	ENST00000437316	NA	NA	0.72992
Phe_038	Infectious Diseases	Septicemia	Binary	EUR	14:93871805-94878610	14	94378610	C	T	0.0193	0.179829	0.031192	1.197	[1.126-1.272]	8.15e-9	8.089	843355	2	++	0.61799	Novel	rs28929474	MODERATE	Missense	SERPINA1	ENSG00000197249	ENST00000393087	c.1096G>A	p.Glu366Lys	0.70867
Phe_041	Infectious Diseases	Bacterial infection NOS	Binary	EUR	1:150092000-151136418	1	150599561	T	A	0.5717	0.042257	0.007503	1.043	[1.028-1.059]	1.78e-8	7.749	836727	2	++	0.629412	Novel	rs11585169	MODIFIER	Downstream gene	-	ENSG00000253047	ENST00000517238	NA	NA	0.06003
Phe_041	Infectious Diseases	Bacterial infection NOS	Binary	EUR	1:4900771-5900771	1	5400771	G	A	0.2349	0.051325	0.009168	1.053	[1.034-1.072]	2.16e-8	7.665	836727	2	++	0.866887	Novel	rs142972431	MODIFIER	Intergenic	-	-	-	NA	NA	0.96452
Phe_041	Infectious Diseases	Bacterial infection NOS	Binary	EUR	13:110234069-111235430	13	110734069	G	A	0.7342	-0.04653	0.00843	0.955	[0.939-0.970]	3.40e-8	7.469	836727	2	--	0.097919	Known	rs7985098	MODIFIER	Intergenic	-	-	-	NA	NA	0.0868
Phe_041_1	Infectious Diseases	Staphylococcus infections	Binary	AFR	5:123810150-124837502	5	124310150	G	C	0.4697	-0.18481	0.032128	0.831	[0.781-0.885]	8.80e-9	8.055	124834	2	--	0.643348	Novel	rs2561485	MODIFIER	Intron	LINC01170	ENSG00000253807	ENST00000628324	NA	NA	0.41941
Phe_041_1	Infectious Diseases	Staphylococcus infections	Binary	EUR	8:11398004-12398004	8	11898004	G	A	0.2861	-0.089103	0.0163	0.915	[0.886-0.944]	4.59e-8	7.338	844453	2	--	0.10743	Novel	rs9644757	MODIFIER	Upstream gene	-	ENSG00000255144	ENST00000525252	NA	NA	0.36138
Phe_053	Infectious Diseases	Herpes zoster	Binary	EUR	6:29229980-30476781	6	29814250	C	T	0.416	0.105835	0.017257	1.112	[1.075-1.150]	8.63e-10	9.064	847245	2	++	0.028168	Known	rs1610706	MODIFIER	Upstream gene	MICG	ENSG00000237042	ENST00000416822	NA	NA	0.32973
Phe_053	Infectious Diseases	Herpes zoster	Binary	EUR	6:30584584-33131710	6	31461735	G	A	0.0573	0.21457	0.028403	1.239	[1.172-1.310]	4.21e-14	13.376	847245	2	++	0.19275	Known	rs62395307	MODIFIER	Upstream gene	HCP5	ENSG00000206337	ENST00000666495	NA	NA	0.13355
Phe_053	Infectious Diseases	Herpes zoster	Binary	EUR	18:3109640-4109640	18	3609640	C	T	0.6864	-0.084351	0.015445	0.919	[0.892-0.947]	4.72e-8	7.326	847245	2	--	0.092965	Novel	rs4798105	MODIFIER	Intron	DLGAP1	ENSG00000170579	ENST00000315677	NA	NA	0.43917
Phe_054	Infectious Diseases	Herpes simplex	Binary	EUR	6:29351917-30401673	6	29882907	A	G	0.347	-0.114828	0.019318	0.892	[0.858-0.926]	2.78e-9	8.556	855276	2	--	0.062756	Novel	rs2734957	MODIFIER	Upstream gene	HLA-H	ENSG00000206341	ENST00000383620	NA	NA	0.24362
Phe_070	Infectious Diseases	Viral hepatitis	Binary	EUR	5:88197056-89198885	5	88697056	G	A	0.7132	0.065912	0.01183	1.068	[1.044-1.093]	2.52e-8	7.598	860489	2	++	0.168624	Known	rs1490	MODIFIER	Downstream gene	-	ENSG00000250555	ENST00000511000	NA	NA	0.43864
Phe_070	Infectious Diseases	Viral hepatitis	Binary	EUR	11:112456325-113540061	11	112998682	T	C	0.3928	0.062866	0.010255	1.065	[1.044-1.087]	8.77e-10	9.057	860489	2	+-	0.031473	Known	rs1940701	MODIFIER	Intron	NCAM1	ENSG00000149294	ENST00000316851	NA	NA	0.04095
Phe_070	Infectious Diseases	Viral hepatitis	Binary	EUR	19:38748513-39748515	19	39248513	CT	C	0.3065	0.06059	0.010969	1.062	[1.040-1.086]	3.32e-8	7.479	860489	2	+-	0.028876	Known	rs11322783	MODIFIER	Upstream gene	IFNL3	ENSG00000197110	ENST00000413851	NA	NA	0.11869
Phe_070_3	Infectious Diseases	Viral hepatitis C	Binary	EUR	1:72882822-73992895	1	73391158	T	C	0.5995	-0.061807	0.010937	0.94	[0.920-0.960]	1.59e-8	7.798	861907	2	-+	0.421722	Known	rs6704376	MODIFIER	Intergenic	-	-	-	NA	NA	0.01612
Phe_070_3	Infectious Diseases	Viral hepatitis C	Binary	EUR	11:112456144-113542089	11	112980346	C	G	0.3885	0.070823	0.011001	1.073	[1.050-1.097]	1.21e-10	9.917	861907	2	++	0.648103	Known	rs2155290	MODIFIER	Intron	NCAM1	ENSG00000149294	ENST00000316851	NA	NA	0.05604
Phe_070_3	Infectious Diseases	Viral hepatitis C	Binary	EUR	19:38739661-39753181	19	39248513	CT	C	0.3066	0.075247	0.011575	1.078	[1.054-1.103]	7.99e-11	10.098	861907	2	++	0.935306	Known	rs11322783	MODIFIER	Upstream gene	IFNL3	ENSG00000197110	ENST00000413851	NA	NA	0.10362
Phe_070_4	Infectious Diseases	Chronic hepatitis	Binary	EUR	6:31236517-33239263	6	32638754	A	G	0.085	0.686088	0.099	1.986	[1.636-2.411]	4.20e-12	11.376	862525	2	++	0.009798	Known	rs539726870	MODIFIER	Intron	HLA-DQA1	ENSG00000196735	ENST00000343139	NA	NA	0.45949
Phe_070_9	Infectious Diseases	Hepatitis NOS	Binary	EUR	22:43428847-44429599	22	43928850	C	T	0.2193	0.172151	0.030095	1.188	[1.120-1.260]	1.06e-8	7.973	860835	2	++	1.56e-05	Known	rs738408	LOW	Synonymous	PNPLA3	ENSG00000100344	ENST00000216180	NA	NA	0.27436
Phe_078	Infectious Diseases	Viral warts & HPV	Binary	EUR	6:29067619-33631389	6	32625019	C	T	0.2286	-0.254518	0.013624	0.775	[0.755-0.796]	6.99e-78	77.155	839536	2	--	0.409838	Known	rs28383322	MODIFIER	Upstream gene	HLA-DQA1	ENSG00000196735	ENST00000422863	NA	NA	0.69083
Phe_078	Infectious Diseases	Viral warts & HPV	Binary	EUR	6:1-922631	6	396321	C	T	0.1889	0.09731	0.014024	1.102	[1.072-1.133]	3.95e-12	11.403	839536	2	++	0.671303	Known	rs12203592	MODIFIER	Intron	IRF4	ENSG00000137265	ENST00000380956	NA	NA	0.99759
Phe_078	Infectious Diseases	Viral warts & HPV	Binary	EUR	12:52000762-53019733	12	52502491	C	A	0.287	-0.070023	0.011737	0.932	[0.911-0.954]	2.43e-9	8.614	839536	2	--	0.442777	Known	rs1707790	MODIFIER	Intergenic	-	-	-	NA	NA	0.05988
Phe_1002	Null	Symptoms concerning nutrition, metabolism, and development	Binary	EUR	6:30671133-31750639	6	31174981	T	C	0.2001	0.073522	0.013294	1.076	[1.049-1.105]	3.19e-8	7.496	846682	2	++	0.181634	Novel	rs3132514	MODIFIER	Upstream gene	POU5F1	ENSG00000204531	ENST00000259915	NA	NA	0.08279
Phe_1002	Null	Symptoms concerning nutrition, metabolism, and development	Binary	EUR	10:110796864-111945747	10	111445747	C	T	0.0081	-0.352264	0.055692	0.703	[0.630-0.784]	2.53e-10	9.597	846682	2	--	0.594937	Known	rs562862453	MODIFIER	Intergenic	-	-	-	NA	NA	0.32961
Phe_1002	Null	Symptoms concerning nutrition, metabolism, and development	Binary	EUR	19:44334661-45424977	19	44908684	T	C	0.1479	0.120016	0.011705	1.128	[1.102-1.154]	1.14e-24	23.942	846682	2	++	0.766406	Known	rs429358	MODERATE	Missense	APOE	ENSG00000130203	ENST00000252486	c.388T>C	p.Cys130Arg	0.99982
Phe_1005	Null	Other symptoms	Binary	EUR	1:72398763-74133216	1	73252013	T	TA	0.4802	0.034248	0.005952	1.035	[1.023-1.047]	8.71e-9	8.06	802019	2	+-	0.256905	Known	rs5775172	MODIFIER	Intergenic	-	-	-	NA	NA	0.01388
Phe_1005	Null	Other symptoms	Binary	EUR	6:31821646-32979257	6	32427134	G	A	0.1182	-0.069772	0.010616	0.933	[0.913-0.952]	4.95e-11	10.305	802019	2	--	0.065533	Known	rs732163	MODIFIER	Intergenic	-	-	-	NA	NA	0.15412
Phe_1005	Null	Other symptoms	Binary	EUR	10:21040233-22041175	10	21540233	T	C	0.3319	0.033954	0.006146	1.035	[1.022-1.047]	3.30e-8	7.481	802019	2	++	0.092312	Known	rs12779865	MODIFIER	Intron	MLLT10	ENSG00000078403	ENST00000307729	NA	NA	0.11637
Phe_1009	Null	Injury, NOS	Binary	EUR	9:125212777-126483765	9	125719622	TA	T	0.6182	0.049516	0.007808	1.051	[1.035-1.067]	2.27e-10	9.644	816806	2	++	0.870135	Known	rs11292729	MODIFIER	Intergenic	-	-	-	NA	NA	0.22844
Phe_1009	Null	Injury, NOS	Binary	EUR	16:65406668-66421213	16	65921213	A	G	0.2286	-0.054493	0.009042	0.947	[0.930-0.964]	1.67e-9	8.776	816806	2	--	0.045349	Known	rs4785878	MODIFIER	Intergenic	-	-	-	NA	NA	0.55972
Phe_1010	Null	Other tests	Binary	AFR	19:51166103-52169815	19	51669815	G	A	0.4765	0.139246	0.024685	1.149	[1.095-1.206]	1.69e-8	7.772	123476	2	++	0.355542	Novel	rs12973747	MODIFIER	Intergenic	-	-	-	NA	NA	0.43964
Phe_1011	Null	Complications of surgical and medical procedures	Binary	EUR	5:168266873-169270821	5	168768351	G	A	0.2589	-0.079038	0.013693	0.924	[0.900-0.949]	7.83e-9	8.106	852166	2	--	0.616652	Novel	rs11134527	MODIFIER	Intron	SLIT3	ENSG00000184347	ENST00000519560	NA	NA	0.41311
Phe_1013	Null	Asphyxia and hypoxemia	Binary	EUR	15:77922012-79282176	15	78510527	C	T	0.6506	-0.11781	0.012448	0.889	[0.867-0.911]	2.96e-21	20.529	855850	2	--	0.170194	Known	rs9788721	MODIFIER	Intron	HYKK	ENSG00000188266	ENST00000388988	NA	NA	0.26942
Phe_1013	Null	Asphyxia and hypoxemia	Binary	EUR	19:40328466-41375543	19	40847202	T	C	0.5598	0.09441	0.01351	1.099	[1.070-1.129]	2.79e-12	11.555	855850	2	++	0.708286	Known	rs56113850	MODIFIER	Intron	CYP2A6	ENSG00000255974	ENST00000301141	NA	NA	0.85339
Phe_1015	Null	Effects of other external causes	Binary	EUR	11:115883825-116883825	11	116383825	T	C	0.0081	0.325698	0.058473	1.385	[1.235-1.553]	2.55e-8	7.594	832203	2	+-	0.146645	Known	rs11215909	MODIFIER	Intergenic	-	-	-	NA	NA	0.99555
Phe_110	Infectious Diseases	Dermatophytosis / Dermatomycosis	Binary	EUR	1:151435579-153449110	1	152206676	C	T	0.0476	0.106371	0.013771	1.112	[1.083-1.143]	1.12e-14	13.949	817185	2	++	0.992458	Known	rs12123821	MODIFIER	Intron	LINC02962	ENSG00000236427	ENST00000429352	NA	NA	0.40061
Phe_110	Infectious Diseases	Dermatophytosis / Dermatomycosis	Binary	EUR	1:172375212-173375212	1	172875212	T	G	0.248	-0.034884	0.006371	0.966	[0.954-0.978]	4.36e-8	7.36	817185	2	--	0.309942	Known	rs6425143	MODIFIER	Intron	-	ENSG00000224228	ENST00000432694	NA	NA	0.10463
Phe_110	Infectious Diseases	Dermatophytosis / Dermatomycosis	Binary	EUR	1:7858584-9079257	1	8438620	A	T	0.3322	-0.036089	0.005816	0.965	[0.954-0.976]	5.47e-10	9.262	817185	2	-+	0.576548	Known	rs301803	MODIFIER	Intron	RERE	ENSG00000142599	ENST00000400908	NA	NA	0.07627
Phe_110	Infectious Diseases	Dermatophytosis / Dermatomycosis	Binary	EUR	2:1-966003	2	408713	G	A	0.0465	-0.087328	0.013781	0.916	[0.892-0.941]	2.35e-10	9.63	817185	2	-+	0.528351	Known	rs62106252	MODIFIER	Intron	-	ENSG00000236856	ENST00000431911	NA	NA	0.55499
Phe_110	Infectious Diseases	Dermatophytosis / Dermatomycosis	Binary	EUR	4:101767552-102767552	4	102267552	C	T	0.0787	0.054527	0.009732	1.056	[1.036-1.076]	2.11e-8	7.676	817185	2	+-	0.601803	Known	rs13107325	MODERATE	Missense	SLC39A8	ENSG00000138821	ENST00000356736	c.1171G>A	p.Ala391Thr	0.39707
Phe_110	Infectious Diseases	Dermatophytosis / Dermatomycosis	Binary	EUR	4:5762858-6805036	4	6268329	G	A	0.5821	0.03519	0.005443	1.036	[1.025-1.047]	1.01e-10	9.995	817185	2	++	0.212486	Known	rs4689388	MODIFIER	Upstream gene	WFS1	ENSG00000109501	ENST00000226760	NA	NA	0.15545
Phe_110	Infectious Diseases	Dermatophytosis / Dermatomycosis	Binary	EUR	5:158277417-159330635	5	158777417	A	G	0.443	-0.033131	0.005744	0.967	[0.957-0.978]	8.03e-9	8.096	817185	2	-+	0.494824	Known	rs1368298	LOW	Synonymous	EBF1	ENSG00000164330	ENST00000313708	NA	NA	0.13924
Phe_110	Infectious Diseases	Dermatophytosis / Dermatomycosis	Binary	EUR	6:29674897-30678242	6	30178242	G	T	0.86	-0.049826	0.009058	0.951	[0.935-0.968]	3.78e-8	7.422	817185	2	--	0.913308	Known	rs9261541	MODIFIER	Intergenic	-	-	-	NA	NA	0.13543
Phe_110	Infectious Diseases	Dermatophytosis / Dermatomycosis	Binary	EUR	6:30863192-33214215	6	32636822	G	A	0.3055	0.061639	0.006752	1.064	[1.050-1.078]	6.91e-20	19.16	817185	2	++	0.376995	Known	rs9272364	MODIFIER	Upstream gene	HLA-DQA1	ENSG00000196735	ENST00000343139	NA	NA	0.63209
Phe_110	Infectious Diseases	Dermatophytosis / Dermatomycosis	Binary	EUR	11:113221110-114221110	11	113721110	G	A	0.5206	-0.031834	0.005381	0.969	[0.959-0.979]	3.30e-9	8.482	817185	2	-+	0.106868	Known	rs10750027	MODIFIER	Intergenic	-	-	-	NA	NA	0.82426
Phe_110	Infectious Diseases	Dermatophytosis / Dermatomycosis	Binary	EUR	16:30025351-31869275	16	31072003	G	A	0.3846	0.067417	0.00551	1.07	[1.058-1.081]	2.01e-34	33.697	817185	2	++	0.186073	Known	rs6565217	MODIFIER	Intron	ZNF668	ENSG00000167394	ENST00000300849	NA	NA	0.05673
Phe_110	Infectious Diseases	Dermatophytosis / Dermatomycosis	Binary	EUR	16:53263996-54314649	16	53767042	T	C	0.4048	0.062303	0.005427	1.064	[1.053-1.076]	1.66e-30	29.78	817185	2	++	0.995677	Known	rs1421085	MODIFIER	Intron	FTO	ENSG00000140718	ENST00000471389	NA	NA	0.24051
Phe_110	Infectious Diseases	Dermatophytosis / Dermatomycosis	Binary	EUR	17:44886127-48251717	17	46019187	G	A	0.2188	0.049005	0.006643	1.05	[1.037-1.064]	1.62e-13	12.791	817185	2	++	0.791341	Known	rs62062288	MODIFIER	Intron	MAPT	ENSG00000186868	ENST00000262410	NA	NA	0.0026
Phe_110	Infectious Diseases	Dermatophytosis / Dermatomycosis	Binary	EUR	20:63144491-64270367	20	63699131	G	A	0.2387	0.040899	0.006675	1.042	[1.028-1.055]	8.94e-10	9.048	817185	2	++	0.18015	Known	rs1295810	MODIFIER	3'UTR	ARFRP1	ENSG00000101246	ENST00000622789	NA	NA	0.06166
Phe_110_1	Infectious Diseases	Dermatophytosis	Binary	EUR	1:151435579-153449110	1	152206676	C	T	0.0476	0.113641	0.013941	1.12	[1.090-1.151]	3.59e-16	15.445	818377	2	++	0.9374	Known	rs12123821	MODIFIER	Intron	LINC02962	ENSG00000236427	ENST00000429352	NA	NA	0.89175
Phe_110_1	Infectious Diseases	Dermatophytosis	Binary	EUR	1:7858584-9045608	1	8438620	A	T	0.3322	-0.035924	0.00588	0.965	[0.954-0.976]	9.99e-10	9	818377	2	-+	0.353973	Known	rs301803	MODIFIER	Intron	RERE	ENSG00000142599	ENST00000400908	NA	NA	0.07181
Phe_110_1	Infectious Diseases	Dermatophytosis	Binary	EUR	2:1-966003	2	408713	G	A	0.0465	-0.084455	0.013919	0.919	[0.894-0.944]	1.30e-9	8.887	818377	2	-+	0.462516	Known	rs62106252	MODIFIER	Intron	-	ENSG00000236856	ENST00000431911	NA	NA	0.47604
Phe_110_1	Infectious Diseases	Dermatophytosis	Binary	EUR	4:5762858-6805036	4	6268329	G	A	0.5821	0.036714	0.005523	1.037	[1.026-1.049]	2.98e-11	10.526	818377	2	++	0.160384	Known	rs4689388	MODIFIER	Upstream gene	WFS1	ENSG00000109501	ENST00000226760	NA	NA	0.1879
Phe_110_1	Infectious Diseases	Dermatophytosis	Binary	EUR	5:130998253-132480191	5	131833425	G	A	0.576	0.03189	0.005544	1.032	[1.021-1.044]	8.81e-9	8.055	818377	2	+-	0.585963	Known	rs4538604	MODIFIER	Intron	MEIKIN	ENSG00000239642	ENST00000442687	NA	NA	0.26238
Phe_110_1	Infectious Diseases	Dermatophytosis	Binary	EUR	5:158277417-159303005	5	158803005	G	T	0.5415	0.031817	0.005708	1.032	[1.021-1.044]	2.49e-8	7.604	818377	2	+-	0.502391	Known	rs11135046	MODIFIER	Intron	EBF1	ENSG00000164330	ENST00000313708	NA	NA	0.12758
Phe_110_1	Infectious Diseases	Dermatophytosis	Binary	EUR	6:29672565-30733096	6	30178242	G	T	0.86	-0.051801	0.009079	0.95	[0.933-0.967]	1.16e-8	7.936	818377	2	--	0.838399	Known	rs9261541	MODIFIER	Intergenic	-	-	-	NA	NA	0.16168
Phe_110_1	Infectious Diseases	Dermatophytosis	Binary	EUR	6:31117223-33214215	6	32636822	G	A	0.3054	0.057049	0.006848	1.059	[1.045-1.073]	8.03e-17	16.095	818377	2	++	0.319107	Known	rs9272364	MODIFIER	Upstream gene	HLA-DQA1	ENSG00000196735	ENST00000343139	NA	NA	0.92144
Phe_110_1	Infectious Diseases	Dermatophytosis	Binary	EUR	11:113221110-114221110	11	113721110	G	A	0.5206	-0.031787	0.005557	0.969	[0.958-0.979]	1.06e-8	7.973	818377	2	-+	0.101907	Known	rs10750027	MODIFIER	Intergenic	-	-	-	NA	NA	0.66322
Phe_110_1	Infectious Diseases	Dermatophytosis	Binary	EUR	16:30025351-31869275	16	31072003	G	A	0.3846	0.068409	0.005589	1.071	[1.059-1.083]	1.90e-34	33.721	818377	2	++	0.17172	Known	rs6565217	MODIFIER	Intron	ZNF668	ENSG00000167394	ENST00000300849	NA	NA	0.06481
Phe_110_1	Infectious Diseases	Dermatophytosis	Binary	EUR	16:53263996-54314649	16	53767042	T	C	0.4048	0.063204	0.005501	1.065	[1.054-1.077]	1.49e-30	29.827	818377	2	++	0.897132	Known	rs1421085	MODIFIER	Intron	FTO	ENSG00000140718	ENST00000471389	NA	NA	0.2331
Phe_110_1	Infectious Diseases	Dermatophytosis	Binary	EUR	16:80439637-81439637	16	80939637	A	G	0.2431	0.035932	0.006559	1.037	[1.023-1.050]	4.29e-8	7.367	818377	2	+-	0.524757	Known	rs9933697	MODIFIER	Intergenic	-	-	-	NA	NA	0.11014
Phe_110_1	Infectious Diseases	Dermatophytosis	Binary	EUR	17:44914991-48242221	17	46019187	G	A	0.2188	0.045935	0.006746	1.047	[1.033-1.061]	9.81e-12	11.008	818377	2	++	0.683172	Known	rs62062288	MODIFIER	Intron	MAPT	ENSG00000186868	ENST00000262410	NA	NA	0.00322
Phe_110_1	Infectious Diseases	Dermatophytosis	Binary	EUR	20:63194757-64199131	20	63699131	G	A	0.2388	0.037227	0.006768	1.038	[1.024-1.052]	3.79e-8	7.422	818377	2	++	0.149162	Known	rs1295810	MODIFIER	3'UTR	ARFRP1	ENSG00000101246	ENST00000622789	NA	NA	0.04606
Phe_110_12	Infectious Diseases	Althete's foot	Binary	EUR	1:151435579-153299487	1	152475622	A	G	0.9461	-0.195871	0.027442	0.822	[0.779-0.868]	9.49e-13	12.023	842874	2	-+	0.06691	Known	rs12731336	MODIFIER	Intergenic	-	-	-	NA	NA	0.81558
Phe_110_12	Infectious Diseases	Althete's foot	Binary	EUR	6:31117223-33206117	6	32618643	A	G	0.6897	0.09928	0.015211	1.104	[1.072-1.138]	6.72e-11	10.173	842874	2	++	0.651148	Known	rs3135004	MODIFIER	Intergenic	-	-	-	NA	NA	0.58928
Phe_110_12	Infectious Diseases	Althete's foot	Binary	EUR	8:142176345-143321765	8	142777430	G	T	0.3943	0.087173	0.011564	1.091	[1.067-1.116]	4.76e-14	13.322	842874	2	++	0.192178	Known	rs112752952	MODIFIER	Upstream gene	LYNX1	ENSG00000180155	ENST00000652477	NA	NA	0.06893
Phe_110_12	Infectious Diseases	Althete's foot	Binary	EUR	16:30193572-31796271	16	31049326	G	A	0.3769	0.129647	0.011204	1.138	[1.114-1.164]	5.75e-31	30.241	842874	2	++	0.557627	Known	rs11640767	MODIFIER	Intron	-	ENSG00000260911	ENST00000570266	NA	NA	0.04449
Phe_110_12	Infectious Diseases	Althete's foot	Binary	EUR	17:41890192-42890192	17	42390192	G	C	0.7426	0.069304	0.012663	1.072	[1.045-1.099]	4.43e-8	7.354	842874	2	++	0.72144	Known	rs4796793	MODIFIER	Upstream gene	STAT3	ENSG00000168610	ENST00000264657	NA	NA	0.16298
Phe_110_2	Infectious Diseases	Dermatomycoses	Binary	EUR	6:30313604-33372259	6	32658600	G	A	0.1369	0.380548	0.039094	1.463	[1.355-1.580]	2.16e-22	21.666	848806	2	++	0.786153	Known	rs114360309	MODIFIER	Downstream gene	HLA-DQB1	ENSG00000179344	ENST00000434651	NA	NA	0.0494
Phe_110_2	Infectious Diseases	Dermatomycoses	Binary	EUR	9:135865140-136865140	9	136365140	C	G	0.0035	0.836087	0.14826	2.307	[1.725-3.085]	1.71e-8	7.768	848806	2	+-	0.289538	Known	rs141992399	HIGH	Splice donor	CARD9	ENSG00000187796	ENST00000371732	c.1434+1G>C		0.9751
Phe_110_2	Infectious Diseases	Dermatomycoses	Binary	EUR	11:109493979-110493979	11	109993979	C	T	0.1724	0.178753	0.032186	1.196	[1.123-1.274]	2.80e-8	7.553	848806	2	++	0.627571	Novel	rs61913497	MODIFIER	Intron	-	ENSG00000289465	ENST00000692099	NA	NA	0.96104
Phe_110_2	Infectious Diseases	Dermatomycoses	Binary	EUR	11:76082483-77091023	11	76582682	G	T	0.4429	-0.145229	0.026241	0.865	[0.821-0.910]	3.12e-8	7.506	848806	2	--	0.696041	Novel	rs7936312	MODIFIER	Intergenic	-	-	-	NA	NA	0.14662
Phe_110_2	Infectious Diseases	Dermatomycoses	Binary	EUR	20:63204906-64241353	20	63721285	G	A	0.713	-0.161081	0.02762	0.851	[0.806-0.899]	5.48e-9	8.262	848806	2	-+	0.001181	Known	rs8125514	MODIFIER	Intron	ZGPAT	ENSG00000197114	ENST00000355969	NA	NA	0.08093
Phe_117	Infectious Diseases	Mycoses	Binary	EUR	6:31378208-33489857	6	32660181	T	C	0.8433	-0.545975	0.039333	0.579	[0.536-0.626]	8.28e-44	43.082	863717	2	--	2.2e-06	Novel	rs7656	MODIFIER	3'UTR	HLA-DQB1	ENSG00000179344	ENST00000434651	NA	NA	0.96309
Phe_145	Neoplasms	Cancer of mouth	Binary	EUR	6:30910016-31910016	6	31410016	T	A	0.2361	-0.142438	0.02497	0.867	[0.826-0.911]	1.17e-8	7.933	867481	2	--	0.530544	Novel	rs6938453	MODIFIER	Intron	MICA	ENSG00000204520	ENST00000449934	NA	NA	0.25198
Phe_145	Neoplasms	Cancer of mouth	Binary	EUR	6:32084290-33213854	6	32652795	G	A	0.7276	0.213305	0.032227	1.238	[1.162-1.318]	3.62e-11	10.441	867481	2	++	0.435496	Known	rs17612852	MODIFIER	Intergenic	-	-	-	NA	NA	0.05107
Phe_145_2	Neoplasms	Cancer of tongue	Binary	EUR	6:30910016-31910016	6	31410016	T	A	0.2361	-0.209682	0.037974	0.811	[0.753-0.873]	3.36e-8	7.474	868939	2	--	0.344447	Novel	rs6938453	MODIFIER	Intron	MICA	ENSG00000204520	ENST00000449934	NA	NA	0.81437
Phe_145_2	Neoplasms	Cancer of tongue	Binary	EUR	6:32035881-33213854	6	32667587	T	C	0.4309	0.227624	0.03635	1.256	[1.169-1.348]	3.80e-10	9.42	868939	2	++	0.105543	Known	rs6913173	MODIFIER	Upstream gene	HLA-DQB1	ENSG00000179344	ENST00000434651	NA	NA	0.01978
Phe_149	Neoplasms	Cancer of larynx, pharynx, nasal cavities	Binary	EUR	6:30852126-31954465	6	31410016	T	A	0.2361	-0.175022	0.023437	0.839	[0.802-0.879]	8.16e-14	13.088	868208	2	--	0.261661	Novel	rs6938453	MODIFIER	Intron	MICA	ENSG00000204520	ENST00000449934	NA	NA	0.99357
Phe_149	Neoplasms	Cancer of larynx, pharynx, nasal cavities	Binary	EUR	6:31960285-33615411	6	32636555	TG	T	0.4257	0.241748	0.027751	1.273	[1.206-1.345]	3.00e-18	17.522	868208	2	++	0.453725	Known	rs67488902	MODIFIER	Upstream gene	HLA-DQA1	ENSG00000196735	ENST00000343139	NA	NA	0.40096
Phe_149	Neoplasms	Cancer of larynx, pharynx, nasal cavities	Binary	EUR	13:31875245-32902517	13	32394673	T	C	0.009	0.513875	0.085385	1.672	[1.414-1.976]	1.76e-9	8.754	868208	2	++	0.036488	Known	rs11571818	LOW	Splice polypyrimidine tract	BRCA2	ENSG00000139618	ENST00000380152	NA	NA	0.20085
Phe_149_1	Neoplasms	Cancer of oropharynx	Binary	EUR	6:30494670-33717801	6	32670917	G	A	0.4627	0.315422	0.034228	1.371	[1.282-1.466]	3.10e-20	19.508	869029	2	++	0.991702	Novel	rs9274778	MODIFIER	Upstream gene	HLA-DQB1	ENSG00000179344	ENST00000434651	NA	NA	0.03321
Phe_149_4	Neoplasms	Cancer of larynx	Binary	EUR	13:31894413-32898489	13	32394673	T	C	0.009	0.748763	0.122714	2.114	[1.662-2.689]	1.05e-9	8.979	868916	2	++	0.030773	Novel	rs11571818	LOW	Splice polypyrimidine tract	BRCA2	ENSG00000139618	ENST00000380152	NA	NA	0.34502
Phe_150	Neoplasms	Cancer of esophagus	Binary	EUR	1:42562517-43562517	1	43062517	G	A	0.0076	0.83001	0.14722	2.293	[1.719-3.060]	1.72e-8	7.764	851674	2	++	0.547029	Novel	rs140058741	MODIFIER	Intergenic	-	-	-	NA	NA	0.74222
Phe_153	Neoplasms	Colorectal cancer	Binary	EUR	1:221399477-222550132	1	222002851	G	GA	0.1954	0.107129	0.014764	1.113	[1.081-1.146]	3.98e-13	12.4	839199	2	++	0.260739	Known	rs141044286	MODIFIER	Intergenic	-	-	-	NA	NA	0.12949
Phe_153	Neoplasms	Colorectal cancer	Binary	EUR	2:198321782-199523809	2	198891019	G	A	0.6466	-0.07494	0.01239	0.928	[0.906-0.951]	1.46e-9	8.835	839199	2	--	0.240246	Novel	rs12328463	MODIFIER	Intron	-	ENSG00000231557	ENST00000456031	NA	NA	0.03485
Phe_153	Neoplasms	Colorectal cancer	Binary	EUR	2:217750385-218828032	2	218323854	C	T	0.5832	0.073957	0.011804	1.077	[1.052-1.102]	3.72e-10	9.43	839199	2	++	0.991327	Novel	rs10194082	MODIFIER	Intron	PNKD	ENSG00000127838	ENST00000273077	NA	NA	0.14564
Phe_153	Neoplasms	Colorectal cancer	Binary	EUR	3:133482842-134483275	3	133983275	T	C	0.5566	0.068547	0.011743	1.071	[1.047-1.096]	5.31e-9	8.275	839199	2	++	0.360757	Known	rs4552342	MODIFIER	Intron	SLCO2A1	ENSG00000174640	ENST00000310926	NA	NA	0.40401
Phe_153	Neoplasms	Colorectal cancer	Binary	EUR	3:52486543-53566198	3	53066198	G	T	0.5728	0.072682	0.012032	1.075	[1.050-1.101]	1.53e-9	8.814	839199	2	++	0.183731	Novel	rs6770152	MODIFIER	Upstream gene	SERBP1P3	ENSG00000242142	ENST00000459980	NA	NA	0.10386
Phe_153	Neoplasms	Colorectal cancer	Binary	EUR	3:65815743-66823189	3	66315743	G	A	0.1847	0.084968	0.015214	1.089	[1.057-1.122]	2.34e-8	7.631	839199	2	++	0.099698	Novel	rs6549553	MODIFIER	Intron	SLC25A26	ENSG00000144741	ENST00000354883	NA	NA	0.19426
Phe_153	Neoplasms	Colorectal cancer	Binary	AFR	4:96312898-97312898	4	96812898	T	C	0.9253	-0.317845	0.057931	0.728	[0.650-0.815]	4.10e-8	7.388	126894	2	-+	0.317962	Known	rs1955405	MODIFIER	Intron	LINC02267	ENSG00000248510	ENST00000522173	NA	NA	0.1586
Phe_153	Neoplasms	Colorectal cancer	Binary	EUR	5:792868-1796371	5	1292868	C	A	0.4859	0.070317	0.011827	1.073	[1.048-1.098]	2.76e-9	8.56	839199	2	++	0.188373	Novel	rs2853672	MODIFIER	Intron	TERT	ENSG00000164362	ENST00000310581	NA	NA	0.5426
Phe_153	Neoplasms	Colorectal cancer	Binary	EUR	5:39719870-40785868	5	40269485	GT	G	0.2838	0.104756	0.012795	1.11	[1.083-1.139]	2.67e-16	15.573	839199	2	++	0.515724	Known	rs139538985	MODIFIER	Downstream gene	LINC00604	ENSG00000250585	ENST00000637924	NA	NA	0.02349
Phe_153	Neoplasms	Colorectal cancer	Binary	EUR	8:116087008-117289909	8	116618444	A	C	0.0775	0.179106	0.020898	1.196	[1.148-1.246]	1.03e-17	16.987	839199	2	++	0.254446	Known	rs16892766	MODIFIER	Intergenic	-	-	-	NA	NA	0.81909
Phe_153	Neoplasms	Colorectal cancer	Binary	EUR	8:126894945-127946880	8	127401060	G	T	0.4867	-0.142417	0.01155	0.867	[0.848-0.887]	6.21e-35	34.207	839199	2	--	0.536361	Known	rs6983267	MODIFIER	Intron	CASC8	ENSG00000246228	ENST00000502082	NA	NA	0.87806
Phe_153	Neoplasms	Colorectal cancer	Binary	EUR	9:21590936-22625504	9	22124745	C	G	0.4939	-0.068353	0.011645	0.934	[0.913-0.955]	4.37e-9	8.36	839199	2	--	0.502954	Known	rs4977575	MODIFIER	Intron	CDKN2B-AS1	ENSG00000240498	ENST00000650946	NA	NA	0.10235
Phe_153	Neoplasms	Colorectal cancer	Binary	EUR	10:78550046-79573905	10	79059375	A	G	0.5734	0.085183	0.011735	1.089	[1.064-1.114]	3.90e-13	12.409	839199	2	++	0.187637	Known	rs704017	MODIFIER	Intron	ZMIZ1-AS1	ENSG00000224596	ENST00000456353	NA	NA	0.99995
Phe_153	Neoplasms	Colorectal cancer	Binary	EUR	10:8137252-9201350	10	8696322	G	A	0.3262	-0.099258	0.012714	0.906	[0.883-0.928]	5.86e-15	14.232	839199	2	--	0.689382	Known	rs72777082	MODIFIER	Intergenic	-	-	-	NA	NA	0.60244
Phe_153	Neoplasms	Colorectal cancer	Binary	EUR	11:110748969-111810405	11	111283347	A	C	0.7015	-0.098106	0.012818	0.907	[0.884-0.930]	1.95e-14	13.71	839199	2	--	0.087695	Known	rs7130173	MODIFIER	Intron	C11orf53	ENSG00000150750	ENST00000280325	NA	NA	0.10976
Phe_153	Neoplasms	Colorectal cancer	Binary	EUR	12:3755353-4770665	12	4259441	T	C	0.1609	0.113482	0.01597	1.12	[1.086-1.156]	1.19e-12	11.923	839199	2	++	0.724591	Known	rs35808169	MODIFIER	Intron	CCND2-AS1	ENSG00000255920	ENST00000663068	NA	NA	0.483
Phe_153	Neoplasms	Colorectal cancer	Binary	EUR	13:109922089-110943690	13	110423534	C	T	0.6318	0.078192	0.012261	1.081	[1.056-1.108]	1.80e-10	9.744	839199	2	++	0.164626	Known	rs8000189	MODIFIER	Intron	COL4A2	ENSG00000134871	ENST00000360467	NA	NA	0.12576
Phe_153	Neoplasms	Colorectal cancer	Binary	EUR	14:53444201-54635808	14	53952388	A	C	0.413	0.086902	0.01229	1.091	[1.065-1.117]	1.54e-12	11.813	839199	2	++	0.297486	Known	rs35107139	MODIFIER	Intron	BMP4	ENSG00000125378	ENST00000245451	NA	NA	0.85375
Phe_153	Neoplasms	Colorectal cancer	Binary	EUR	15:32195517-33357550	15	32720301	A	G	0.1916	0.145445	0.01466	1.157	[1.124-1.190]	3.37e-23	22.473	839199	2	++	0.077379	Known	rs73376930	MODIFIER	Intron	GREM1	ENSG00000166923	ENST00000651154	NA	NA	0.47453
Phe_153	Neoplasms	Colorectal cancer	Binary	EUR	15:66599401-67615251	15	67114914	A	G	0.1236	-0.112723	0.018173	0.893	[0.862-0.926]	5.55e-10	9.256	839199	2	--	0.983742	Novel	rs56118922	MODIFIER	Intron	SMAD3	ENSG00000166949	ENST00000327367	NA	NA	0.11967
Phe_153	Neoplasms	Colorectal cancer	Binary	EUR	17:10303924-11315679	17	10803924	G	A	0.7567	0.102747	0.013682	1.108	[1.079-1.138]	5.93e-14	13.227	839199	2	++	0.150595	Known	rs1078643	MODERATE	Missense	TMEM238L	ENSG00000263429	ENST00000581851	c.40C>T	p.Arg14Cys	1
Phe_153	Neoplasms	Colorectal cancer	Binary	EUR	17:82609596-83609596	17	83109596	G	A	0.6993	0.078497	0.0142	1.082	[1.052-1.112]	3.24e-8	7.489	839199	2	++	0.343849	Novel	rs77045068	MODIFIER	Downstream gene	-	ENSG00000261888	ENST00000573312	NA	NA	0.34399
Phe_153	Neoplasms	Colorectal cancer	Binary	EUR	18:48366020-49429098	18	48926786	A	T	0.4595	-0.115459	0.011812	0.891	[0.871-0.912]	1.45e-22	21.84	839199	2	--	0.06555	Known	rs11874392	MODIFIER	Intron	SMAD7	ENSG00000101665	ENST00000262158	NA	NA	0.23619
Phe_153	Neoplasms	Colorectal cancer	Binary	EUR	20:48213872-49223580	20	48723580	A	G	0.3595	-0.081341	0.012332	0.922	[0.900-0.944]	4.23e-11	10.374	839199	2	--	0.147146	Novel	rs6066825	MODIFIER	Intron	PREX1	ENSG00000124126	ENST00000371941	NA	NA	0.9581
Phe_153	Neoplasms	Colorectal cancer	Binary	EUR	20:49908226-50945747	20	50437334	C	A	0.3972	-0.069358	0.012102	0.933	[0.911-0.955]	9.98e-9	8.001	839199	2	--	0.109208	Novel	rs6067448	MODIFIER	Intergenic	-	-	-	NA	NA	0.08195
Phe_153	Neoplasms	Colorectal cancer	Binary	EUR	20:5882560-7234325	20	6393741	T	A	0.6748	-0.093857	0.012473	0.91	[0.888-0.933]	5.28e-14	13.277	839199	2	--	0.30177	Known	rs355529	MODIFIER	Intergenic	-	-	-	NA	NA	0.03437
Phe_153	Neoplasms	Colorectal cancer	Binary	EUR	20:61821419-62910108	20	62357358	T	C	0.7565	0.102921	0.014006	1.108	[1.078-1.139]	2.01e-13	12.698	839199	2	++	0.229866	Known	rs1741640	MODIFIER	Intron	LAMA5	ENSG00000130702	ENST00000252999	NA	NA	0.52183
Phe_153	Neoplasms	Colorectal cancer	Binary	EUR	20:7268662-8361655	20	7861629	T	A	0.738	-0.078959	0.013458	0.924	[0.900-0.949]	4.44e-9	8.353	839199	2	--	0.622365	Known	rs2223278	MODIFIER	Intergenic	-	-	-	NA	NA	0.10344
Phe_153_2	Neoplasms	Colon cancer	Binary	EUR	1:182645729-183645729	1	183145729	T	TAA	0.4997	-0.076076	0.013748	0.927	[0.902-0.952]	3.14e-8	7.503	837817	2	--	0.272374	Novel	rs35221132	MODIFIER	Downstream gene	LAMC1	ENSG00000135862	ENST00000258341	NA	NA	0.30731
Phe_153_2	Neoplasms	Colon cancer	Binary	EUR	1:221399477-222550132	1	222002851	G	GA	0.1953	0.114223	0.016421	1.121	[1.085-1.158]	3.50e-12	11.456	837817	2	++	0.146641	Known	rs141044286	MODIFIER	Intergenic	-	-	-	NA	NA	0.12257
Phe_153_2	Neoplasms	Colon cancer	Binary	EUR	3:133482842-134483275	3	133983275	T	C	0.5566	0.076934	0.013074	1.08	[1.053-1.108]	3.99e-9	8.399	837817	2	++	0.503259	Novel	rs4552342	MODIFIER	Intron	SLCO2A1	ENSG00000174640	ENST00000310926	NA	NA	0.45393
Phe_153_2	Neoplasms	Colon cancer	Binary	EUR	3:52563644-53566198	3	53066198	G	T	0.5728	0.073677	0.013414	1.076	[1.049-1.105]	3.96e-8	7.402	837817	2	++	0.205717	Novel	rs6770152	MODIFIER	Upstream gene	SERBP1P3	ENSG00000242142	ENST00000459980	NA	NA	0.07834
Phe_153_2	Neoplasms	Colon cancer	Binary	EUR	5:792868-1796371	5	1292868	C	A	0.4858	0.077612	0.01313	1.081	[1.053-1.109]	3.40e-9	8.469	837817	2	++	0.324505	Novel	rs2853672	MODIFIER	Intron	TERT	ENSG00000164362	ENST00000310581	NA	NA	0.5077
Phe_153_2	Neoplasms	Colon cancer	Binary	EUR	5:39719870-40785868	5	40258415	C	T	0.2844	0.109605	0.014152	1.116	[1.085-1.147]	9.57e-15	14.019	837817	2	++	0.513595	Known	rs2371680	MODIFIER	Intron	LINC00604	ENSG00000250585	ENST00000637924	NA	NA	0.02404
Phe_153_2	Neoplasms	Colon cancer	Binary	EUR	8:116087008-117289909	8	116618444	A	C	0.0775	0.198964	0.023079	1.22	[1.166-1.277]	6.64e-18	17.178	837817	2	++	0.233778	Known	rs16892766	MODIFIER	Intergenic	-	-	-	NA	NA	0.62282
Phe_153_2	Neoplasms	Colon cancer	Binary	EUR	8:126885239-127946880	8	127401060	G	T	0.4869	-0.153178	0.012844	0.858	[0.837-0.880]	8.66e-33	32.062	837817	2	--	0.440759	Known	rs6983267	MODIFIER	Intron	CASC8	ENSG00000246228	ENST00000502082	NA	NA	0.68246
Phe_153_2	Neoplasms	Colon cancer	Binary	EUR	10:78549420-79573905	10	79059375	A	G	0.5735	0.102543	0.013056	1.108	[1.080-1.137]	4.03e-15	14.395	837817	2	++	0.754234	Known	rs704017	MODIFIER	Intron	ZMIZ1-AS1	ENSG00000224596	ENST00000456353	NA	NA	0.99998
Phe_153_2	Neoplasms	Colon cancer	Binary	EUR	10:8147220-9201350	10	8696322	G	A	0.3262	-0.104147	0.014203	0.901	[0.876-0.927]	2.25e-13	12.647	837817	2	--	0.982656	Known	rs72777082	MODIFIER	Intergenic	-	-	-	NA	NA	0.26303
Phe_153_2	Neoplasms	Colon cancer	Binary	EUR	11:110748969-111810405	11	111283347	A	C	0.7016	-0.097769	0.014181	0.907	[0.882-0.932]	5.41e-12	11.267	837817	2	--	0.154019	Novel	rs7130173	MODIFIER	Intron	C11orf53	ENSG00000150750	ENST00000280325	NA	NA	0.1334
Phe_153_2	Neoplasms	Colon cancer	Binary	EUR	12:3755353-4770665	12	4259441	T	C	0.1609	0.120652	0.017796	1.128	[1.090-1.168]	1.20e-11	10.919	837817	2	++	0.788961	Known	rs35808169	MODIFIER	Intron	CCND2-AS1	ENSG00000255920	ENST00000663068	NA	NA	0.43475
Phe_153_2	Neoplasms	Colon cancer	Binary	EUR	12:63533958-64533958	12	64033958	A	G	0.4934	-0.072942	0.013284	0.93	[0.906-0.954]	4.00e-8	7.398	837817	2	--	0.244644	Novel	rs6581528	MODIFIER	Intron	SRGAP1	ENSG00000196935	ENST00000355086	NA	NA	0.19777
Phe_153_2	Neoplasms	Colon cancer	Binary	EUR	13:109942142-110942142	13	110442142	G	A	0.2731	-0.081613	0.014855	0.922	[0.895-0.949]	3.93e-8	7.406	837817	2	--	0.073182	Known	rs12856221	MODIFIER	Intron	COL4A2	ENSG00000134871	ENST00000360467	NA	NA	0.14756
Phe_153_2	Neoplasms	Colon cancer	Binary	EUR	14:53448573-54609639	14	53952392	G	C	0.3996	0.081962	0.014255	1.085	[1.056-1.116]	8.94e-9	8.049	837817	2	++	0.613666	Known	rs10130587	MODIFIER	Intron	BMP4	ENSG00000125378	ENST00000245451	NA	NA	0.28211
Phe_153_2	Neoplasms	Colon cancer	Binary	EUR	15:32192733-33310333	15	32720301	A	G	0.1915	0.13069	0.016211	1.14	[1.104-1.176]	7.52e-16	15.124	837817	2	++	0.577861	Known	rs73376930	MODIFIER	Intron	GREM1	ENSG00000166923	ENST00000651154	NA	NA	0.38792
Phe_153_2	Neoplasms	Colon cancer	Binary	EUR	15:66599401-67615251	15	67107988	C	G	0.6686	0.088108	0.014442	1.092	[1.062-1.123]	1.06e-9	8.977	837817	2	++	0.646648	Novel	rs12593840	MODIFIER	Intron	SMAD3	ENSG00000166949	ENST00000327367	NA	NA	0.13705
Phe_153_2	Neoplasms	Colon cancer	Binary	EUR	17:10303924-11303924	17	10803924	G	A	0.7566	0.109017	0.015268	1.115	[1.082-1.149]	9.32e-13	12.031	837817	2	++	0.573937	Known	rs1078643	MODERATE	Missense	TMEM238L	ENSG00000263429	ENST00000581851	c.40C>T	p.Arg14Cys	0.99998
Phe_153_2	Neoplasms	Colon cancer	Binary	EUR	18:48366020-49429098	18	48922435	T	C	0.47	-0.111946	0.013169	0.894	[0.871-0.917]	1.88e-17	16.725	837817	2	--	0.16868	Known	rs6507874	MODIFIER	Intron	SMAD7	ENSG00000101665	ENST00000262158	NA	NA	0.23115
Phe_153_2	Neoplasms	Colon cancer	Binary	EUR	20:48158707-49223580	20	48723580	A	G	0.3596	-0.089559	0.01366	0.914	[0.890-0.939]	5.52e-11	10.258	837817	2	--	0.204476	Known	rs6066825	MODIFIER	Intron	PREX1	ENSG00000124126	ENST00000371941	NA	NA	0.84485
Phe_153_2	Neoplasms	Colon cancer	Binary	EUR	20:49907937-50937334	20	50408226	C	T	0.4158	-0.079242	0.014123	0.924	[0.899-0.950]	2.01e-8	7.696	837817	2	--	0.222065	Novel	rs8118613	MODIFIER	Intergenic	-	-	-	NA	NA	0.11979
Phe_153_2	Neoplasms	Colon cancer	Binary	EUR	20:5882560-7234312	20	6422445	CT	C	0.6372	-0.10511	0.013568	0.9	[0.877-0.924]	9.42e-15	14.026	837817	2	--	0.31097	Known	rs11478251	MODIFIER	Intergenic	-	-	-	NA	NA	0.08941
Phe_153_2	Neoplasms	Colon cancer	Binary	EUR	20:61838071-62908917	20	62407941	C	T	0.2635	-0.094096	0.015113	0.91	[0.884-0.938]	4.78e-10	9.321	837817	2	--	0.683804	Novel	rs10211851	MODIFIER	Downstream gene	RBBP8NL	ENSG00000130701	ENST00000252998	NA	NA	0.17632
Phe_153_2	Neoplasms	Colon cancer	Binary	EUR	20:7271688-8361655	20	7861629	T	A	0.7379	-0.086672	0.014934	0.917	[0.891-0.944]	6.49e-9	8.188	837817	2	--	0.357103	Novel	rs2223278	MODIFIER	Intergenic	-	-	-	NA	NA	0.1092
Phe_153_3	Neoplasms	Malignant neoplasm of rectum, rectosigmoid junction, and anus	Binary	EUR	2:198724130-199754540	2	199253054	T	C	0.586	0.113834	0.019265	1.121	[1.079-1.164]	3.45e-9	8.463	839303	2	++	0.014892	Known	rs185466	MODIFIER	Intergenic	-	-	-	NA	NA	0.12068
Phe_153_3	Neoplasms	Malignant neoplasm of rectum, rectosigmoid junction, and anus	Binary	EUR	6:32090948-33173564	6	32658760	G	T	0.2358	-0.148399	0.023041	0.862	[0.824-0.902]	1.19e-10	9.925	839303	2	--	0.63795	Novel	rs28672722	MODIFIER	Downstream gene	HLA-DQB1	ENSG00000179344	ENST00000434651	NA	NA	0.04271
Phe_153_3	Neoplasms	Malignant neoplasm of rectum, rectosigmoid junction, and anus	Binary	EUR	8:116118444-117118444	8	116618444	A	C	0.0775	0.196387	0.03405	1.217	[1.138-1.301]	8.04e-9	8.095	839303	2	++	0.127566	Novel	rs16892766	MODIFIER	Intergenic	-	-	-	NA	NA	0.80225
Phe_153_3	Neoplasms	Malignant neoplasm of rectum, rectosigmoid junction, and anus	Binary	EUR	8:126894945-127915475	8	127401060	G	T	0.4869	-0.131295	0.018716	0.877	[0.845-0.910]	2.30e-12	11.639	839303	2	--	0.371379	Novel	rs6983267	MODIFIER	Intron	CASC8	ENSG00000246228	ENST00000502082	NA	NA	0.56061
Phe_153_3	Neoplasms	Malignant neoplasm of rectum, rectosigmoid junction, and anus	Binary	EUR	11:110748969-111802565	11	111299265	T	C	0.6928	-0.136626	0.020325	0.872	[0.838-0.908]	1.79e-11	10.747	839303	2	--	0.692687	Novel	rs11213823	MODIFIER	Intron	COLCA2	ENSG00000214290	ENST00000610738	NA	NA	0.14977
Phe_153_3	Neoplasms	Malignant neoplasm of rectum, rectosigmoid junction, and anus	Binary	EUR	14:50392940-51409108	14	50901511	A	AT	0.1922	0.138083	0.023958	1.148	[1.095-1.203]	8.24e-9	8.084	839303	2	++	0.178958	Novel	rs58670125	MODIFIER	Intron	ABHD12B	ENSG00000131969	ENST00000337334	NA	NA	0.06659
Phe_153_3	Neoplasms	Malignant neoplasm of rectum, rectosigmoid junction, and anus	Binary	EUR	15:32202555-33263007	15	32729889	G	A	0.1859	0.179809	0.023727	1.197	[1.143-1.254]	3.50e-14	13.456	839303	2	++	0.009527	Known	rs35330276	MODIFIER	Intron	GREM1	ENSG00000166923	ENST00000651154	NA	NA	0.43868
Phe_153_3	Neoplasms	Malignant neoplasm of rectum, rectosigmoid junction, and anus	Binary	EUR	18:48422435-49429098	18	48925957	A	G	0.4584	-0.138013	0.019179	0.871	[0.839-0.904]	6.20e-13	12.208	839303	2	--	0.245545	Known	rs2337113	MODIFIER	Intron	SMAD7	ENSG00000101665	ENST00000262158	NA	NA	0.31772
Phe_153_3	Neoplasms	Malignant neoplasm of rectum, rectosigmoid junction, and anus	Binary	EUR	20:61837061-62907062	20	62357358	T	C	0.7564	0.15177	0.022784	1.164	[1.113-1.217]	2.72e-11	10.566	839303	2	++	0.732151	Novel	rs1741640	MODIFIER	Intron	LAMA5	ENSG00000130702	ENST00000252999	NA	NA	0.75129
Phe_155	Neoplasms	Cancer of liver and intrahepatic bile duct	Binary	EUR	3:197557256-198557256	3	198057256	C	T	0.0849	-0.247971	0.044853	0.78	[0.715-0.852]	3.23e-8	7.491	850949	2	--	0.708034	Novel	rs73891820	MODIFIER	Intron	ANKRD18DP	ENSG00000226435	ENST00000455355	NA	NA	0.10479
Phe_155	Neoplasms	Cancer of liver and intrahepatic bile duct	Binary	EUR	4:86737936-87810240	4	87308948	T	G	0.2787	-0.150141	0.026609	0.861	[0.817-0.907]	1.68e-8	7.776	850949	2	-+	0.013886	Novel	rs10433937	MODIFIER	Intron	HSD17B13	ENSG00000170509	ENST00000328546	NA	NA	0.0428
Phe_155	Neoplasms	Cancer of liver and intrahepatic bile duct	Binary	EUR	6:25342723-26623274	6	26092913	G	A	0.0711	0.242572	0.043109	1.275	[1.171-1.387]	1.83e-8	7.737	850949	2	++	0.23475	Novel	rs1800562	MODERATE	Missense	HFE	ENSG00000010704	ENST00000357618	c.845G>A	p.Cys282Tyr	0.18492
Phe_155	Neoplasms	Cancer of liver and intrahepatic bile duct	Binary	EUR	19:18481625-20182736	19	19268740	C	T	0.0753	0.341509	0.039886	1.407	[1.301-1.521]	1.11e-17	16.955	850949	2	++	0.825552	Known	rs58542926	MODERATE	Missense	TM6SF2	ENSG00000213996	ENST00000389363	c.499G>A	p.Glu167Lys	0.14275
Phe_155	Neoplasms	Cancer of liver and intrahepatic bile duct	Binary	EUR	19:44406745-45415533	19	44906745	G	A	0.1179	-0.247898	0.039671	0.78	[0.722-0.844]	4.13e-10	9.384	850949	2	--	0.956537	Known	rs769449	MODIFIER	Intron	APOE	ENSG00000130203	ENST00000252486	NA	NA	0.3698
Phe_155	Neoplasms	Cancer of liver and intrahepatic bile duct	Binary	EUR	22:43428678-44499571	22	43928847	C	G	0.2209	0.349524	0.026308	1.418	[1.347-1.493]	2.80e-40	39.553	850949	2	++	0.020614	Known	rs738409	MODERATE	Missense	PNPLA3	ENSG00000100344	ENST00000216180	c.444C>G	p.Ile148Met	0.43919
Phe_155_1	Neoplasms	Malignant neoplasm of liver, primary	Binary	EUR	4:86725628-87818701	4	87310240	T	TA	0.2752	-0.191782	0.030165	0.825	[0.778-0.876]	2.05e-10	9.689	850958	2	--	0.883793	Known	rs72613567	LOW	Splice region	HSD17B13	ENSG00000170509	ENST00000328546	NA	NA	0.0571
Phe_155_1	Neoplasms	Malignant neoplasm of liver, primary	Binary	EUR	19:18472674-20182736	19	19367068	A	C	0.082	0.426903	0.043657	1.533	[1.407-1.669]	1.39e-22	21.856	850958	2	++	0.007936	Known	rs56255430	MODIFIER	Intergenic	-	-	-	NA	NA	0.26682
Phe_155_1	Neoplasms	Malignant neoplasm of liver, primary	Binary	EUR	19:44406745-45413484	19	44906745	G	A	0.1179	-0.253878	0.045017	0.776	[0.710-0.847]	1.70e-8	7.768	850958	2	--	0.433892	Novel	rs769449	MODIFIER	Intron	APOE	ENSG00000130203	ENST00000252486	NA	NA	0.15493
Phe_155_1	Neoplasms	Malignant neoplasm of liver, primary	Binary	EUR	22:43427717-44499571	22	43928850	C	T	0.2196	0.415563	0.029749	1.515	[1.429-1.606]	2.41e-44	43.618	850958	2	++	0.097056	Known	rs738408	LOW	Synonymous	PNPLA3	ENSG00000100344	ENST00000216180	NA	NA	0.43794
Phe_157	Neoplasms	Pancreatic cancer	Binary	EUR	5:823097-1839682	5	1339682	T	C	0.4334	0.156198	0.02725	1.169	[1.108-1.233]	9.92e-9	8.003	851863	2	++	0.157746	Novel	rs71575564	MODIFIER	Intron	CLPTM1L	ENSG00000049656	ENST00000320895	NA	NA	0.24974
Phe_157	Neoplasms	Pancreatic cancer	Binary	EUR	13:72835889-73851949	13	73351949	G	A	0.6079	-0.171858	0.027801	0.842	[0.797-0.889]	6.34e-10	9.198	851863	2	--	0.235841	Novel	rs9573166	MODIFIER	Intergenic	-	-	-	NA	NA	0.4735
Phe_157	Neoplasms	Pancreatic cancer	Binary	EUR	16:74698630-75983217	16	75200375	CTTT	C	0.0863	0.389585	0.048453	1.476	[1.343-1.623]	8.95e-16	15.048	851863	2	++	0.408122	Known	rs371183658	MODIFIER	Downstream gene	CTRB2	ENSG00000168928	ENST00000303037	NA	NA	0.3918
Phe_159	Neoplasms	Malignant neoplasm of other and ill-defined sites within the digestive organs and peritoneum	Binary	EUR	1:17169971-18169971	1	17669971	G	A	0.0178	0.348746	0.063898	1.417	[1.250-1.606]	4.82e-8	7.317	856825	2	++	0.846607	Novel	rs146330533	MODIFIER	Intron	ARHGEF10L	ENSG00000074964	ENST00000361221	NA	NA	0.98684
Phe_159	Neoplasms	Malignant neoplasm of other and ill-defined sites within the digestive organs and peritoneum	Binary	EUR	8:126895198-127901060	8	127401060	G	T	0.4863	-0.087429	0.015337	0.916	[0.889-0.944]	1.19e-8	7.923	856825	2	--	0.199782	Known	rs6983267	MODIFIER	Intron	CASC8	ENSG00000246228	ENST00000502082	NA	NA	0.27905
Phe_159	Neoplasms	Malignant neoplasm of other and ill-defined sites within the digestive organs and peritoneum	Binary	EUR	13:109926525-110927825	13	110426525	A	G	0.631	0.088446	0.016085	1.092	[1.059-1.127]	3.83e-8	7.417	856825	2	++	0.769064	Novel	rs4600332	MODIFIER	Intron	COL4A2	ENSG00000134871	ENST00000360467	NA	NA	0.12622
Phe_159	Neoplasms	Malignant neoplasm of other and ill-defined sites within the digestive organs and peritoneum	Binary	EUR	15:32209533-33220301	15	32718211	G	A	0.1899	0.111706	0.019667	1.118	[1.076-1.162]	1.35e-8	7.87	856825	2	++	0.00677	Known	rs2293582	MODIFIER	Intron	GREM1	ENSG00000166923	ENST00000651154	NA	NA	0.20337
Phe_159	Neoplasms	Malignant neoplasm of other and ill-defined sites within the digestive organs and peritoneum	Binary	EUR	15:66599467-67617572	15	67117572	C	T	0.3956	0.092215	0.015901	1.097	[1.063-1.131]	6.66e-9	8.177	856825	2	++	0.475325	Known	rs35887379	MODIFIER	Intron	SMAD3	ENSG00000166949	ENST00000327367	NA	NA	0.61773
Phe_159	Neoplasms	Malignant neoplasm of other and ill-defined sites within the digestive organs and peritoneum	Binary	EUR	18:48422435-49427678	18	48922507	C	CCTCT	0.4701	-0.09013	0.015624	0.914	[0.886-0.942]	7.99e-9	8.098	856825	2	+-	0.000492	Known	rs10640406	MODIFIER	Intron	SMAD7	ENSG00000101665	ENST00000262158	NA	NA	0.19734
Phe_165	Neoplasms	Cancer within the respiratory system	Binary	EUR	5:775742-1866633	5	1295234	A	G	0.3124	0.113661	0.011801	1.12	[1.095-1.147]	5.89e-22	21.23	867551	2	++	0.68838	Known	rs2853669	MODIFIER	Upstream gene	TERT	ENSG00000164362	ENST00000310581	NA	NA	0.19156
Phe_165	Neoplasms	Cancer within the respiratory system	Binary	EUR	6:32119458-33134779	6	32634779	G	A	0.2572	-0.076224	0.013216	0.927	[0.903-0.951]	8.04e-9	8.095	867551	2	--	0.783065	Novel	rs17205191	MODIFIER	Upstream gene	HLA-DQA1	ENSG00000196735	ENST00000343139	NA	NA	0.13203
Phe_165	Neoplasms	Cancer within the respiratory system	Binary	EUR	8:26987202-28084610	8	27584610	C	A	0.1156	-0.110305	0.018589	0.896	[0.864-0.929]	2.96e-9	8.529	867551	2	--	0.546149	Known	rs73229090	MODIFIER	Intron	GULOP	ENSG00000234770	ENST00000454030	NA	NA	0.30306
Phe_165	Neoplasms	Cancer within the respiratory system	Binary	EUR	9:133094332-134120172	9	133603579	C	T	0.1105	0.120056	0.017736	1.128	[1.089-1.167]	1.30e-11	10.887	867551	2	++	0.984014	Known	rs75596189	MODIFIER	Intron	FAM163B	ENSG00000196990	ENST00000673969	NA	NA	0.1506
Phe_165	Neoplasms	Cancer within the respiratory system	Binary	EUR	10:103418139-104432859	10	103922586	T	A	0.1605	0.087589	0.015514	1.092	[1.059-1.125]	1.64e-8	7.784	867551	2	++	0.782692	Novel	rs201581170	MODIFIER	Upstream gene	STN1	ENSG00000107960	ENST00000224950	NA	NA	0.18737
Phe_165	Neoplasms	Cancer within the respiratory system	Binary	EUR	13:31795727-32898489	13	32394673	T	C	0.009	0.358897	0.052464	1.432	[1.292-1.587]	7.87e-12	11.104	867551	2	++	0.005225	Known	rs11571818	LOW	Splice polypyrimidine tract	BRCA2	ENSG00000139618	ENST00000380152	NA	NA	0.38694
Phe_165	Neoplasms	Cancer within the respiratory system	Binary	EUR	15:77919461-79377157	15	78565644	C	G	0.3354	0.199313	0.011568	1.221	[1.193-1.249]	1.59e-66	65.799	867551	2	++	0.177139	Known	rs55781567	MODIFIER	5'UTR	CHRNA5	ENSG00000169684	ENST00000299565	NA	NA	0.21472
Phe_165	Neoplasms	Cancer within the respiratory system	Binary	EUR	16:78485341-79485341	16	78985341	G	T	0.0032	0.505322	0.09239	1.658	[1.383-1.987]	4.51e-8	7.345	867551	2	++	0.385294	Known	rs192242245	MODIFIER	Intron	WWOX	ENSG00000186153	ENST00000566780	NA	NA	0.81607
Phe_165	Neoplasms	Cancer within the respiratory system	Binary	EUR	19:40286499-41383044	19	40847202	T	C	0.5597	0.116256	0.012113	1.123	[1.097-1.150]	8.18e-22	21.087	867551	2	++	0.139918	Known	rs56113850	MODIFIER	Intron	CYP2A6	ENSG00000255974	ENST00000301141	NA	NA	0.99636
Phe_165	Neoplasms	Cancer within the respiratory system	Binary	EUR	20:62848441-63866148	20	63352965	C	T	0.8036	-0.090992	0.013683	0.913	[0.889-0.938]	2.93e-11	10.533	867551	2	--	0.722758	Known	rs6011779	MODIFIER	Intron	CHRNA4	ENSG00000101204	ENST00000370263	NA	NA	0.64876
Phe_165_1	Neoplasms	Cancer of bronchus; lung	Binary	EUR	5:775742-1865547	5	1344343	G	A	0.4306	-0.114065	0.011775	0.892	[0.872-0.913]	3.42e-22	21.466	867653	2	--	0.979861	Known	rs31490	LOW	Splice region	CLPTM1L	ENSG00000049656	ENST00000320895	NA	NA	0.12388
Phe_165_1	Neoplasms	Cancer of bronchus; lung	Binary	EUR	6:32131824-33134779	6	32634779	G	A	0.2572	-0.080547	0.013904	0.923	[0.898-0.948]	6.91e-9	8.16	867653	2	--	0.63928	Known	rs17205191	MODIFIER	Upstream gene	HLA-DQA1	ENSG00000196735	ENST00000343139	NA	NA	0.18588
Phe_165_1	Neoplasms	Cancer of bronchus; lung	Binary	EUR	8:27055088-28084812	8	27584610	C	A	0.1156	-0.120163	0.019332	0.887	[0.854-0.921]	5.11e-10	9.292	867653	2	--	0.827715	Known	rs73229090	MODIFIER	Intron	GULOP	ENSG00000234770	ENST00000454030	NA	NA	0.55875
Phe_165_1	Neoplasms	Cancer of bronchus; lung	Binary	EUR	9:133075240-134120172	9	133603579	C	T	0.1105	0.135621	0.018452	1.145	[1.105-1.187]	1.98e-13	12.703	867653	2	++	0.535752	Known	rs75596189	MODIFIER	Intron	FAM163B	ENSG00000196990	ENST00000673969	NA	NA	0.11015
Phe_165_1	Neoplasms	Cancer of bronchus; lung	Binary	EUR	13:31894413-32898489	13	32394673	T	C	0.009	0.331008	0.054743	1.392	[1.251-1.550]	1.48e-9	8.83	867653	2	+-	0.002435	Known	rs11571818	LOW	Splice polypyrimidine tract	BRCA2	ENSG00000139618	ENST00000380152	NA	NA	0.37377
Phe_165_1	Neoplasms	Cancer of bronchus; lung	Binary	EUR	15:77919461-79377157	15	78559273	G	A	0.3339	0.208343	0.012053	1.232	[1.203-1.261]	6.04e-67	66.219	867653	2	++	0.14363	Known	rs2036527	MODIFIER	Intergenic	-	-	-	NA	NA	0.29891
Phe_165_1	Neoplasms	Cancer of bronchus; lung	Binary	EUR	16:78485341-79485341	16	78985341	G	T	0.0032	0.528772	0.096122	1.697	[1.405-2.049]	3.78e-8	7.423	867653	2	++	0.506985	Known	rs192242245	MODIFIER	Intron	WWOX	ENSG00000186153	ENST00000566780	NA	NA	0.82657
Phe_165_1	Neoplasms	Cancer of bronchus; lung	Binary	EUR	19:40286499-41383044	19	40847202	T	C	0.5596	0.124347	0.012633	1.132	[1.105-1.161]	7.35e-23	22.134	867653	2	++	0.263545	Known	rs56113850	MODIFIER	Intron	CYP2A6	ENSG00000255974	ENST00000301141	NA	NA	0.99972
Phe_165_1	Neoplasms	Cancer of bronchus; lung	Binary	EUR	20:62846204-63866149	20	63352965	C	T	0.8036	-0.104054	0.014168	0.901	[0.876-0.927]	2.07e-13	12.684	867653	2	--	0.965109	Known	rs6011779	MODIFIER	Intron	CHRNA4	ENSG00000101204	ENST00000370263	NA	NA	0.66334
Phe_172	Neoplasms	Skin cancer	Binary	EUR	1:109652156-110681866	1	110181866	G	A	0.5352	0.037255	0.005682	1.038	[1.026-1.050]	5.50e-11	10.259	851580	2	++	0.423833	Known	rs535930	MODIFIER	Intron	SLC6A17	ENSG00000197106	ENST00000331565	NA	NA	0.12144
Phe_172	Neoplasms	Skin cancer	Binary	EUR	1:113033174-114489835	1	113761186	C	A	0.0991	-0.090955	0.00908	0.913	[0.897-0.929]	1.28e-23	22.892	851580	2	--	0.487666	Known	rs6679677	MODIFIER	Downstream gene	RSBN1	ENSG00000081019	ENST00000261441	NA	NA	0.48696
Phe_172	Neoplasms	Skin cancer	Binary	EUR	1:149503142-153299487	1	150685811	A	G	0.2273	0.07188	0.006549	1.075	[1.061-1.088]	5.00e-28	27.301	851580	2	++	0.779408	Known	rs17599629	MODIFIER	Intron	GOLPH3L	ENSG00000143457	ENST00000271732	NA	NA	0.92332
Phe_172	Neoplasms	Skin cancer	Binary	EUR	1:154511887-155578119	1	155022502	G	T	0.2635	0.045689	0.005795	1.047	[1.035-1.059]	3.17e-15	14.5	851580	2	++	0.023745	Known	rs76798800	MODIFIER	Intron	DCST2	ENSG00000163354	ENST00000368424	NA	NA	0.51772
Phe_172	Neoplasms	Skin cancer	Binary	EUR	1:166878501-167967083	1	167461956	G	A	0.3914	0.032504	0.005387	1.033	[1.022-1.044]	1.60e-9	8.795	851580	2	++	0.370194	Known	rs2995089	MODIFIER	Intron	CD247	ENSG00000198821	ENST00000362089	NA	NA	0.11531
Phe_172	Neoplasms	Skin cancer	Binary	EUR	1:16855605-18000339	1	17438131	G	A	0.3565	0.079047	0.005513	1.082	[1.071-1.094]	1.26e-46	45.899	851580	2	++	0.000442	Known	rs113663016	MODIFIER	Intron	RCC2	ENSG00000179051	ENST00000375436	NA	NA	0.30438
Phe_172	Neoplasms	Skin cancer	Binary	EUR	1:208929036-209937827	1	209435404	T	C	0.6568	0.036581	0.005734	1.037	[1.026-1.049]	1.77e-10	9.751	851580	2	++	0.3469	Known	rs6660016	MODIFIER	Downstream gene	MIR205HG	ENSG00000230937	ENST00000657184	NA	NA	0.19785
Phe_172	Neoplasms	Skin cancer	Binary	EUR	1:228288588-229420204	1	228848762	T	C	0.2477	0.095669	0.006128	1.1	[1.087-1.114]	6.05e-55	54.218	851580	2	++	0.000695	Known	rs56300457	MODIFIER	Intergenic	-	-	-	NA	NA	0.47617
Phe_172	Neoplasms	Skin cancer	Binary	EUR	1:241360596-242370961	1	241860596	A	G	0.0324	0.08248	0.014419	1.086	[1.056-1.117]	1.06e-8	7.973	851580	2	++	0.083974	Known	rs4149909	MODERATE	Missense	EXO1	ENSG00000174371	ENST00000366548	c.836A>G	p.Asn279Ser	0.53006
Phe_172	Neoplasms	Skin cancer	Binary	EUR	1:37281423-38409339	1	37816186	G	A	0.2932	-0.043433	0.00589	0.957	[0.947-0.969]	1.66e-13	12.781	851580	2	--	0.906301	Known	rs67164465	MODIFIER	Intron	MTF1	ENSG00000188786	ENST00000373036	NA	NA	0.10213
Phe_172	Neoplasms	Skin cancer	Binary	EUR	2:135627109-136627109	2	136127109	T	C	0.5451	-0.030017	0.005413	0.97	[0.960-0.981]	2.93e-8	7.533	851580	2	--	0.061797	Known	rs10191360	MODIFIER	Intergenic	-	-	-	NA	NA	0.3439
Phe_172	Neoplasms	Skin cancer	Binary	EUR	2:144407293-145469054	2	144924003	G	A	0.227	-0.035929	0.006309	0.965	[0.953-0.977]	1.23e-8	7.908	851580	2	--	0.903633	Known	rs58117425	MODIFIER	Intron	TEX41	ENSG00000226674	ENST00000653533	NA	NA	0.22656
Phe_172	Neoplasms	Skin cancer	Binary	EUR	2:15779633-16868270	2	16284676	G	A	0.106	-0.079976	0.008491	0.923	[0.908-0.939]	4.56e-21	20.341	851580	2	--	0.00088	Known	rs16982231	MODIFIER	Intron	-	ENSG00000228876	ENST00000420404	NA	NA	0.21632
Phe_172	Neoplasms	Skin cancer	Binary	EUR	2:161768127-162775836	2	162275836	C	T	0.0231	0.105622	0.017952	1.111	[1.073-1.151]	4.01e-9	8.396	851580	2	++	0.633766	Known	rs78456138	MODIFIER	Intron	IFIH1	ENSG00000115267	ENST00000649979	NA	NA	0.67335
Phe_172	Neoplasms	Skin cancer	Binary	EUR	2:1-786812	2	195365	T	C	0.8638	0.051627	0.008022	1.053	[1.037-1.070]	1.23e-10	9.91	851580	2	++	0.52101	Known	rs446488	MODIFIER	Upstream gene	-	ENSG00000227061	ENST00000653001	NA	NA	0.13862
Phe_172	Neoplasms	Skin cancer	Binary	EUR	2:200217034-202175615	2	201300483	T	C	0.7251	-0.118088	0.005893	0.889	[0.878-0.899]	2.53e-89	88.596	851580	2	--	0.001863	Known	rs2080303	MODIFIER	Intron	FLACC1	ENSG00000155749	ENST00000392257	NA	NA	0.13889
Phe_172	Neoplasms	Skin cancer	Binary	EUR	2:203325632-204440664	2	203874196	G	A	0.4485	0.055683	0.005203	1.057	[1.047-1.068]	9.95e-27	26.002	851580	2	++	0.700021	Known	rs3087243	MODIFIER	Downstream gene	CTLA4	ENSG00000163599	ENST00000648405	NA	NA	0.56621
Phe_172	Neoplasms	Skin cancer	Binary	EUR	2:240717813-242229120	2	241237291	C	T	0.237	-0.041768	0.006398	0.959	[0.947-0.971]	6.65e-11	10.177	851580	2	--	0.853723	Known	rs11695244	MODIFIER	Intron	HDLBP	ENSG00000115677	ENST00000310931	NA	NA	0.2141
Phe_172	Neoplasms	Skin cancer	Binary	EUR	2:36435832-38729115	2	38070996	T	C	0.1869	-0.059119	0.006679	0.943	[0.930-0.955]	8.64e-19	18.064	851580	2	--	0.027459	Known	rs1800440	MODERATE	Missense	CYP1B1	ENSG00000138061	ENST00000610745	c.1358A>G	p.Asn453Ser	0.99836
Phe_172	Neoplasms	Skin cancer	Binary	EUR	2:5040132-6049325	2	5544654	C	A	0.4988	0.03415	0.005492	1.035	[1.024-1.046]	5.03e-10	9.298	851580	2	++	0.024813	Novel	rs62112661	MODIFIER	Intergenic	-	-	-	NA	NA	0.26138
Phe_172	Neoplasms	Skin cancer	Binary	EUR	2:7035234-8162645	2	7599839	CT	C	0.5064	0.038571	0.005758	1.039	[1.028-1.051]	2.10e-11	10.677	851580	2	++	0.095965	Known	rs34763318	MODIFIER	Intergenic	-	-	-	NA	NA	0.04714
Phe_172	Neoplasms	Skin cancer	Binary	EUR	2:87696224-89183368	2	88254832	G	A	0.0609	-0.086058	0.011513	0.918	[0.897-0.938]	7.73e-14	13.112	851580	2	--	0.044605	Known	rs6707137	MODIFIER	Intergenic	-	-	-	NA	NA	0.19779
Phe_172	Neoplasms	Skin cancer	Binary	EUR	2:9345477-10434780	2	9886121	C	G	0.3653	-0.034237	0.005651	0.966	[0.956-0.977]	1.37e-9	8.862	851580	2	--	0.368754	Known	rs35029226	MODIFIER	Intron	TAF1B	ENSG00000115750	ENST00000263663	NA	NA	0.02832
Phe_172	Neoplasms	Skin cancer	Binary	EUR	3:100792693-102051650	3	101415852	C	T	0.6182	-0.033861	0.005432	0.967	[0.956-0.977]	4.56e-10	9.341	851580	2	--	0.592541	Known	rs4683900	MODIFIER	Intron	SENP7	ENSG00000138468	ENST00000394095	NA	NA	0.02607
Phe_172	Neoplasms	Skin cancer	Binary	EUR	3:111817677-112857239	3	112340921	C	G	0.5327	0.035472	0.00511	1.036	[1.026-1.047]	3.87e-12	11.412	851580	2	++	0.2994	Known	rs1131199	MODERATE	Missense	CD200	ENSG00000091972	ENST00000315711	c.32C>G	p.Ser11Cys	0.70743
Phe_172	Neoplasms	Skin cancer	Binary	EUR	3:156240882-157475806	3	156816792	T	C	0.6189	0.035572	0.005417	1.036	[1.025-1.047]	5.14e-11	10.289	851580	2	++	0.836353	Known	rs11717133	MODIFIER	Intron	LINC00886	ENSG00000240875	ENST00000472943	NA	NA	0.07265
Phe_172	Neoplasms	Skin cancer	Binary	EUR	3:187852620-188920544	3	188393028	AT	A	0.5088	-0.074964	0.005524	0.928	[0.918-0.938]	5.98e-42	41.223	851580	2	--	0.722155	Known	rs10719384	MODIFIER	Intron	LPP	ENSG00000145012	ENST00000617246	NA	NA	0.76971
Phe_172	Neoplasms	Skin cancer	Binary	EUR	3:189364452-190364452	3	189864452	T	G	0.1673	0.041221	0.007483	1.042	[1.027-1.057]	3.62e-8	7.442	851580	2	++	0.033721	Known	rs17514215	MODIFIER	Intron	TP63	ENSG00000073282	ENST00000264731	NA	NA	0.41428
Phe_172	Neoplasms	Skin cancer	Binary	EUR	3:196021063-197080218	3	196577965	AT	A	0.734	0.036315	0.005998	1.037	[1.025-1.049]	1.41e-9	8.851	851580	2	++	0.384329	Known	rs11306913	MODIFIER	Intron	FBXO45	ENSG00000174013	ENST00000311630	NA	NA	0.05364
Phe_172	Neoplasms	Skin cancer	Binary	EUR	3:4483086-5486322	3	4984323	A	G	0.174	-0.046799	0.006982	0.954	[0.941-0.967]	2.04e-11	10.689	851580	2	--	0.981215	Known	rs11130215	MODIFIER	3'UTR	BHLHE40	ENSG00000134107	ENST00000256495	NA	NA	0.79064
Phe_172	Neoplasms	Skin cancer	Binary	EUR	3:45886699-46920653	3	46402892	G	A	0.6825	-0.032329	0.005657	0.968	[0.958-0.979]	1.10e-8	7.959	851580	2	--	0.052807	Novel	rs2373232	MODIFIER	Upstream gene	CCRL2	ENSG00000121797	ENST00000399036	NA	NA	0.17949
Phe_172	Neoplasms	Skin cancer	Binary	EUR	3:69032746-70512226	3	69964940	G	A	0.0034	0.343364	0.044016	1.41	[1.293-1.537]	6.15e-15	14.211	851580	2	++	0.517117	Known	rs149617956	MODERATE	Missense	MITF	ENSG00000187098	ENST00000352241	c.1273G>A	p.Glu425Lys	1
Phe_172	Neoplasms	Skin cancer	Binary	EUR	3:70883727-72154199	3	71502968	G	A	0.4265	0.084384	0.005305	1.088	[1.077-1.099]	5.71e-57	56.243	851580	2	++	0.469165	Known	rs1392226	MODIFIER	Intron	FOXP1	ENSG00000114861	ENST00000649528	NA	NA	0.07469
Phe_172	Neoplasms	Skin cancer	Binary	EUR	3:98118673-99262092	3	98719597	CT	C	0.2503	-0.044532	0.006377	0.956	[0.945-0.968]	2.88e-12	11.54	851580	2	--	0.115891	Known	rs77228367	MODIFIER	Intron	ST3GAL6-AS1	ENSG00000239445	ENST00000670291	NA	NA	0.0965
Phe_172	Neoplasms	Skin cancer	Binary	EUR	4:185562341-186579661	4	186063851	GA	G	0.2445	0.036787	0.006161	1.037	[1.025-1.050]	2.36e-9	8.627	851580	2	++	0.978785	Known	rs35114430	MODIFIER	Intergenic	-	-	-	NA	NA	0.36704
Phe_172	Neoplasms	Skin cancer	Binary	EUR	5:759374-1856829	5	1327736	C	T	0.4134	-0.06478	0.005343	0.937	[0.928-0.947]	7.86e-34	33.105	851580	2	--	0.181676	Known	rs383009	MODIFIER	Intron	CLPTM1L	ENSG00000049656	ENST00000320895	NA	NA	0.25605
Phe_172	Neoplasms	Skin cancer	Binary	EUR	5:131889637-132963320	5	132451445	A	G	0.5753	-0.029958	0.005247	0.97	[0.961-0.981]	1.13e-8	7.946	851580	2	--	0.602667	Known	rs6866614	MODIFIER	Intron	IRF1-AS1	ENSG00000197536	ENST00000612967	NA	NA	0.11612
Phe_172	Neoplasms	Skin cancer	Binary	EUR	5:138878785-140022149	5	139481561	C	G	0.719	-0.04786	0.006287	0.953	[0.942-0.965]	2.69e-14	13.571	851580	2	--	0.408557	Known	rs7447927	LOW	Synonymous	STING1	ENSG00000184584	ENST00000330794	NA	NA	0.34776
Phe_172	Neoplasms	Skin cancer	Binary	EUR	5:149310434-150332305	5	149817119	T	G	0.2864	-0.045712	0.00593	0.955	[0.944-0.966]	1.27e-14	13.895	851580	2	--	0.24333	Known	rs109077	MODIFIER	Intron	PPARGC1B	ENSG00000155846	ENST00000309241	NA	NA	0.29293
Phe_172	Neoplasms	Skin cancer	Binary	EUR	5:33332853-34500423	5	33951588	C	G	0.9695	0.519236	0.017543	1.681	[1.624-1.740]	1.59e-192	191.799	851580	2	++	1e-05	Known	rs16891982	MODERATE	Missense	SLC45A2	ENSG00000164175	ENST00000296589	c.1122G>C	p.Leu374Phe	1
Phe_172	Neoplasms	Skin cancer	Binary	EUR	5:38256141-39294668	5	38756615	C	T	0.3469	-0.039258	0.005785	0.962	[0.951-0.972]	1.15e-11	10.939	851580	2	--	0.53784	Known	rs11743151	MODIFIER	Intron	OSMR-DT	ENSG00000249740	ENST00000662290	NA	NA	0.14426
Phe_172	Neoplasms	Skin cancer	Binary	EUR	5:90466377-91483625	5	90966658	T	C	0.3832	-0.034059	0.00551	0.967	[0.956-0.977]	6.36e-10	9.197	851580	2	--	0.262834	Known	rs12523056	MODIFIER	Intron	ADGRV1	ENSG00000164199	ENST00000405460	NA	NA	0.36921
Phe_172	Neoplasms	Skin cancer	Binary	EUR	6:134856064-135870654	6	135356064	A	G	0.6146	0.030866	0.00558	1.031	[1.020-1.043]	3.17e-8	7.498	851580	2	++	0.78102	Known	rs2614258	MODIFIER	Intron	AHI1	ENSG00000135541	ENST00000265602	NA	NA	0.13881
Phe_172	Neoplasms	Skin cancer	Binary	EUR	6:166446616-167672827	6	167087074	C	T	0.4636	0.060576	0.00527	1.062	[1.052-1.073]	1.41e-30	29.852	851580	2	++	0.349305	Known	rs204295	MODIFIER	Intron	CEP43	ENSG00000213066	ENST00000646989	NA	NA	0.99079
Phe_172	Neoplasms	Skin cancer	Binary	EUR	6:21556694-22610189	6	22057337	C	T	0.3084	0.042189	0.00594	1.043	[1.031-1.055]	1.22e-12	11.912	851580	2	++	0.770095	Known	rs55775505	MODIFIER	Intron	CASC15	ENSG00000272168	ENST00000688254	NA	NA	0.79193
Phe_172	Neoplasms	Skin cancer	Binary	EUR	6:29365887-33580863	6	32623560	A	T	0.4299	-0.074817	0.005713	0.928	[0.918-0.938]	3.47e-39	38.459	851580	2	--	0.027259	Known	rs9271601	MODIFIER	Upstream gene	HLA-DQA1	ENSG00000196735	ENST00000422863	NA	NA	0.30346
Phe_172	Neoplasms	Skin cancer	Binary	EUR	6:34124313-35720834	6	35131317	C	T	0.1232	0.05358	0.00818	1.055	[1.038-1.072]	5.75e-11	10.24	851580	2	++	0.112348	Known	rs34523546	MODIFIER	Intron	TCP11	ENSG00000124678	ENST00000311875	NA	NA	0.52723
Phe_172	Neoplasms	Skin cancer	Binary	EUR	6:1-1663306	6	396321	C	T	0.189	0.350426	0.008992	1.42	[1.395-1.445]	3.34e-332	331.477	851580	2	++	0.000197	Known	rs12203592	MODIFIER	Intron	IRF4	ENSG00000137265	ENST00000380956	NA	NA	1
Phe_172	Neoplasms	Skin cancer	Binary	EUR	6:42795242-43946496	6	43440877	T	A	0.8141	-0.040526	0.007026	0.96	[0.947-0.974]	8.02e-9	8.096	851580	2	--	0.228093	Known	rs2499404	MODIFIER	Intron	ABCC10	ENSG00000124574	ENST00000372530	NA	NA	0.12158
Phe_172	Neoplasms	Skin cancer	Binary	EUR	6:73070260-74070260	6	73570260	C	G	0.0645	-0.061649	0.011195	0.94	[0.920-0.961]	3.65e-8	7.437	851580	2	--	0.389597	Known	rs605857	MODIFIER	Intron	EEF1A1-AS1	ENSG00000229862	ENST00000431108	NA	NA	0.06461
Phe_172	Neoplasms	Skin cancer	Binary	EUR	6:89598633-90876660	6	90267049	G	A	0.1742	-0.104342	0.007082	0.901	[0.888-0.914]	3.93e-49	48.405	851580	2	--	0.343041	Known	rs72928038	MODIFIER	Intron	BACH2	ENSG00000112182	ENST00000257749	NA	NA	0.74554
Phe_172	Neoplasms	Skin cancer	Binary	EUR	7:100118616-102291022	7	101750443	G	T	0.2442	-0.054632	0.006599	0.947	[0.935-0.959]	1.24e-16	15.905	851580	2	--	0.002087	Known	rs78227582	MODIFIER	Intergenic	-	-	-	NA	NA	0.21063
Phe_172	Neoplasms	Skin cancer	Binary	EUR	7:130396599-131400864	7	130900733	T	C	0.3001	-0.045549	0.006011	0.955	[0.944-0.967]	3.52e-14	13.453	851580	2	--	0.012669	Known	rs157934	MODIFIER	Intron	LINC-PINT	ENSG00000231721	ENST00000642963	NA	NA	0.46676
Phe_172	Neoplasms	Skin cancer	Binary	EUR	7:16376110-17879020	7	17095084	G	A	0.0223	0.188447	0.021062	1.207	[1.159-1.258]	3.64e-19	18.438	851580	2	++	0.005764	Known	rs117132860	MODIFIER	Intron	-	ENSG00000237773	ENST00000643090	NA	NA	0.99999
Phe_172	Neoplasms	Skin cancer	Binary	EUR	7:27602469-29656848	7	29092663	A	G	0.0319	-0.198103	0.015804	0.82	[0.795-0.846]	4.80e-36	35.318	851580	2	--	0.931009	Known	rs117744081	MODERATE	Missense	CPVL	ENSG00000106066	ENST00000265394	c.502T>C	p.Tyr168His	1
Phe_172	Neoplasms	Skin cancer	Binary	EUR	7:46897647-47943231	7	47406215	T	C	0.4931	-0.041753	0.005421	0.959	[0.949-0.969]	1.34e-14	13.873	851580	2	--	0.027992	Known	rs834601	MODIFIER	Intron	TNS3	ENSG00000136205	ENST00000311160	NA	NA	0.49088
Phe_172	Neoplasms	Skin cancer	Binary	EUR	7:49477529-50778712	7	50153903	C	G	0.4089	-0.044188	0.005542	0.957	[0.946-0.967]	1.54e-15	14.811	851580	2	--	0.793533	Known	rs4092362	MODIFIER	Intron	SPATA48	ENSG00000164500	ENST00000297001	NA	NA	0.05445
Phe_172	Neoplasms	Skin cancer	Binary	EUR	8:99487409-100805724	8	100050660	G	A	0.1572	-0.070127	0.007185	0.932	[0.919-0.945]	1.67e-22	21.778	851580	2	--	0.026343	Known	rs7818948	MODIFIER	Intron	RGS22	ENSG00000132554	ENST00000360863	NA	NA	0.12364
Phe_172	Neoplasms	Skin cancer	Binary	EUR	8:114952760-116132829	8	115624492	C	T	0.6023	-0.038669	0.005497	0.962	[0.952-0.972]	2.00e-12	11.699	851580	2	--	0.604491	Known	rs2142331	MODIFIER	Intron	TRPS1	ENSG00000104447	ENST00000395715	NA	NA	0.05013
Phe_172	Neoplasms	Skin cancer	Binary	EUR	8:127484994-128497155	8	127997155	A	G	0.3435	0.036775	0.005391	1.037	[1.027-1.048]	9.01e-12	11.045	851580	2	++	0.075754	Known	rs62512839	MODIFIER	Intron	PVT1	ENSG00000249859	ENST00000651587	NA	NA	0.24408
Phe_172	Neoplasms	Skin cancer	Binary	EUR	8:76024803-77167087	8	76571195	G	A	0.0627	-0.109649	0.011346	0.896	[0.876-0.916]	4.28e-22	21.368	851580	2	--	0.004847	Known	rs35251485	MODIFIER	Intron	ZFHX4-AS1	ENSG00000253661	ENST00000522961	NA	NA	0.21576
Phe_172	Neoplasms	Skin cancer	Binary	EUR	8:79945467-81028777	8	80473936	C	T	0.2049	-0.044941	0.006293	0.956	[0.944-0.968]	9.24e-13	12.034	851580	2	--	0.001758	Known	rs143348642	MODIFIER	Intron	-	ENSG00000253238	ENST00000656157	NA	NA	0.13507
Phe_172	Neoplasms	Skin cancer	Binary	EUR	9:103590104-104652624	9	104149665	G	A	0.5337	0.032329	0.005437	1.033	[1.022-1.044]	2.75e-9	8.561	851580	2	++	0.03854	Novel	rs10217420	MODIFIER	Intergenic	-	-	-	NA	NA	0.05814
Phe_172	Neoplasms	Skin cancer	Binary	EUR	9:12168805-13275489	9	12716316	T	A	0.621	0.034443	0.005556	1.035	[1.024-1.046]	5.67e-10	9.246	851580	2	++	0.225123	Known	rs10960758	MODIFIER	Intron	LURAP1L-AS1	ENSG00000235448	ENST00000417638	NA	NA	0.05233
Phe_172	Neoplasms	Skin cancer	Binary	EUR	9:135877009-136994732	9	136430122	C	T	0.2893	0.044708	0.005863	1.046	[1.034-1.058]	2.43e-14	13.614	851580	2	++	0.426085	Known	rs72775768	MODIFIER	Intron	INPP5E	ENSG00000148384	ENST00000371712	NA	NA	0.22882
Phe_172	Neoplasms	Skin cancer	Binary	EUR	9:15998534-17616413	9	16885019	G	A	0.5884	0.087421	0.005536	1.091	[1.080-1.103]	3.57e-56	55.448	851580	2	++	0.00891	Known	rs12350739	MODIFIER	Intergenic	-	-	-	NA	NA	0.89787
Phe_172	Neoplasms	Skin cancer	Binary	EUR	9:18583733-19583733	9	19083733	C	T	0.1275	0.043821	0.00802	1.045	[1.029-1.061]	4.66e-8	7.332	851580	2	++	0.583436	Novel	rs112131044	MODIFIER	Intron	HAUS6	ENSG00000147874	ENST00000380502	NA	NA	0.21752
Phe_172	Neoplasms	Skin cancer	Binary	EUR	9:21195461-22601271	9	22023796	T	A	0.471	-0.05944	0.005346	0.942	[0.932-0.952]	1.02e-28	27.992	851580	2	--	0.451491	Known	rs10965212	MODIFIER	Intron	CDKN2B-AS1	ENSG00000240498	ENST00000650946	NA	NA	0.13735
Phe_172	Neoplasms	Skin cancer	Binary	EUR	9:155409-1185902	9	681645	G	A	0.4323	0.036385	0.005429	1.037	[1.026-1.048]	2.06e-11	10.687	851580	2	++	0.132103	Known	rs9408674	MODIFIER	Intron	KANK1	ENSG00000107104	ENST00000382297	NA	NA	0.34758
Phe_172	Neoplasms	Skin cancer	Binary	EUR	9:90677124-91682241	9	91179983	A	C	0.766	0.039009	0.006416	1.04	[1.027-1.053]	1.20e-9	8.92	851580	2	++	0.097812	Known	rs1705268	MODIFIER	Intron	LINC00484	ENSG00000229694	ENST00000439438	NA	NA	0.47571
Phe_172	Neoplasms	Skin cancer	Binary	EUR	10:10166780-11229601	10	10689543	A	G	0.3006	0.037368	0.006042	1.038	[1.026-1.050]	6.22e-10	9.206	851580	2	++	0.109925	Known	rs3886186	MODIFIER	Intergenic	-	-	-	NA	NA	0.40064
Phe_172	Neoplasms	Skin cancer	Binary	EUR	10:117302458-118313667	10	117813667	C	T	0.1542	-0.056126	0.007844	0.945	[0.931-0.960]	8.35e-13	12.078	851580	2	--	0.435364	Known	rs7098111	MODIFIER	Intergenic	-	-	-	NA	NA	0.51867
Phe_172	Neoplasms	Skin cancer	Binary	EUR	10:5553447-6639746	10	6056861	T	C	0.4686	0.039996	0.005343	1.041	[1.030-1.052]	7.12e-14	13.148	851580	2	++	0.576434	Known	rs706779	MODIFIER	Intron	IL2RA	ENSG00000134460	ENST00000379959	NA	NA	0.80986
Phe_172	Neoplasms	Skin cancer	Binary	EUR	10:62127348-63187592	10	62649027	C	T	0.3685	0.046331	0.005557	1.047	[1.036-1.059]	7.59e-17	16.12	851580	2	++	0.349573	Known	rs10995258	MODIFIER	Intron	LINC02929	ENSG00000285551	ENST00000395251	NA	NA	0.09429
Phe_172	Neoplasms	Skin cancer	Binary	EUR	10:8323784-9578931	10	8920514	C	T	0.1154	-0.11955	0.008345	0.887	[0.873-0.902]	1.51e-46	45.822	851580	2	--	0.001025	Known	rs138501911	MODIFIER	Intergenic	-	-	-	NA	NA	0.0553
Phe_172	Neoplasms	Skin cancer	Binary	EUR	11:46277081-47721210	11	47180373	G	A	0.3299	-0.036664	0.005483	0.964	[0.954-0.974]	2.28e-11	10.642	851580	2	--	0.243466	Known	rs11039119	MODIFIER	Intron	PACSIN3	ENSG00000165912	ENST00000298838	NA	NA	0.04851
Phe_172	Neoplasms	Skin cancer	Binary	EUR	11:61222773-62329740	11	61740097	G	C	0.2013	-0.041282	0.006806	0.96	[0.947-0.972]	1.32e-9	8.881	851580	2	--	0.970013	Known	rs35571184	MODIFIER	Intron	DAGLA	ENSG00000134780	ENST00000257215	NA	NA	0.12074
Phe_172	Neoplasms	Skin cancer	Binary	EUR	11:63732057-64880447	11	64340005	T	C	0.3379	0.048772	0.005491	1.05	[1.039-1.061]	6.56e-19	18.183	851580	2	++	0.007868	Known	rs479777	MODIFIER	Upstream gene	CCDC88B	ENSG00000168071	ENST00000356786	NA	NA	0.54941
Phe_172	Neoplasms	Skin cancer	Binary	EUR	11:65304053-66416060	11	65813167	T	G	0.2536	-0.039492	0.00631	0.961	[0.949-0.973]	3.88e-10	9.411	851580	2	--	0.51436	Known	rs12576996	MODIFIER	Intergenic	-	-	-	NA	NA	0.10781
Phe_172	Neoplasms	Skin cancer	Binary	EUR	11:68549973-69605375	11	69063896	G	A	0.1122	0.058611	0.00819	1.06	[1.043-1.078]	8.28e-13	12.082	851580	2	++	0.758547	Known	rs72928978	MODERATE	Missense	TPCN2	ENSG00000162341	ENST00000294309	c.655G>A	p.Val219Ile	0.9733
Phe_172	Neoplasms	Skin cancer	Binary	EUR	11:75920822-77091029	11	76584554	G	A	0.4478	0.04405	0.00537	1.045	[1.034-1.056]	2.35e-16	15.63	851580	2	++	0.081332	Known	rs11236791	MODIFIER	Intergenic	-	-	-	NA	NA	0.12154
Phe_172	Neoplasms	Skin cancer	Binary	EUR	11:87889873-91545018	11	89284793	G	A	0.2942	0.154303	0.005812	1.167	[1.154-1.180]	2.63e-155	154.579	851580	2	++	0.935163	Known	rs1126809	MODERATE	Missense	TYR	ENSG00000077498	ENST00000263321	c.1205G>A	p.Arg402Gln	1
Phe_172	Neoplasms	Skin cancer	Binary	EUR	11:9068293-10068842	11	9568842	C	T	0.586	-0.032552	0.005532	0.968	[0.958-0.979]	4.00e-9	8.398	851580	2	--	0.05545	Known	rs7939541	MODIFIER	Upstream gene	WEE1	ENSG00000166483	ENST00000450114	NA	NA	0.52391
Phe_172	Neoplasms	Skin cancer	Binary	EUR	11:95065664-96193820	11	95578096	T	G	0.1925	-0.045849	0.006626	0.955	[0.943-0.968]	4.53e-12	11.344	851580	2	--	0.583822	Known	rs12575636	MODIFIER	Intron	-	ENSG00000285842	ENST00000648353	NA	NA	0.50546
Phe_172	Neoplasms	Skin cancer	Binary	EUR	12:51805147-53193525	12	52519884	C	T	0.0775	0.141709	0.009873	1.152	[1.130-1.175]	1.02e-46	45.992	851580	2	++	0.350791	Known	rs11170164	MODERATE	Missense	KRT5	ENSG00000186081	ENST00000252242	c.413G>A	p.Gly138Glu	0.99795
Phe_172	Neoplasms	Skin cancer	Binary	EUR	12:55475722-56588396	12	56042145	C	G	0.5819	0.035834	0.005508	1.036	[1.025-1.048]	7.73e-11	10.112	851580	2	++	0.485733	Known	rs1131017	MODIFIER	Downstream gene	IKZF4	ENSG00000123411	ENST00000547167	NA	NA	0.11972
Phe_172	Neoplasms	Skin cancer	Binary	EUR	12:152394-1407744	12	891019	A	G	0.1573	-0.044026	0.007438	0.957	[0.943-0.971]	3.24e-9	8.49	851580	2	--	0.474659	Known	rs7309927	MODIFIER	Intron	WNK1	ENSG00000060237	ENST00000315939	NA	NA	0.18653
Phe_172	Neoplasms	Skin cancer	Binary	EUR	12:95456074-96486028	12	95984993	C	T	0.5676	-0.047439	0.005511	0.954	[0.943-0.964]	7.43e-18	17.129	851580	2	--	0.005499	Known	rs3819817	MODIFIER	Intron	HAL	ENSG00000084110	ENST00000261208	NA	NA	0.43785
Phe_172	Neoplasms	Skin cancer	Binary	EUR	13:112365699-113404285	13	112883134	G	A	0.4292	-0.049896	0.005395	0.951	[0.941-0.961]	2.28e-20	19.643	851580	2	--	0.342253	Known	rs3742233	MODIFIER	3'UTR	ATP11A	ENSG00000068650	ENST00000375645	NA	NA	0.51418
Phe_172	Neoplasms	Skin cancer	Binary	EUR	13:23149453-24195997	13	23695997	C	T	0.2545	-0.03653	0.006536	0.964	[0.952-0.977]	2.28e-8	7.641	851580	2	--	0.553395	Novel	rs9510820	MODIFIER	Intergenic	-	-	-	NA	NA	0.4701
Phe_172	Neoplasms	Skin cancer	Binary	EUR	13:31844892-32913216	13	32394454	G	A	0.5173	-0.039835	0.00543	0.961	[0.951-0.971]	2.20e-13	12.658	851580	2	--	0.383581	Known	rs7327867	MODIFIER	Intron	BRCA2	ENSG00000139618	ENST00000380152	NA	NA	0.10136
Phe_172	Neoplasms	Skin cancer	Binary	EUR	13:98686894-99823407	13	99323407	C	A	0.6005	-0.03368	0.005374	0.967	[0.957-0.977]	3.68e-10	9.435	851580	2	--	0.929537	Known	rs7139522	MODIFIER	Intron	UBAC2	ENSG00000134882	ENST00000403766	NA	NA	0.19064
Phe_172	Neoplasms	Skin cancer	Binary	EUR	14:34708019-35829694	14	35286531	C	T	0.2401	-0.038228	0.006397	0.962	[0.951-0.975]	2.29e-9	8.641	851580	2	--	0.583986	Known	rs4982254	MODIFIER	Intron	PSMA6	ENSG00000100902	ENST00000540871	NA	NA	0.36103
Phe_172	Neoplasms	Skin cancer	Binary	EUR	14:74956947-76042936	14	75502279	A	G	0.1255	-0.048341	0.008248	0.953	[0.938-0.968]	4.60e-9	8.337	851580	2	--	0.34364	Known	rs72723611	MODIFIER	Intergenic	-	-	-	NA	NA	0.10179
Phe_172	Neoplasms	Skin cancer	Binary	EUR	15:25360999-26361340	15	25861018	C	G	0.7071	0.033331	0.005769	1.034	[1.022-1.046]	7.58e-9	8.12	851580	2	++	0.007356	Known	rs11634425	MODIFIER	Intron	ATP10A	ENSG00000206190	ENST00000555815	NA	NA	0.38806
Phe_172	Neoplasms	Skin cancer	Binary	EUR	15:27214120-28834401	15	28120472	A	G	0.7717	0.104821	0.006545	1.111	[1.096-1.125]	9.97e-58	57.001	851580	2	++	0.02914	Known	rs12913832	MODIFIER	Intron	HERC2	ENSG00000128731	ENST00000261609	NA	NA	0.99812
Phe_172	Neoplasms	Skin cancer	Binary	EUR	15:47604611-48716203	15	48134287	A	G	0.0027	-0.489194	0.054892	0.613	[0.551-0.683]	5.01e-19	18.3	851580	2	--	0.503229	Known	rs1426654	MODERATE	Missense	SLC24A5	ENSG00000188467	ENST00000341459	c.331A>G	p.Thr111Ala	0.99651
Phe_172	Neoplasms	Skin cancer	Binary	EUR	15:49267950-50267950	15	49767950	A	AG	0.2578	-0.031628	0.005742	0.969	[0.958-0.980]	3.63e-8	7.441	851580	2	--	0.154959	Known	rs34029363	MODIFIER	Intergenic	-	-	-	NA	NA	0.0983
Phe_172	Neoplasms	Skin cancer	Binary	EUR	16:3921290-4921290	16	4421290	A	C	0.7474	0.032486	0.005946	1.033	[1.021-1.045]	4.67e-8	7.331	851580	2	++	0.745683	Known	rs4640182	MODIFIER	Upstream gene	CORO7	ENSG00000262246	ENST00000251166	NA	NA	0.07986
Phe_172	Neoplasms	Skin cancer	Binary	EUR	16:87888758-90671719	16	89919709	C	T	0.0931	0.371871	0.010033	1.45	[1.422-1.479]	1.04e-300	299.984	851580	2	++	0.010136	Known	rs1805007	MODIFIER	Upstream gene	TUBB3	ENSG00000258947	ENST00000315491	NA	NA	0.99865
Phe_172	Neoplasms	Skin cancer	Binary	EUR	17:6965080-8296745	17	7668434	T	G	0.0124	0.279226	0.023187	1.322	[1.263-1.384]	2.13e-33	32.672	851580	2	++	2.74e-06	Known	rs78378222	MODIFIER	3'UTR	TP53	ENSG00000141510	ENST00000269305	NA	NA	1
Phe_172	Neoplasms	Skin cancer	Binary	EUR	19:606478-1624836	19	1106478	G	C	0.2325	0.042531	0.006358	1.043	[1.031-1.057]	2.24e-11	10.649	851580	2	++	0.061383	Known	rs8178977	MODIFIER	Intron	GPX4	ENSG00000167468	ENST00000354171	NA	NA	0.62534
Phe_172	Neoplasms	Skin cancer	Binary	EUR	19:4269728-5338044	19	4837475	A	G	0.5927	0.058317	0.005678	1.06	[1.048-1.072]	9.55e-25	24.02	851580	2	++	0.348338	Known	rs10425559	MODIFIER	Downstream gene	PLIN3	ENSG00000105355	ENST00000221957	NA	NA	0.56085
Phe_172	Neoplasms	Skin cancer	Binary	EUR	19:48947041-50196359	19	49648429	T	A	0.4032	-0.047525	0.005461	0.954	[0.943-0.964]	3.24e-18	17.489	851580	2	--	0.824569	Known	rs7508601	MODIFIER	Intron	SCAF1	ENSG00000126461	ENST00000360565	NA	NA	0.8911
Phe_172	Neoplasms	Skin cancer	Binary	EUR	20:1616497-2844554	20	2302811	C	T	0.8086	-0.110546	0.007643	0.895	[0.882-0.909]	2.05e-47	46.687	851580	2	--	0.001431	Known	rs214785	MODIFIER	Intron	TGM3	ENSG00000125780	ENST00000381458	NA	NA	0.18187
Phe_172	Neoplasms	Skin cancer	Binary	EUR	20:31611119-37837505	20	34077942	A	G	0.9017	-0.28599	0.009235	0.751	[0.738-0.765]	1.45e-210	209.838	851580	2	--	0.37078	Known	rs6059655	MODIFIER	Intron	RALY	ENSG00000125970	ENST00000246194	NA	NA	0.99394
Phe_172	Neoplasms	Skin cancer	Binary	EUR	20:39542850-40632004	20	40078232	G	T	0.1406	0.046556	0.007698	1.048	[1.032-1.064]	1.47e-9	8.833	851580	2	++	0.876131	Known	rs6028848	MODIFIER	Intergenic	-	-	-	NA	NA	0.11619
Phe_172	Neoplasms	Skin cancer	Binary	EUR	20:40907325-42067415	20	41414456	T	C	0.1977	-0.038282	0.006827	0.962	[0.950-0.975]	2.05e-8	7.688	851580	2	--	0.795859	Known	rs7265695	MODIFIER	Intron	CHD6	ENSG00000124177	ENST00000373233	NA	NA	0.05302
Phe_172	Neoplasms	Skin cancer	Binary	EUR	20:50275369-51312155	20	50775933	T	A	0.3046	-0.042988	0.005727	0.958	[0.947-0.969]	6.09e-14	13.216	851580	2	--	0.049423	Known	rs28439350	MODIFIER	Intergenic	-	-	-	NA	NA	0.20106
Phe_172	Neoplasms	Skin cancer	Binary	EUR	21:41160268-42174454	21	41668857	A	T	0.3172	-0.055082	0.005781	0.946	[0.936-0.957]	1.60e-21	20.795	851580	2	--	0.040168	Known	rs2776353	MODIFIER	Intergenic	-	-	-	NA	NA	0.51805
Phe_172	Neoplasms	Skin cancer	Binary	EUR	22:29587975-30686006	22	30092345	C	CT	0.2381	0.041377	0.006988	1.042	[1.028-1.057]	3.20e-9	8.495	851580	2	++	0.925111	Known	rs34673975	MODIFIER	Intron	HORMAD2	ENSG00000176635	ENST00000336726	NA	NA	0.09087
Phe_172	Neoplasms	Skin cancer	Binary	EUR	22:37609340-38741836	22	38149935	T	C	0.4408	-0.042247	0.00529	0.959	[0.949-0.969]	1.39e-15	14.856	851580	2	--	0.765751	Known	rs132941	MODIFIER	Intron	PLA2G6	ENSG00000184381	ENST00000332509	NA	NA	0.53811
Phe_172	Neoplasms	Skin cancer	Binary	EUR	22:40849544-42320322	22	41777158	A	AT	0.739	-0.046732	0.006683	0.954	[0.942-0.967]	2.70e-12	11.569	851580	2	--	0.965184	Known	rs11429191	MODIFIER	Intron	MEI1	ENSG00000167077	ENST00000401548	NA	NA	0.06484
Phe_172	Neoplasms	Skin cancer	Binary	EUR	22:44726133-45759340	22	45226133	C	T	0.3408	-0.047462	0.00577	0.954	[0.943-0.964]	1.94e-16	15.712	851580	2	--	0.852579	Known	rs6007506	MODIFIER	Intron	KIAA0930	ENSG00000100364	ENST00000336156	NA	NA	0.54463
Phe_172_1	Neoplasms	Melanomas of skin, dx or hx	Binary	EUR	1:113261186-114408764	1	113884828	A	G	0.3574	-0.047036	0.007538	0.954	[0.940-0.968]	4.38e-10	9.359	840960	2	--	0.444559	Known	rs2884603	MODIFIER	Intron	BCL2L15	ENSG00000188761	ENST00000393316	NA	NA	0.09498
Phe_172_1	Neoplasms	Melanomas of skin, dx or hx	Binary	EUR	1:149742322-151773765	1	150817485	A	T	0.4413	-0.071216	0.007412	0.931	[0.918-0.945]	7.38e-22	21.132	840960	2	--	0.631239	Known	rs3894771	MODIFIER	Intron	ARNT	ENSG00000143437	ENST00000358595	NA	NA	0.10926
Phe_172_1	Neoplasms	Melanomas of skin, dx or hx	Binary	EUR	1:154522502-155522502	1	155022502	G	T	0.2632	0.041547	0.007599	1.042	[1.027-1.058]	4.57e-8	7.34	840960	2	++	0.001547	Novel	rs76798800	MODIFIER	Intron	DCST2	ENSG00000163354	ENST00000368424	NA	NA	0.30621
Phe_172_1	Neoplasms	Melanomas of skin, dx or hx	Binary	EUR	1:16885492-17948348	1	17438131	G	A	0.3557	0.049948	0.007419	1.051	[1.036-1.067]	1.67e-11	10.778	840960	2	++	0.091333	Novel	rs113663016	MODIFIER	Intron	RCC2	ENSG00000179051	ENST00000375436	NA	NA	0.10833
Phe_172_1	Neoplasms	Melanomas of skin, dx or hx	Binary	EUR	1:208929036-209937827	1	209434675	C	A	0.6588	0.045785	0.007606	1.047	[1.031-1.063]	1.75e-9	8.757	840960	2	+-	0.043501	Known	rs6690362	MODIFIER	Downstream gene	MIR205HG	ENSG00000230937	ENST00000657184	NA	NA	0.17159
Phe_172_1	Neoplasms	Melanomas of skin, dx or hx	Binary	EUR	1:228313861-229361722	1	228858641	C	T	0.249	0.05377	0.008222	1.055	[1.038-1.072]	6.16e-11	10.21	840960	2	++	0.618687	Known	rs12070203	MODIFIER	Downstream gene	-	ENSG00000271399	ENST00000604004	NA	NA	0.21464
Phe_172_1	Neoplasms	Melanomas of skin, dx or hx	Binary	EUR	1:37294831-38397131	1	37895300	A	G	0.2935	-0.047126	0.008153	0.954	[0.939-0.969]	7.46e-9	8.127	840960	2	--	0.925589	Known	rs4281294	MODIFIER	Intron	INPP5B	ENSG00000204084	ENST00000373024	NA	NA	0.07082
Phe_172_1	Neoplasms	Melanomas of skin, dx or hx	Binary	EUR	2:200307647-202014881	2	201340018	T	C	0.7266	-0.095202	0.007794	0.909	[0.895-0.923]	2.59e-34	33.586	840960	2	--	0.65049	Known	rs10197246	MODIFIER	Intron	FLACC1	ENSG00000155749	ENST00000392257	NA	NA	0.38319
Phe_172_1	Neoplasms	Melanomas of skin, dx or hx	Binary	EUR	2:203325632-204440664	2	203879078	T	A	0.3308	-0.056193	0.00741	0.945	[0.932-0.959]	3.37e-14	13.473	840960	2	--	0.222585	Known	rs231729	MODIFIER	Intergenic	-	-	-	NA	NA	0.04877
Phe_172_1	Neoplasms	Melanomas of skin, dx or hx	Binary	EUR	2:1-732445	2	232445	C	CT	0.8631	0.068546	0.01219	1.071	[1.046-1.097]	1.88e-8	7.727	840960	2	++	0.523761	Known	rs11370759	MODIFIER	Intron	SH3YL1	ENSG00000035115	ENST00000356150	NA	NA	0.2728
Phe_172_1	Neoplasms	Melanomas of skin, dx or hx	Binary	EUR	2:37432693-38670392	2	38070996	T	C	0.1871	-0.071559	0.009105	0.931	[0.914-0.948]	3.86e-15	14.413	840960	2	--	0.454288	Known	rs1800440	MODERATE	Missense	CYP1B1	ENSG00000138061	ENST00000610745	c.1358A>G	p.Asn453Ser	0.99107
Phe_172_1	Neoplasms	Melanomas of skin, dx or hx	Binary	EUR	3:111836946-112840921	3	112340921	C	G	0.5326	0.038697	0.006955	1.039	[1.025-1.054]	2.64e-8	7.579	840960	2	++	0.704024	Known	rs1131199	MODERATE	Missense	CD200	ENSG00000091972	ENST00000315711	c.32C>G	p.Ser11Cys	0.43392
Phe_172_1	Neoplasms	Melanomas of skin, dx or hx	Binary	EUR	3:156240882-157316792	3	156756363	A	G	0.2433	-0.051964	0.00837	0.949	[0.934-0.965]	5.35e-10	9.271	840960	2	--	0.016018	Known	rs344024	MODIFIER	Intron	LINC00886	ENSG00000240875	ENST00000472943	NA	NA	0.16702
Phe_172_1	Neoplasms	Melanomas of skin, dx or hx	Binary	EUR	3:187854725-188917995	3	188393028	AT	A	0.509	-0.066998	0.007425	0.935	[0.922-0.949]	1.83e-19	18.739	840960	2	--	0.134536	Known	rs10719384	MODIFIER	Intron	LPP	ENSG00000145012	ENST00000617246	NA	NA	0.41007
Phe_172_1	Neoplasms	Melanomas of skin, dx or hx	Binary	EUR	3:69032746-70512226	3	69964940	G	A	0.0034	0.546689	0.056643	1.728	[1.546-1.930]	4.84e-22	21.315	840960	2	++	1.03e-06	Known	rs149617956	MODERATE	Missense	MITF	ENSG00000187098	ENST00000352241	c.1273G>A	p.Glu425Lys	0.99999
Phe_172_1	Neoplasms	Melanomas of skin, dx or hx	Binary	EUR	3:70932041-72130040	3	71534232	G	A	0.4234	0.058764	0.007112	1.061	[1.046-1.075]	1.42e-16	15.846	840960	2	+-	0.003698	Known	rs62244884	MODIFIER	Intron	FOXP1	ENSG00000114861	ENST00000649528	NA	NA	0.06431
Phe_172_1	Neoplasms	Melanomas of skin, dx or hx	Binary	EUR	5:138963215-139985838	5	139463215	CT	C	0.7133	-0.049359	0.008762	0.952	[0.936-0.968]	1.77e-8	7.753	840960	2	--	0.889345	Known	rs34580585	MODIFIER	Upstream gene	ECSCR	ENSG00000249751	ENST00000618155	NA	NA	0.16095
Phe_172_1	Neoplasms	Melanomas of skin, dx or hx	Binary	EUR	5:149311548-150332305	5	149816527	A	C	0.2525	-0.05799	0.008349	0.944	[0.928-0.959]	3.76e-12	11.424	840960	2	--	0.523765	Known	rs251465	MODIFIER	Intron	PPARGC1B	ENSG00000155846	ENST00000309241	NA	NA	0.26428
Phe_172_1	Neoplasms	Melanomas of skin, dx or hx	Binary	EUR	5:33338010-34468040	5	33951588	C	G	0.9692	0.598246	0.025164	1.819	[1.731-1.911]	6.22e-125	124.206	840960	2	++	0.239579	Known	rs16891982	MODERATE	Missense	SLC45A2	ENSG00000164175	ENST00000296589	c.1122G>C	p.Leu374Phe	1
Phe_172_1	Neoplasms	Melanomas of skin, dx or hx	Binary	EUR	5:35335469-36341714	5	35841714	A	G	0.5891	0.0382	0.00699	1.039	[1.025-1.053]	4.63e-8	7.334	840960	2	++	0.165888	Novel	rs62355266	MODIFIER	Intergenic	-	-	-	NA	NA	0.08905
Phe_172_1	Neoplasms	Melanomas of skin, dx or hx	Binary	EUR	5:90463515-91483625	5	90966795	T	C	0.3902	-0.045389	0.007378	0.956	[0.942-0.970]	7.65e-10	9.116	840960	2	--	0.538056	Known	rs12523094	MODIFIER	Intron	ADGRV1	ENSG00000164199	ENST00000405460	NA	NA	0.0311
Phe_172_1	Neoplasms	Melanomas of skin, dx or hx	Binary	EUR	6:166455391-167587074	6	167087074	C	T	0.4632	0.052067	0.007091	1.053	[1.039-1.068]	2.09e-13	12.679	840960	2	++	0.638513	Known	rs204295	MODIFIER	Intron	CEP43	ENSG00000213066	ENST00000646989	NA	NA	0.99625
Phe_172_1	Neoplasms	Melanomas of skin, dx or hx	Binary	EUR	6:30760501-33349182	6	32622679	C	T	0.3632	-0.077043	0.008018	0.926	[0.911-0.941]	7.34e-22	21.134	840960	2	--	0.423044	Known	rs9271567	MODIFIER	Intergenic	-	-	-	NA	NA	0.38691
Phe_172_1	Neoplasms	Melanomas of skin, dx or hx	Binary	EUR	6:1-1294333	6	396321	C	T	0.1871	0.334416	0.010016	1.397	[1.370-1.425]	2.04e-244	243.691	840960	2	++	2.44e-10	Known	rs12203592	MODIFIER	Intron	IRF4	ENSG00000137265	ENST00000380956	NA	NA	1
Phe_172_1	Neoplasms	Melanomas of skin, dx or hx	Binary	EUR	6:42880774-43886693	6	43385242	A	G	0.6665	-0.043676	0.007749	0.957	[0.943-0.972]	1.74e-8	7.76	840960	2	--	0.340631	Known	rs1214759	MODIFIER	Intron	-	ENSG00000287055	ENST00000657856	NA	NA	0.25064
Phe_172_1	Neoplasms	Melanomas of skin, dx or hx	Binary	EUR	6:89598633-90847039	6	90267049	G	A	0.1745	-0.092187	0.009629	0.912	[0.895-0.929]	1.03e-21	20.987	840960	2	--	0.025344	Known	rs72928038	MODIFIER	Intron	BACH2	ENSG00000112182	ENST00000257749	NA	NA	0.95004
Phe_172_1	Neoplasms	Melanomas of skin, dx or hx	Binary	EUR	7:16351578-17879020	7	17095084	G	A	0.0222	0.271937	0.028964	1.313	[1.240-1.389]	6.07e-21	20.217	840960	2	++	0.072369	Known	rs117132860	MODIFIER	Intron	-	ENSG00000237773	ENST00000643090	NA	NA	0.99999
Phe_172_1	Neoplasms	Melanomas of skin, dx or hx	Binary	EUR	7:27637719-29647386	7	29092663	A	G	0.032	-0.199254	0.021846	0.819	[0.785-0.855]	7.45e-20	19.128	840960	2	--	0.45744	Known	rs117744081	MODERATE	Missense	CPVL	ENSG00000106066	ENST00000265394	c.502T>C	p.Tyr168His	1
Phe_172_1	Neoplasms	Melanomas of skin, dx or hx	Binary	EUR	7:49569046-50654467	7	50153903	C	G	0.4088	-0.043572	0.00753	0.957	[0.943-0.972]	7.19e-9	8.143	840960	2	-+	0.009017	Known	rs4092362	MODIFIER	Intron	SPATA48	ENSG00000164500	ENST00000297001	NA	NA	0.03282
Phe_172_1	Neoplasms	Melanomas of skin, dx or hx	Binary	EUR	8:99491299-100583331	8	100083331	C	T	0.3955	0.043384	0.007376	1.044	[1.029-1.060]	4.06e-9	8.392	840960	2	+-	0.052112	Known	rs2446909	MODIFIER	Intron	RGS22	ENSG00000132554	ENST00000360863	NA	NA	0.1159
Phe_172_1	Neoplasms	Melanomas of skin, dx or hx	Binary	EUR	9:12171566-13275489	9	12719265	A	G	0.6182	0.045299	0.00748	1.046	[1.031-1.062]	1.40e-9	8.855	840960	2	++	0.609577	Known	rs11789751	MODIFIER	Intron	LURAP1L-AS1	ENSG00000235448	ENST00000417638	NA	NA	0.03011
Phe_172_1	Neoplasms	Melanomas of skin, dx or hx	Binary	EUR	9:135930122-136930122	9	136430122	C	T	0.2891	0.044743	0.008024	1.046	[1.029-1.062]	2.46e-8	7.609	840960	2	++	0.534306	Known	rs72775768	MODIFIER	Intron	INPP5E	ENSG00000148384	ENST00000371712	NA	NA	0.20767
Phe_172_1	Neoplasms	Melanomas of skin, dx or hx	Binary	EUR	9:16161094-17427043	9	16882918	C	G	0.6098	0.0779	0.007407	1.081	[1.065-1.097]	7.21e-26	25.142	840960	2	++	0.007801	Known	rs4644350	MODIFIER	Intergenic	-	-	-	NA	NA	0.15282
Phe_172_1	Neoplasms	Melanomas of skin, dx or hx	Binary	EUR	9:21192018-22567911	9	21804618	A	G	0.5125	-0.067996	0.007218	0.934	[0.921-0.948]	4.50e-21	20.347	840960	2	--	9.39e-09	Known	rs869330	MODIFIER	Intron	MTAP	ENSG00000099810	ENST00000644715	NA	NA	0.25312
Phe_172_1	Neoplasms	Melanomas of skin, dx or hx	Binary	EUR	10:5556861-6556861	10	6056861	T	C	0.4683	0.039829	0.007166	1.041	[1.026-1.055]	2.73e-8	7.564	840960	2	++	0.864343	Known	rs706779	MODIFIER	Intron	IL2RA	ENSG00000134460	ENST00000379959	NA	NA	0.66013
Phe_172_1	Neoplasms	Melanomas of skin, dx or hx	Binary	EUR	10:8388235-9453497	10	8929636	C	CA	0.1158	-0.065164	0.011037	0.937	[0.917-0.957]	3.54e-9	8.45	840960	2	-+	0.060179	Known	rs148546800	MODIFIER	Intergenic	-	-	-	NA	NA	0.03814
Phe_172_1	Neoplasms	Melanomas of skin, dx or hx	Binary	EUR	11:46542345-47838861	11	47295017	G	GT	0.2674	-0.05175	0.009178	0.95	[0.933-0.967]	1.72e-8	7.766	840960	2	--	0.511625	Known	rs113012334	MODIFIER	Intron	MADD	ENSG00000110514	ENST00000311027	NA	NA	0.03038
Phe_172_1	Neoplasms	Melanomas of skin, dx or hx	Binary	EUR	11:63732057-64874299	11	64249463	C	A	0.545	0.042647	0.007171	1.044	[1.029-1.058]	2.73e-9	8.564	840960	2	++	0.45156	Known	rs604203	MODIFIER	Upstream gene	PLCB3	ENSG00000149782	ENST00000279230	NA	NA	0.10123
Phe_172_1	Neoplasms	Melanomas of skin, dx or hx	Binary	EUR	11:87941741-90299991	11	89284793	G	A	0.2932	0.168688	0.007789	1.184	[1.166-1.202]	5.20e-104	103.284	840960	2	++	0.868133	Known	rs1126809	MODERATE	Missense	TYR	ENSG00000077498	ENST00000263321	c.1205G>A	p.Arg402Gln	1
Phe_172_1	Neoplasms	Melanomas of skin, dx or hx	Binary	EUR	11:95183174-96193820	11	95683174	G	T	0.8386	0.063989	0.010408	1.066	[1.045-1.088]	7.84e-10	9.105	840960	2	++	0.481117	Known	rs1534312	MODIFIER	Intron	-	ENSG00000285842	ENST00000648353	NA	NA	0.70663
Phe_172_1	Neoplasms	Melanomas of skin, dx or hx	Binary	EUR	12:51905635-53019884	12	52519884	C	T	0.0772	0.122885	0.012934	1.131	[1.102-1.160]	2.08e-21	20.682	840960	2	++	0.281562	Known	rs11170164	MODERATE	Missense	KRT5	ENSG00000186081	ENST00000252242	c.413G>A	p.Gly138Glu	0.79296
Phe_172_1	Neoplasms	Melanomas of skin, dx or hx	Binary	EUR	12:95480972-96486028	12	95984993	C	T	0.5676	-0.049467	0.007415	0.952	[0.938-0.966]	2.54e-11	10.596	840960	2	--	0.001251	Known	rs3819817	MODIFIER	Intron	HAL	ENSG00000084110	ENST00000261208	NA	NA	0.54759
Phe_172_1	Neoplasms	Melanomas of skin, dx or hx	Binary	EUR	13:112378676-113401415	13	112883134	G	A	0.4294	-0.053468	0.007336	0.948	[0.934-0.962]	3.14e-13	12.504	840960	2	--	0.696838	Known	rs3742233	MODIFIER	3'UTR	ATP11A	ENSG00000068650	ENST00000375645	NA	NA	0.22058
Phe_172_1	Neoplasms	Melanomas of skin, dx or hx	Binary	EUR	13:31844892-32898489	13	32394673	T	C	0.009	0.223276	0.035221	1.25	[1.167-1.340]	2.31e-10	9.637	840960	2	++	0.352499	Known	rs11571818	LOW	Splice polypyrimidine tract	BRCA2	ENSG00000139618	ENST00000380152	NA	NA	0.339
Phe_172_1	Neoplasms	Melanomas of skin, dx or hx	Binary	EUR	15:27461477-28834401	15	28120472	A	G	0.7711	0.109077	0.008877	1.115	[1.096-1.135]	1.06e-34	33.976	840960	2	++	0.124131	Known	rs12913832	MODIFIER	Intron	HERC2	ENSG00000128731	ENST00000261609	NA	NA	0.98582
Phe_172_1	Neoplasms	Melanomas of skin, dx or hx	Binary	EUR	15:47608002-48634287	15	48134287	A	G	0.0027	-0.57187	0.076961	0.564	[0.485-0.656]	1.08e-13	12.966	840960	2	--	0.523984	Known	rs1426654	MODERATE	Missense	SLC24A5	ENSG00000188467	ENST00000341459	c.331A>G	p.Thr111Ala	0.95573
Phe_172_1	Neoplasms	Melanomas of skin, dx or hx	Binary	EUR	16:87929167-90609882	16	89919709	C	T	0.0923	0.421684	0.01203	1.525	[1.489-1.561]	3.55e-269	268.45	840960	2	++	0.038983	Known	rs1805007	MODIFIER	Upstream gene	TUBB3	ENSG00000258947	ENST00000315491	NA	NA	1
Phe_172_1	Neoplasms	Melanomas of skin, dx or hx	Binary	EUR	17:7168434-8168434	17	7668434	T	G	0.0121	0.19811	0.030565	1.219	[1.148-1.294]	9.08e-11	10.042	840960	2	++	0.508834	Known	rs78378222	MODIFIER	3'UTR	TP53	ENSG00000141510	ENST00000269305	NA	NA	0.99907
Phe_172_1	Neoplasms	Melanomas of skin, dx or hx	Binary	EUR	19:4311276-5338044	19	4837545	C	A	0.591	0.0544	0.007678	1.056	[1.040-1.072]	1.39e-12	11.857	840960	2	++	0.911881	Known	rs10424978	MODIFIER	Downstream gene	PLIN3	ENSG00000105355	ENST00000221957	NA	NA	0.43509
Phe_172_1	Neoplasms	Melanomas of skin, dx or hx	Binary	EUR	19:48978786-50165663	19	49513222	T	G	0.0789	0.092796	0.013793	1.097	[1.068-1.127]	1.72e-11	10.764	840960	2	++	0.526667	Known	rs111981233	MODIFIER	Intron	FCGRT	ENSG00000104870	ENST00000221466	NA	NA	0.45113
Phe_172_1	Neoplasms	Melanomas of skin, dx or hx	Binary	EUR	20:1706906-2825666	20	2303021	C	T	0.8095	-0.091184	0.010322	0.913	[0.895-0.932]	1.01e-18	17.995	840960	2	--	0.506122	Known	rs214787	MODIFIER	Intron	TGM3	ENSG00000125780	ENST00000381458	NA	NA	0.09372
Phe_172_1	Neoplasms	Melanomas of skin, dx or hx	Binary	EUR	20:31940920-37837505	20	34077942	A	G	0.9023	-0.312026	0.012242	0.732	[0.715-0.750]	2.67e-143	142.574	840960	2	--	0.812529	Known	rs6059655	MODIFIER	Intron	RALY	ENSG00000125970	ENST00000246194	NA	NA	0.71757
Phe_172_1	Neoplasms	Melanomas of skin, dx or hx	Binary	EUR	21:40870109-41874641	21	41374641	C	G	0.5855	0.045854	0.007482	1.047	[1.032-1.062]	8.87e-10	9.052	840960	2	++	0.002758	Known	rs376364	MODIFIER	Intron	MX2	ENSG00000183486	ENST00000330714	NA	NA	0.51345
Phe_172_1	Neoplasms	Melanomas of skin, dx or hx	Binary	EUR	22:37609340-38751633	22	38197421	A	G	0.5611	0.060567	0.007154	1.062	[1.048-1.077]	2.54e-17	16.596	840960	2	++	0.948178	Known	rs2413507	MODIFIER	Upstream gene	MAFF	ENSG00000185022	ENST00000338483	NA	NA	0.15215
Phe_172_1	Neoplasms	Melanomas of skin, dx or hx	Binary	EUR	22:41171860-42320322	22	41815137	A	G	0.2153	0.049166	0.008539	1.05	[1.033-1.068]	8.52e-9	8.07	840960	2	+-	0.024983	Known	rs139569	MODIFIER	Intron	CCDC134	ENSG00000100147	ENST00000255784	NA	NA	0.06282
Phe_172_1	Neoplasms	Melanomas of skin, dx or hx	Binary	EUR	22:44726133-45742915	22	45235284	T	C	0.472	-0.052039	0.007255	0.949	[0.936-0.963]	7.35e-13	12.134	840960	2	--	0.498149	Known	rs2294199	MODIFIER	Intron	KIAA0930	ENSG00000100364	ENST00000336156	NA	NA	0.11497
Phe_172_1	Neoplasms	Melanomas of skin, dx or hx	Binary	EUR	22:49783979-50783979	22	50283979	T	C	0.1728	0.052124	0.009546	1.054	[1.034-1.073]	4.75e-8	7.323	840960	2	++	0.022273	Novel	rs79966207	MODERATE	Missense	PLXNB2	ENSG00000196576	ENST00000359337	c.2275A>G	p.Asn759Asp	0.80111
Phe_172_2	Neoplasms	Other non-epithelial cancer of skin	Binary	EUR	1:109641665-110681885	1	110158942	A	G	0.5372	0.04129	0.006004	1.042	[1.030-1.054]	6.11e-12	11.214	846185	2	++	0.326233	Known	rs6660865	MODIFIER	Intron	SLC6A17	ENSG00000197106	ENST00000331565	NA	NA	0.08176
Phe_172_2	Neoplasms	Other non-epithelial cancer of skin	Binary	EUR	1:113033174-114484912	1	113834946	A	G	0.9009	0.101827	0.00988	1.107	[1.086-1.129]	6.59e-25	24.181	846185	2	++	0.648982	Known	rs2476601	MODERATE	Missense	PTPN22	ENSG00000134242	ENST00000359785	c.1858T>C	p.Trp620Arg	0.55488
Phe_172_2	Neoplasms	Other non-epithelial cancer of skin	Binary	EUR	1:149503142-153299487	1	150685811	A	G	0.2273	0.078651	0.007106	1.082	[1.067-1.097]	1.79e-28	27.747	846185	2	++	0.90226	Known	rs17599629	MODIFIER	Intron	GOLPH3L	ENSG00000143457	ENST00000271732	NA	NA	0.87961
Phe_172_2	Neoplasms	Other non-epithelial cancer of skin	Binary	EUR	1:154511887-155541950	1	155022502	G	T	0.2635	0.043215	0.006288	1.044	[1.031-1.057]	6.30e-12	11.2	846185	2	++	0.079301	Known	rs76798800	MODIFIER	Intron	DCST2	ENSG00000163354	ENST00000368424	NA	NA	0.31682
Phe_172_2	Neoplasms	Other non-epithelial cancer of skin	Binary	EUR	1:166945635-167968716	1	167467063	T	C	0.3885	0.03697	0.005874	1.038	[1.026-1.050]	3.10e-10	9.509	846185	2	++	0.403167	Known	rs1617988	MODIFIER	Intron	CD247	ENSG00000198821	ENST00000362089	NA	NA	0.09098
Phe_172_2	Neoplasms	Other non-epithelial cancer of skin	Binary	EUR	1:16855605-18005829	1	17438131	G	A	0.3564	0.093464	0.005992	1.098	[1.085-1.111]	7.50e-55	54.125	846185	2	++	3.4e-06	Known	rs113663016	MODIFIER	Intron	RCC2	ENSG00000179051	ENST00000375436	NA	NA	0.30909
Phe_172_2	Neoplasms	Other non-epithelial cancer of skin	Binary	EUR	1:208929036-209937827	1	209435404	T	C	0.6568	0.041242	0.006224	1.042	[1.029-1.055]	3.44e-11	10.463	846185	2	++	0.356334	Known	rs6660016	MODIFIER	Downstream gene	MIR205HG	ENSG00000230937	ENST00000657184	NA	NA	0.20035
Phe_172_2	Neoplasms	Other non-epithelial cancer of skin	Binary	EUR	1:227978342-229427093	1	228848762	T	C	0.2477	0.110857	0.006647	1.117	[1.103-1.132]	1.90e-62	61.721	846185	2	++	3.05e-05	Known	rs56300457	MODIFIER	Intergenic	-	-	-	NA	NA	0.52486
Phe_172_2	Neoplasms	Other non-epithelial cancer of skin	Binary	EUR	1:37294831-38397131	1	37853212	CT	C	0.2976	-0.041763	0.006515	0.959	[0.947-0.971]	1.45e-10	9.838	846185	2	--	0.860977	Known	rs36049438	MODIFIER	Intron	MTF1	ENSG00000188786	ENST00000373036	NA	NA	0.09662
Phe_172_2	Neoplasms	Other non-epithelial cancer of skin	Binary	EUR	2:135603170-136718685	2	136127109	T	C	0.545	-0.036656	0.005928	0.964	[0.953-0.975]	6.27e-10	9.203	846185	2	--	0.080658	Known	rs10191360	MODIFIER	Intergenic	-	-	-	NA	NA	0.41517
Phe_172_2	Neoplasms	Other non-epithelial cancer of skin	Binary	EUR	2:15751628-16950220	2	16286539	T	A	0.0966	-0.108535	0.010278	0.897	[0.879-0.915]	4.57e-26	25.34	846185	2	--	0.008403	Known	rs79643549	MODIFIER	Intron	-	ENSG00000228876	ENST00000420404	NA	NA	0.26535
Phe_172_2	Neoplasms	Other non-epithelial cancer of skin	Binary	EUR	2:1-706704	2	195365	T	C	0.8638	0.04925	0.008696	1.05	[1.033-1.069]	1.48e-8	7.829	846185	2	++	0.525879	Known	rs446488	MODIFIER	Upstream gene	-	ENSG00000227061	ENST00000653001	NA	NA	0.10354
Phe_172_2	Neoplasms	Other non-epithelial cancer of skin	Binary	EUR	2:200217034-202175615	2	201289197	A	G	0.7254	-0.130366	0.006408	0.878	[0.867-0.889]	5.22e-92	91.282	846185	2	--	0.000227	Known	rs6743068	MODIFIER	Intron	FLACC1	ENSG00000155749	ENST00000392257	NA	NA	0.13363
Phe_172_2	Neoplasms	Other non-epithelial cancer of skin	Binary	EUR	2:203325632-204440664	2	203874196	G	A	0.4485	0.060189	0.005673	1.062	[1.050-1.074]	2.69e-26	25.571	846185	2	++	0.761255	Known	rs3087243	MODIFIER	Downstream gene	CTLA4	ENSG00000163599	ENST00000648405	NA	NA	0.86344
Phe_172_2	Neoplasms	Other non-epithelial cancer of skin	Binary	EUR	2:240720560-242226757	2	241246239	G	A	0.1015	0.057068	0.009214	1.059	[1.040-1.078]	5.88e-10	9.231	846185	2	++	0.240427	Known	rs75590598	MODIFIER	Intron	HDLBP	ENSG00000115677	ENST00000310931	NA	NA	0.09978
Phe_172_2	Neoplasms	Other non-epithelial cancer of skin	Binary	EUR	2:36404720-37460997	2	36904720	C	T	0.2912	0.035932	0.00656	1.037	[1.023-1.050]	4.32e-8	7.365	846185	2	++	0.682483	Known	rs111777694	MODIFIER	Intron	STRN	ENSG00000115808	ENST00000263918	NA	NA	0.27978
Phe_172_2	Neoplasms	Other non-epithelial cancer of skin	Binary	EUR	2:37552326-38773246	2	38070996	T	C	0.187	-0.054106	0.007383	0.947	[0.934-0.961]	2.33e-13	12.633	846185	2	--	0.015426	Known	rs1800440	MODERATE	Missense	CYP1B1	ENSG00000138061	ENST00000610745	c.1358A>G	p.Asn453Ser	0.92788
Phe_172_2	Neoplasms	Other non-epithelial cancer of skin	Binary	EUR	2:5040132-6049325	2	5549325	T	C	0.4986	0.042598	0.006027	1.044	[1.031-1.056]	1.57e-12	11.803	846185	2	++	0.096039	Known	rs13390174	MODIFIER	Downstream gene	-	ENSG00000232835	ENST00000425763	NA	NA	0.34049
Phe_172_2	Neoplasms	Other non-epithelial cancer of skin	Binary	EUR	2:6974602-8167114	2	7614489	C	A	0.0251	0.169596	0.023103	1.185	[1.132-1.240]	2.12e-13	12.673	846185	2	++	0.2131	Known	rs76629241	MODIFIER	Intergenic	-	-	-	NA	NA	0.0532
Phe_172_2	Neoplasms	Other non-epithelial cancer of skin	Binary	EUR	2:87630741-89343870	2	88254832	G	A	0.0608	-0.11771	0.012734	0.889	[0.867-0.911]	2.38e-20	19.623	846185	2	--	0.002176	Known	rs6707137	MODIFIER	Intergenic	-	-	-	NA	NA	0.29288
Phe_172_2	Neoplasms	Other non-epithelial cancer of skin	Binary	EUR	2:9342155-10436036	2	9886121	C	G	0.3655	-0.039749	0.006017	0.961	[0.950-0.972]	3.95e-11	10.404	846185	2	--	0.631384	Known	rs35029226	MODIFIER	Intron	TAF1B	ENSG00000115750	ENST00000263663	NA	NA	0.02992
Phe_172_2	Neoplasms	Other non-epithelial cancer of skin	Binary	EUR	3:100792693-102051650	3	101328089	G	C	0.3767	0.034077	0.005877	1.035	[1.023-1.047]	6.70e-9	8.174	846185	2	++	0.834348	Known	rs520558	MODIFIER	Intron	SENP7	ENSG00000138468	ENST00000394095	NA	NA	0.02263
Phe_172_2	Neoplasms	Other non-epithelial cancer of skin	Binary	EUR	3:10871913-11983174	3	11372626	C	T	0.6121	0.03344	0.00601	1.034	[1.022-1.046]	2.64e-8	7.579	846185	2	++	0.156299	Novel	rs35834806	MODIFIER	Intron	ATG7	ENSG00000197548	ENST00000693202	NA	NA	0.03951
Phe_172_2	Neoplasms	Other non-epithelial cancer of skin	Binary	EUR	3:111832580-112857239	3	112340921	C	G	0.5327	0.037115	0.005619	1.038	[1.026-1.049]	3.97e-11	10.401	846185	2	++	0.293158	Known	rs1131199	MODERATE	Missense	CD200	ENSG00000091972	ENST00000315711	c.32C>G	p.Ser11Cys	0.54072
Phe_172_2	Neoplasms	Other non-epithelial cancer of skin	Binary	EUR	3:126472261-127472261	3	126972261	G	A	0.1628	-0.04968	0.008477	0.952	[0.936-0.967]	4.61e-9	8.336	846185	2	--	0.180907	Novel	rs61263161	MODIFIER	Upstream gene	-	ENSG00000280053	ENST00000625022	NA	NA	0.96875
Phe_172_2	Neoplasms	Other non-epithelial cancer of skin	Binary	EUR	3:13641910-14700942	3	14199790	G	A	0.4879	0.038213	0.006173	1.039	[1.026-1.052]	6.00e-10	9.222	846185	2	++	0.766708	Known	rs2607773	MODIFIER	3'UTR	LSM3	ENSG00000170860	ENST00000306024	NA	NA	0.10249
Phe_172_2	Neoplasms	Other non-epithelial cancer of skin	Binary	EUR	3:156301238-157325018	3	156824848	G	C	0.6121	0.033161	0.005974	1.034	[1.022-1.046]	2.84e-8	7.546	846185	2	++	0.504938	Known	rs9858861	MODIFIER	Upstream gene	LEKR1	ENSG00000197980	ENST00000356539	NA	NA	0.07747
Phe_172_2	Neoplasms	Other non-epithelial cancer of skin	Binary	EUR	3:187620930-188920544	3	188393028	AT	A	0.5088	-0.08337	0.006004	0.92	[0.909-0.931]	7.73e-44	43.112	846185	2	--	0.987177	Known	rs10719384	MODIFIER	Intron	LPP	ENSG00000145012	ENST00000617246	NA	NA	0.43788
Phe_172_2	Neoplasms	Other non-epithelial cancer of skin	Binary	EUR	3:189364452-190421098	3	189920409	G	A	0.1621	0.046716	0.00814	1.048	[1.031-1.065]	9.52e-9	8.021	846185	2	++	0.025997	Novel	rs13065424	MODIFIER	Intergenic	-	-	-	NA	NA	0.27539
Phe_172_2	Neoplasms	Other non-epithelial cancer of skin	Binary	EUR	3:196028902-197067884	3	196544436	A	C	0.4529	0.033002	0.005837	1.034	[1.022-1.045]	1.57e-8	7.805	846185	2	++	0.821221	Known	rs9814342	MODIFIER	Intergenic	-	-	-	NA	NA	0.03908
Phe_172_2	Neoplasms	Other non-epithelial cancer of skin	Binary	EUR	3:4483960-5486322	3	4984323	A	G	0.174	-0.049266	0.007624	0.952	[0.938-0.966]	1.03e-10	9.986	846185	2	--	0.714098	Known	rs11130215	MODIFIER	3'UTR	BHLHE40	ENSG00000134107	ENST00000256495	NA	NA	0.9564
Phe_172_2	Neoplasms	Other non-epithelial cancer of skin	Binary	EUR	3:45902787-46915781	3	46402892	G	A	0.6826	-0.034094	0.006134	0.966	[0.955-0.978]	2.73e-8	7.565	846185	2	--	0.07814	Novel	rs2373232	MODIFIER	Upstream gene	CCRL2	ENSG00000121797	ENST00000399036	NA	NA	0.13528
Phe_172_2	Neoplasms	Other non-epithelial cancer of skin	Binary	EUR	3:70883727-72154199	3	71502968	G	A	0.4264	0.094461	0.005781	1.099	[1.087-1.112]	5.13e-60	59.29	846185	2	++	0.071759	Known	rs1392226	MODIFIER	Intron	FOXP1	ENSG00000114861	ENST00000649528	NA	NA	0.07551
Phe_172_2	Neoplasms	Other non-epithelial cancer of skin	Binary	EUR	3:98118673-99262092	3	98719597	CT	C	0.2504	-0.046752	0.006852	0.954	[0.942-0.967]	8.91e-12	11.05	846185	2	--	0.061949	Known	rs77228367	MODIFIER	Intron	ST3GAL6-AS1	ENSG00000239445	ENST00000670291	NA	NA	0.12995
Phe_172_2	Neoplasms	Other non-epithelial cancer of skin	Binary	EUR	4:104644151-105644151	4	105144151	C	G	0.3851	0.033173	0.006082	1.034	[1.021-1.046]	4.92e-8	7.308	846185	2	++	0.828434	Known	rs10007915	MODIFIER	Upstream gene	TET2	ENSG00000168769	ENST00000380013	NA	NA	0.06604
Phe_172_2	Neoplasms	Other non-epithelial cancer of skin	Binary	EUR	4:185562341-186565463	4	186063851	GA	G	0.2445	0.037966	0.006734	1.039	[1.025-1.052]	1.72e-8	7.764	846185	2	++	0.84404	Known	rs35114430	MODIFIER	Intergenic	-	-	-	NA	NA	0.28529
Phe_172_2	Neoplasms	Other non-epithelial cancer of skin	Binary	EUR	5:759374-1874118	5	1327736	C	T	0.4133	-0.094519	0.005842	0.91	[0.899-0.920]	7.07e-59	58.151	846185	2	--	0.012969	Known	rs383009	MODIFIER	Intron	CLPTM1L	ENSG00000049656	ENST00000320895	NA	NA	0.27893
Phe_172_2	Neoplasms	Other non-epithelial cancer of skin	Binary	EUR	5:131889637-132951445	5	132397705	G	C	0.4096	0.031225	0.005683	1.032	[1.020-1.043]	3.92e-8	7.407	846185	2	++	0.522717	Known	rs11739135	MODIFIER	Downstream gene	SLC22A5	ENSG00000197375	ENST00000245407	NA	NA	0.09566
Phe_172_2	Neoplasms	Other non-epithelial cancer of skin	Binary	EUR	5:138946076-139985838	5	139481561	C	G	0.719	-0.049172	0.006927	0.952	[0.939-0.965]	1.26e-12	11.9	846185	2	--	0.513445	Known	rs7447927	LOW	Synonymous	STING1	ENSG00000184584	ENST00000330794	NA	NA	0.32943
Phe_172_2	Neoplasms	Other non-epithelial cancer of skin	Binary	EUR	5:149311548-150332305	5	149815360	T	C	0.2866	-0.042148	0.006427	0.959	[0.947-0.971]	5.45e-11	10.263	846185	2	--	0.139662	Known	rs109075	MODIFIER	Intron	PPARGC1B	ENSG00000155846	ENST00000309241	NA	NA	0.18775
Phe_172_2	Neoplasms	Other non-epithelial cancer of skin	Binary	EUR	5:33338010-34468040	5	33951588	C	G	0.9694	0.496289	0.019295	1.643	[1.582-1.706]	6.79e-146	145.168	846185	2	++	3.92e-05	Known	rs16891982	MODERATE	Missense	SLC45A2	ENSG00000164175	ENST00000296589	c.1122G>C	p.Leu374Phe	1
Phe_172_2	Neoplasms	Other non-epithelial cancer of skin	Binary	EUR	5:38256141-39288442	5	38765535	G	T	0.4546	-0.037889	0.005958	0.963	[0.952-0.974]	2.03e-10	9.693	846185	2	--	0.624202	Known	rs10070428	MODIFIER	Intron	OSMR-DT	ENSG00000249740	ENST00000662290	NA	NA	0.1492
Phe_172_2	Neoplasms	Other non-epithelial cancer of skin	Binary	EUR	5:67944235-68947678	5	68444235	A	G	0.4934	-0.033402	0.005923	0.967	[0.956-0.978]	1.71e-8	7.768	846185	2	--	0.030275	Novel	rs256456	MODIFIER	Intergenic	-	-	-	NA	NA	0.50407
Phe_172_2	Neoplasms	Other non-epithelial cancer of skin	Binary	EUR	5:96394418-97536461	5	96992035	AT	A	0.5009	0.032451	0.005683	1.033	[1.022-1.045]	1.13e-8	7.947	846185	2	++	0.629996	Known	rs60823264	MODIFIER	Intron	LNPEP	ENSG00000113441	ENST00000231368	NA	NA	0.01106
Phe_172_2	Neoplasms	Other non-epithelial cancer of skin	Binary	EUR	6:166446616-167672827	6	167009115	GGCGCGGTGGCTCATGCCTGT	G	0.405	0.065875	0.005855	1.068	[1.056-1.080]	2.29e-29	28.641	846185	2	++	0.215203	Known	rs138783046	MODIFIER	Intron	CEP43	ENSG00000213066	ENST00000366847	NA	NA	0.66761
Phe_172_2	Neoplasms	Other non-epithelial cancer of skin	Binary	EUR	6:21556694-22610189	6	22057337	C	T	0.3084	0.049685	0.006448	1.051	[1.038-1.064]	1.30e-14	13.885	846185	2	++	0.293822	Known	rs55775505	MODIFIER	Intron	CASC15	ENSG00000272168	ENST00000688254	NA	NA	0.82645
Phe_172_2	Neoplasms	Other non-epithelial cancer of skin	Binary	EUR	6:29365887-33580863	6	32592159	T	C	0.11	0.168696	0.012745	1.184	[1.155-1.214]	5.42e-40	39.266	846185	2	++	0.469459	Known	rs56316552	MODIFIER	Upstream gene	HLA-DRB1	ENSG00000196126	ENST00000360004	NA	NA	0.21253
Phe_172_2	Neoplasms	Other non-epithelial cancer of skin	Binary	EUR	6:34589554-35694364	6	35131317	C	T	0.1231	0.053822	0.009004	1.055	[1.037-1.074]	2.26e-9	8.645	846185	2	++	0.151217	Known	rs34523546	MODIFIER	Intron	TCP11	ENSG00000124678	ENST00000311875	NA	NA	0.50384
Phe_172_2	Neoplasms	Other non-epithelial cancer of skin	Binary	EUR	6:1-1663306	6	396321	C	T	0.1887	0.378622	0.009556	1.46	[1.433-1.488]	2.60e-343	342.586	846185	2	++	0.029612	Known	rs12203592	MODIFIER	Intron	IRF4	ENSG00000137265	ENST00000380956	NA	NA	1
Phe_172_2	Neoplasms	Other non-epithelial cancer of skin	Binary	EUR	6:42940877-43946496	6	43440877	T	A	0.8141	-0.04375	0.007597	0.957	[0.943-0.972]	8.47e-9	8.072	846185	2	--	0.196274	Known	rs2499404	MODIFIER	Intron	ABCC10	ENSG00000124574	ENST00000372530	NA	NA	0.18578
Phe_172_2	Neoplasms	Other non-epithelial cancer of skin	Binary	EUR	6:89598285-90865478	6	90267049	G	A	0.1743	-0.109128	0.007712	0.897	[0.883-0.910]	1.86e-45	44.731	846185	2	--	0.946696	Known	rs72928038	MODIFIER	Intron	BACH2	ENSG00000112182	ENST00000257749	NA	NA	0.69623
Phe_172_2	Neoplasms	Other non-epithelial cancer of skin	Binary	EUR	7:100118616-102291022	7	101750443	G	T	0.2441	-0.06634	0.007168	0.936	[0.923-0.949]	2.14e-20	19.669	846185	2	--	0.003124	Known	rs78227582	MODIFIER	Intergenic	-	-	-	NA	NA	0.266
Phe_172_2	Neoplasms	Other non-epithelial cancer of skin	Binary	EUR	7:130396599-131400864	7	130900733	T	C	0.3001	-0.054917	0.006498	0.947	[0.935-0.959]	2.88e-17	16.541	846185	2	--	8e-05	Known	rs157934	MODIFIER	Intron	LINC-PINT	ENSG00000231721	ENST00000642963	NA	NA	0.46689
Phe_172_2	Neoplasms	Other non-epithelial cancer of skin	Binary	EUR	7:16580745-17879020	7	17095084	G	A	0.0222	0.166171	0.022787	1.181	[1.129-1.235]	3.05e-13	12.516	846185	2	++	0.00185	Known	rs117132860	MODIFIER	Intron	-	ENSG00000237773	ENST00000643090	NA	NA	0.99839
Phe_172_2	Neoplasms	Other non-epithelial cancer of skin	Binary	EUR	7:27602469-29656848	7	29092663	A	G	0.0319	-0.20232	0.017386	0.817	[0.789-0.845]	2.67e-31	30.573	846185	2	--	0.780227	Known	rs117744081	MODERATE	Missense	CPVL	ENSG00000106066	ENST00000265394	c.502T>C	p.Tyr168His	1
Phe_172_2	Neoplasms	Other non-epithelial cancer of skin	Binary	EUR	7:46897475-47944107	7	47406215	T	C	0.4932	-0.04691	0.005825	0.954	[0.943-0.965]	8.06e-16	15.093	846185	2	--	0.026503	Known	rs834601	MODIFIER	Intron	TNS3	ENSG00000136205	ENST00000311160	NA	NA	0.5095
Phe_172_2	Neoplasms	Other non-epithelial cancer of skin	Binary	EUR	7:49370543-50778712	7	50153903	C	G	0.4088	-0.04938	0.006087	0.952	[0.941-0.963]	4.96e-16	15.304	846185	2	--	0.857647	Known	rs4092362	MODIFIER	Intron	SPATA48	ENSG00000164500	ENST00000297001	NA	NA	0.04758
Phe_172_2	Neoplasms	Other non-epithelial cancer of skin	Binary	EUR	8:99487409-100805724	8	100035220	C	T	0.1557	-0.089694	0.008121	0.914	[0.900-0.929]	2.33e-28	27.633	846185	2	--	0.010091	Known	rs28884287	MODIFIER	Intron	RGS22	ENSG00000132554	ENST00000360863	NA	NA	0.10767
Phe_172_2	Neoplasms	Other non-epithelial cancer of skin	Binary	EUR	8:114952760-116132829	8	115612652	G	A	0.5573	-0.053046	0.006003	0.948	[0.937-0.960]	9.87e-19	18.006	846185	2	--	0.455171	Known	rs2245221	MODIFIER	Intron	TRPS1	ENSG00000104447	ENST00000395715	NA	NA	0.12321
Phe_172_2	Neoplasms	Other non-epithelial cancer of skin	Binary	EUR	8:127484994-128502451	8	127987394	G	A	0.3468	0.041658	0.005977	1.043	[1.030-1.055]	3.18e-12	11.498	846185	2	++	0.127941	Known	rs4733812	MODIFIER	Intron	PVT1	ENSG00000249859	ENST00000651587	NA	NA	0.26855
Phe_172_2	Neoplasms	Other non-epithelial cancer of skin	Binary	EUR	8:76024803-77160181	8	76566304	C	G	0.0629	-0.131309	0.012332	0.877	[0.856-0.898]	1.78e-26	25.748	846185	2	--	0.009019	Known	rs28727938	MODIFIER	Intron	ZFHX4-AS1	ENSG00000253661	ENST00000522961	NA	NA	0.24506
Phe_172_2	Neoplasms	Other non-epithelial cancer of skin	Binary	EUR	8:79945467-81028777	8	80484870	A	T	0.2044	-0.054101	0.006958	0.947	[0.935-0.960]	7.52e-15	14.124	846185	2	--	0.00014	Known	rs1065238	MODIFIER	Upstream gene	ZBTB10	ENSG00000205189	ENST00000455036	NA	NA	0.12319
Phe_172_2	Neoplasms	Other non-epithelial cancer of skin	Binary	EUR	9:103590104-104657445	9	104149665	G	A	0.5336	0.035619	0.005903	1.036	[1.024-1.048]	1.60e-9	8.796	846185	2	++	0.116479	Known	rs10217420	MODIFIER	Intergenic	-	-	-	NA	NA	0.08475
Phe_172_2	Neoplasms	Other non-epithelial cancer of skin	Binary	EUR	9:12212578-13230120	9	12721009	T	TTA	0.6218	0.037692	0.006477	1.038	[1.025-1.052]	5.91e-9	8.229	846185	2	++	0.391018	Known	rs377154618	MODIFIER	Intron	LURAP1L-AS1	ENSG00000235448	ENST00000417638	NA	NA	0.12986
Phe_172_2	Neoplasms	Other non-epithelial cancer of skin	Binary	EUR	9:135880071-136994732	9	136430122	C	T	0.2893	0.047409	0.006369	1.049	[1.036-1.062]	9.79e-14	13.009	846185	2	++	0.949435	Known	rs72775768	MODIFIER	Intron	INPP5E	ENSG00000148384	ENST00000371712	NA	NA	0.16015
Phe_172_2	Neoplasms	Other non-epithelial cancer of skin	Binary	EUR	9:15957690-17635445	9	16885019	G	A	0.5882	0.093476	0.006011	1.098	[1.085-1.111]	1.57e-54	53.804	846185	2	++	0.030029	Known	rs12350739	MODIFIER	Intergenic	-	-	-	NA	NA	0.60722
Phe_172_2	Neoplasms	Other non-epithelial cancer of skin	Binary	EUR	9:21441316-22587474	9	22041444	T	C	0.4706	-0.070596	0.005843	0.932	[0.921-0.943]	1.31e-33	32.882	846185	2	--	0.058831	Known	rs1360590	MODIFIER	Intron	CDKN2B-AS1	ENSG00000240498	ENST00000650946	NA	NA	0.15012
Phe_172_2	Neoplasms	Other non-epithelial cancer of skin	Binary	EUR	9:155409-1195894	9	681645	G	A	0.4322	0.042352	0.005925	1.043	[1.031-1.055]	8.80e-13	12.055	846185	2	++	0.147367	Known	rs9408674	MODIFIER	Intron	KANK1	ENSG00000107104	ENST00000382297	NA	NA	0.41123
Phe_172_2	Neoplasms	Other non-epithelial cancer of skin	Binary	EUR	9:90638548-91682241	9	91178108	T	C	0.6427	0.036229	0.006033	1.037	[1.025-1.049]	1.91e-9	8.719	846185	2	++	0.119739	Known	rs2478963	MODIFIER	Intron	LINC00484	ENSG00000229694	ENST00000439438	NA	NA	0.20783
Phe_172_2	Neoplasms	Other non-epithelial cancer of skin	Binary	EUR	10:10140142-11232861	10	10689543	A	G	0.3006	0.045475	0.006611	1.047	[1.033-1.060]	6.04e-12	11.219	846185	2	++	0.087905	Known	rs3886186	MODIFIER	Intergenic	-	-	-	NA	NA	0.38586
Phe_172_2	Neoplasms	Other non-epithelial cancer of skin	Binary	EUR	10:117302458-118313667	10	117813667	C	T	0.1542	-0.057637	0.00863	0.944	[0.928-0.960]	2.41e-11	10.618	846185	2	--	0.950138	Known	rs7098111	MODIFIER	Intergenic	-	-	-	NA	NA	0.3708
Phe_172_2	Neoplasms	Other non-epithelial cancer of skin	Binary	EUR	10:5507350-7000399	10	6056986	C	T	0.4047	-0.040827	0.005802	0.96	[0.949-0.971]	1.97e-12	11.706	846185	2	--	0.826319	Known	rs706778	MODIFIER	Intron	IL2RA	ENSG00000134460	ENST00000379959	NA	NA	0.27606
Phe_172_2	Neoplasms	Other non-epithelial cancer of skin	Binary	EUR	10:62127348-63187592	10	62649027	C	T	0.3685	0.053739	0.00605	1.055	[1.043-1.068]	6.54e-19	18.185	846185	2	++	0.669076	Known	rs10995258	MODIFIER	Intron	LINC02929	ENSG00000285551	ENST00000395251	NA	NA	0.08406
Phe_172_2	Neoplasms	Other non-epithelial cancer of skin	Binary	EUR	10:8323784-9666241	10	8907602	T	C	0.1176	-0.138983	0.009059	0.87	[0.855-0.886]	4.01e-53	52.397	846185	2	--	6.66e-05	Known	rs17504213	MODIFIER	Intron	LINC02676	ENSG00000234752	ENST00000447297	NA	NA	0.05971
Phe_172_2	Neoplasms	Other non-epithelial cancer of skin	Binary	EUR	11:46170187-47721210	11	47180373	G	A	0.3299	-0.038085	0.005922	0.963	[0.952-0.974]	1.27e-10	9.897	846185	2	--	0.352058	Known	rs11039119	MODIFIER	Intron	PACSIN3	ENSG00000165912	ENST00000298838	NA	NA	0.04589
Phe_172_2	Neoplasms	Other non-epithelial cancer of skin	Binary	EUR	11:61222773-62337495	11	61724567	C	A	0.2098	-0.043085	0.00708	0.958	[0.945-0.971]	1.16e-9	8.935	846185	2	--	0.994451	Known	rs12285167	MODIFIER	Intron	DAGLA	ENSG00000134780	ENST00000257215	NA	NA	0.14898
Phe_172_2	Neoplasms	Other non-epithelial cancer of skin	Binary	EUR	11:63732057-64911265	11	64340005	T	C	0.3379	0.054761	0.006043	1.056	[1.044-1.069]	1.28e-19	18.892	846185	2	++	0.005087	Known	rs479777	MODIFIER	Upstream gene	CCDC88B	ENSG00000168071	ENST00000356786	NA	NA	0.55333
Phe_172_2	Neoplasms	Other non-epithelial cancer of skin	Binary	EUR	11:65126851-66496004	11	65813167	T	G	0.2535	-0.047435	0.00685	0.954	[0.941-0.967]	4.37e-12	11.36	846185	2	--	0.493619	Known	rs12576996	MODIFIER	Intergenic	-	-	-	NA	NA	0.09181
Phe_172_2	Neoplasms	Other non-epithelial cancer of skin	Binary	EUR	11:68549973-70076559	11	69063896	G	A	0.1123	0.06354	0.008958	1.066	[1.047-1.084]	1.31e-12	11.882	846185	2	++	0.604245	Known	rs72928978	MODERATE	Missense	TPCN2	ENSG00000162341	ENST00000294309	c.655G>A	p.Val219Ile	0.8827
Phe_172_2	Neoplasms	Other non-epithelial cancer of skin	Binary	EUR	11:75914072-77091029	11	76582761	G	C	0.4729	0.049368	0.005877	1.051	[1.039-1.063]	4.46e-17	16.351	846185	2	++	0.650512	Known	rs7936434	MODIFIER	Intergenic	-	-	-	NA	NA	0.12936
Phe_172_2	Neoplasms	Other non-epithelial cancer of skin	Binary	EUR	11:87941741-91546275	11	89284793	G	A	0.294	0.153813	0.006337	1.166	[1.152-1.181]	3.85e-130	129.414	846185	2	++	0.849999	Known	rs1126809	MODERATE	Missense	TYR	ENSG00000077498	ENST00000263321	c.1205G>A	p.Arg402Gln	1
Phe_172_2	Neoplasms	Other non-epithelial cancer of skin	Binary	EUR	11:9068293-10068842	11	9568842	C	T	0.586	-0.033983	0.006088	0.967	[0.955-0.978]	2.38e-8	7.624	846185	2	--	0.058898	Known	rs7939541	MODIFIER	Upstream gene	WEE1	ENSG00000166483	ENST00000450114	NA	NA	0.32396
Phe_172_2	Neoplasms	Other non-epithelial cancer of skin	Binary	EUR	11:95065664-96193820	11	95578258	T	C	0.1742	-0.049629	0.007416	0.952	[0.938-0.966]	2.20e-11	10.658	846185	2	--	0.624824	Known	rs4409785	MODIFIER	Intron	-	ENSG00000285842	ENST00000648353	NA	NA	0.5523
Phe_172_2	Neoplasms	Other non-epithelial cancer of skin	Binary	EUR	12:51805147-53193525	12	52519884	C	T	0.0775	0.157187	0.010761	1.17	[1.146-1.195]	2.53e-48	47.597	846185	2	++	0.0887	Known	rs11170164	MODERATE	Missense	KRT5	ENSG00000186081	ENST00000252242	c.413G>A	p.Gly138Glu	0.99976
Phe_172_2	Neoplasms	Other non-epithelial cancer of skin	Binary	EUR	12:55475722-56588396	12	56042145	C	G	0.5819	0.041143	0.005988	1.042	[1.030-1.054]	6.38e-12	11.195	846185	2	++	0.872056	Known	rs1131017	MODIFIER	Downstream gene	IKZF4	ENSG00000123411	ENST00000547167	NA	NA	0.15874
Phe_172_2	Neoplasms	Other non-epithelial cancer of skin	Binary	EUR	12:150591-1391019	12	669309	A	G	0.374	0.036761	0.006214	1.037	[1.025-1.050]	3.30e-9	8.481	846185	2	++	0.927506	Known	rs12312948	MODIFIER	Intergenic	-	-	-	NA	NA	0.18462
Phe_172_2	Neoplasms	Other non-epithelial cancer of skin	Binary	EUR	12:95456074-96486028	12	95986028	G	A	0.5674	-0.044329	0.005986	0.957	[0.945-0.968]	1.31e-13	12.884	846185	2	--	0.106068	Known	rs3213737	MODIFIER	Intron	HAL	ENSG00000084110	ENST00000261208	NA	NA	0.39769
Phe_172_2	Neoplasms	Other non-epithelial cancer of skin	Binary	EUR	13:112368055-113400736	13	112879280	G	C	0.5363	0.047995	0.005968	1.049	[1.037-1.062]	8.83e-16	15.054	846185	2	++	0.348995	Known	rs1278763	MODIFIER	Intron	ATP11A	ENSG00000068650	ENST00000375645	NA	NA	0.20304
Phe_172_2	Neoplasms	Other non-epithelial cancer of skin	Binary	EUR	13:31844892-32913216	13	32394470	A	G	0.5171	-0.044349	0.005895	0.957	[0.946-0.968]	5.35e-14	13.272	846185	2	--	0.180153	Known	rs7330025	MODIFIER	Intron	BRCA2	ENSG00000139618	ENST00000380152	NA	NA	0.10087
Phe_172_2	Neoplasms	Other non-epithelial cancer of skin	Binary	EUR	13:98686894-99888400	13	99186894	G	A	0.5962	-0.038302	0.006012	0.962	[0.951-0.974]	1.88e-10	9.726	846185	2	--	0.535104	Known	rs2096382	MODIFIER	Intron	UBAC2-AS1	ENSG00000228889	ENST00000671580	NA	NA	0.16296
Phe_172_2	Neoplasms	Other non-epithelial cancer of skin	Binary	EUR	14:74956947-76048568	14	75456947	A	G	0.07	0.074332	0.011525	1.077	[1.053-1.102]	1.12e-10	9.95	846185	2	++	0.008123	Known	rs7145468	MODIFIER	Intron	JDP2	ENSG00000140044	ENST00000651602	NA	NA	0.11289
Phe_172_2	Neoplasms	Other non-epithelial cancer of skin	Binary	EUR	15:25350613-26350613	15	25850613	C	A	0.0822	-0.065704	0.011106	0.936	[0.916-0.957]	3.30e-9	8.482	846185	2	--	0.74118	Known	rs57341872	MODIFIER	Intron	ATP10A	ENSG00000206190	ENST00000555815	NA	NA	0.82628
Phe_172_2	Neoplasms	Other non-epithelial cancer of skin	Binary	EUR	15:27214120-28834401	15	28120472	A	G	0.7716	0.109772	0.007173	1.116	[1.100-1.132]	7.25e-53	52.14	846185	2	++	0.03688	Known	rs12913832	MODIFIER	Intron	HERC2	ENSG00000128731	ENST00000261609	NA	NA	0.99183
Phe_172_2	Neoplasms	Other non-epithelial cancer of skin	Binary	EUR	15:47604611-48716203	15	48134287	A	G	0.0027	-0.478403	0.059991	0.62	[0.551-0.697]	1.53e-15	14.816	846185	2	--	0.391565	Known	rs1426654	MODERATE	Missense	SLC24A5	ENSG00000188467	ENST00000341459	c.331A>G	p.Thr111Ala	0.99554
Phe_172_2	Neoplasms	Other non-epithelial cancer of skin	Binary	EUR	16:2944207-3944207	16	3444207	A	T	0.2397	-0.037044	0.006752	0.964	[0.951-0.976]	4.10e-8	7.387	846185	2	--	0.83803	Known	rs27242	MODIFIER	Intron	NAA60	ENSG00000122390	ENST00000407558	NA	NA	0.08574
Phe_172_2	Neoplasms	Other non-epithelial cancer of skin	Binary	EUR	16:87929167-90671719	16	89919709	C	T	0.0928	0.359495	0.00998	1.433	[1.405-1.461]	3.85e-284	283.415	846185	2	++	0.002578	Known	rs1805007	MODIFIER	Upstream gene	TUBB3	ENSG00000258947	ENST00000315491	NA	NA	1
Phe_172_2	Neoplasms	Other non-epithelial cancer of skin	Binary	EUR	17:6965080-8296745	17	7668434	T	G	0.0123	0.298216	0.025036	1.347	[1.283-1.415]	1.03e-32	31.987	846185	2	++	5.25e-08	Known	rs78378222	MODIFIER	3'UTR	TP53	ENSG00000141510	ENST00000269305	NA	NA	1
Phe_172_2	Neoplasms	Other non-epithelial cancer of skin	Binary	EUR	19:606478-1624836	19	1106478	G	C	0.2324	0.050232	0.007068	1.052	[1.037-1.066]	1.19e-12	11.926	846185	2	++	0.108322	Known	rs8178977	MODIFIER	Intron	GPX4	ENSG00000167468	ENST00000354171	NA	NA	0.62084
Phe_172_2	Neoplasms	Other non-epithelial cancer of skin	Binary	EUR	19:4274565-5338044	19	4837475	A	G	0.5926	0.061863	0.006181	1.064	[1.051-1.077]	1.40e-23	22.855	846185	2	++	0.44645	Known	rs10425559	MODIFIER	Downstream gene	PLIN3	ENSG00000105355	ENST00000221957	NA	NA	0.5382
Phe_172_2	Neoplasms	Other non-epithelial cancer of skin	Binary	EUR	19:48955361-50196636	19	49665663	G	A	0.0073	0.286535	0.033631	1.332	[1.247-1.423]	1.60e-17	16.797	846185	2	++	0.552944	Known	rs139412285	MODIFIER	5'UTR	IRF3	ENSG00000126456	ENST00000377139	NA	NA	0.33583
Phe_172_2	Neoplasms	Other non-epithelial cancer of skin	Binary	EUR	20:1616497-2844554	20	2302811	C	T	0.8086	-0.130051	0.008334	0.878	[0.864-0.893]	6.74e-55	54.171	846185	2	--	5.49e-05	Known	rs214785	MODIFIER	Intron	TGM3	ENSG00000125780	ENST00000381458	NA	NA	0.16339
Phe_172_2	Neoplasms	Other non-epithelial cancer of skin	Binary	EUR	20:31611119-37837505	20	34077942	A	G	0.9019	-0.273271	0.010007	0.761	[0.746-0.776]	3.41e-164	163.467	846185	2	--	0.801571	Known	rs6059655	MODIFIER	Intron	RALY	ENSG00000125970	ENST00000246194	NA	NA	0.69697
Phe_172_2	Neoplasms	Other non-epithelial cancer of skin	Binary	EUR	20:39542850-40631693	20	40078232	G	T	0.1406	0.051085	0.008313	1.052	[1.035-1.070]	7.99e-10	9.098	846185	2	++	0.979515	Known	rs6028848	MODIFIER	Intergenic	-	-	-	NA	NA	0.2838
Phe_172_2	Neoplasms	Other non-epithelial cancer of skin	Binary	EUR	20:40914456-42099851	20	41567415	T	C	0.1892	-0.039745	0.007074	0.961	[0.948-0.974]	1.93e-8	7.715	846185	2	--	0.878361	Known	rs6093496	MODIFIER	Intron	CHD6	ENSG00000124177	ENST00000373233	NA	NA	0.02737
Phe_172_2	Neoplasms	Other non-epithelial cancer of skin	Binary	EUR	20:50275369-51294549	20	50782470	C	T	0.2299	-0.050335	0.006762	0.951	[0.938-0.964]	9.78e-14	13.01	846185	2	--	0.007957	Known	rs62202837	MODIFIER	Intergenic	-	-	-	NA	NA	0.27801
Phe_172_2	Neoplasms	Other non-epithelial cancer of skin	Binary	EUR	21:41160268-42178372	21	41668926	C	G	0.3175	-0.062224	0.006376	0.94	[0.928-0.951]	1.69e-22	21.773	846185	2	--	0.004459	Known	rs2849699	MODIFIER	Intergenic	-	-	-	NA	NA	0.55538
Phe_172_2	Neoplasms	Other non-epithelial cancer of skin	Binary	EUR	22:29527471-30648570	22	30143832	C	T	0.3587	0.034934	0.006126	1.036	[1.023-1.048]	1.18e-8	7.928	846185	2	++	0.741259	Known	rs2412974	MODIFIER	Intron	HORMAD2	ENSG00000176635	ENST00000336726	NA	NA	0.06393
Phe_172_2	Neoplasms	Other non-epithelial cancer of skin	Binary	EUR	22:37622076-38718122	22	38149935	T	C	0.4409	-0.037773	0.005733	0.963	[0.952-0.974]	4.44e-11	10.353	846185	2	--	0.866773	Known	rs132941	MODIFIER	Intron	PLA2G6	ENSG00000184381	ENST00000332509	NA	NA	0.33668
Phe_172_2	Neoplasms	Other non-epithelial cancer of skin	Binary	EUR	22:40823465-42320322	22	41777158	A	AT	0.739	-0.045692	0.007225	0.955	[0.942-0.969]	2.55e-10	9.594	846185	2	--	0.647965	Known	rs11429191	MODIFIER	Intron	MEI1	ENSG00000167077	ENST00000401548	NA	NA	0.01892
Phe_172_2	Neoplasms	Other non-epithelial cancer of skin	Binary	EUR	22:44726133-45759340	22	45226133	C	T	0.3409	-0.049956	0.00631	0.951	[0.940-0.963]	2.43e-15	14.614	846185	2	--	0.827147	Known	rs6007506	MODIFIER	Intron	KIAA0930	ENSG00000100364	ENST00000336156	NA	NA	0.63195
Phe_173	Neoplasms	Neoplasm of uncertain behavior of skin	Binary	EUR	1:113033174-114408764	1	113883379	G	A	0.1811	-0.068243	0.008848	0.934	[0.918-0.950]	1.23e-14	13.91	800997	2	-+	0.563232	Known	rs11102694	MODIFIER	Intron	BCL2L15	ENSG00000188761	ENST00000393316	NA	NA	0.20975
Phe_173	Neoplasms	Neoplasm of uncertain behavior of skin	Binary	EUR	1:150067705-152753907	1	150969570	C	CA	0.2673	-0.061282	0.008801	0.941	[0.924-0.957]	3.33e-12	11.478	800997	2	-+	0.229456	Known	rs5777746	MODIFIER	Intron	CERS2	ENSG00000143418	ENST00000368954	NA	NA	0.24237
Phe_173	Neoplasms	Neoplasm of uncertain behavior of skin	Binary	EUR	1:154522502-155522502	1	155022502	G	T	0.2633	0.039841	0.007228	1.041	[1.026-1.055]	3.55e-8	7.45	800997	2	++	0.722262	Known	rs76798800	MODIFIER	Intron	DCST2	ENSG00000163354	ENST00000368424	NA	NA	0.33621
Phe_173	Neoplasms	Neoplasm of uncertain behavior of skin	Binary	EUR	1:16885492-17948348	1	17423008	G	A	0.3534	0.043269	0.007147	1.044	[1.030-1.059]	1.41e-9	8.85	800997	2	+-	0.590167	Known	rs730153	MODIFIER	Intron	RCC2	ENSG00000179051	ENST00000375436	NA	NA	0.0597
Phe_173	Neoplasms	Neoplasm of uncertain behavior of skin	Binary	EUR	1:228312023-229365642	1	228848762	T	C	0.2472	0.049694	0.007669	1.051	[1.035-1.067]	9.18e-11	10.037	800997	2	+-	0.019639	Known	rs56300457	MODIFIER	Intergenic	-	-	-	NA	NA	0.23295
Phe_173	Neoplasms	Neoplasm of uncertain behavior of skin	Binary	EUR	2:200265467-202060387	2	201300483	T	C	0.7259	-0.095634	0.00726	0.909	[0.896-0.922]	1.26e-39	38.9	800997	2	--	0.486086	Known	rs2080303	MODIFIER	Intron	FLACC1	ENSG00000155749	ENST00000392257	NA	NA	0.11642
Phe_173	Neoplasms	Neoplasm of uncertain behavior of skin	Binary	EUR	2:203325632-204440664	2	203874196	G	A	0.4483	0.047289	0.006529	1.048	[1.035-1.062]	4.39e-13	12.357	800997	2	++	0.642425	Known	rs3087243	MODIFIER	Downstream gene	CTLA4	ENSG00000163599	ENST00000648405	NA	NA	0.17594
Phe_173	Neoplasms	Neoplasm of uncertain behavior of skin	Binary	EUR	3:187854588-188917995	3	188399291	C	G	0.4675	0.063898	0.007964	1.066	[1.049-1.083]	1.03e-15	14.988	800997	2	+-	0.501355	Known	rs6790260	MODIFIER	Intron	LPP	ENSG00000145012	ENST00000617246	NA	NA	0.21695
Phe_173	Neoplasms	Neoplasm of uncertain behavior of skin	Binary	EUR	3:188956881-189995770	3	189482141	A	C	0.5758	-0.043626	0.006735	0.957	[0.945-0.970]	9.33e-11	10.03	800997	2	-+	0.381715	Known	rs7630698	MODIFIER	Intergenic	-	-	-	NA	NA	0.132
Phe_173	Neoplasms	Neoplasm of uncertain behavior of skin	Binary	EUR	3:4484933-5486322	3	4984933	T	A	0.0674	-0.077829	0.013882	0.925	[0.900-0.951]	2.06e-8	7.685	800997	2	--	0.366207	Known	rs34622661	MODIFIER	3'UTR	BHLHE40	ENSG00000134107	ENST00000256495	NA	NA	0.31432
Phe_173	Neoplasms	Neoplasm of uncertain behavior of skin	Binary	EUR	3:70918935-72099717	3	71534232	G	A	0.4239	0.054674	0.006682	1.056	[1.042-1.070]	2.79e-16	15.555	800997	2	++	0.799107	Known	rs62244884	MODIFIER	Intron	FOXP1	ENSG00000114861	ENST00000649528	NA	NA	0.07627
Phe_173	Neoplasms	Neoplasm of uncertain behavior of skin	Binary	EUR	5:811905-1856829	5	1339870	C	A	0.3619	-0.049494	0.007222	0.952	[0.938-0.965]	7.22e-12	11.141	800997	2	-+	0.609766	Known	rs42269	MODIFIER	Intron	CLPTM1L	ENSG00000049656	ENST00000320895	NA	NA	0.08306
Phe_173	Neoplasms	Neoplasm of uncertain behavior of skin	Binary	EUR	5:149311548-150332305	5	149811548	C	T	0.3065	-0.046351	0.007521	0.955	[0.941-0.969]	7.14e-10	9.146	800997	2	--	0.412848	Known	rs4235745	MODIFIER	Intron	PPARGC1B	ENSG00000155846	ENST00000309241	NA	NA	0.2061
Phe_173	Neoplasms	Neoplasm of uncertain behavior of skin	Binary	EUR	5:33413264-34467850	5	33951588	C	G	0.9694	0.414884	0.02111	1.514	[1.453-1.578]	5.40e-86	85.267	800997	2	++	0.421355	Known	rs16891982	MODERATE	Missense	SLC45A2	ENSG00000164175	ENST00000296589	c.1122G>C	p.Leu374Phe	1
Phe_173	Neoplasms	Neoplasm of uncertain behavior of skin	Binary	EUR	6:30638400-33217182	6	32623560	A	T	0.4308	-0.062633	0.00753	0.939	[0.926-0.953]	8.96e-17	16.048	800997	2	--	0.543453	Known	rs9271601	MODIFIER	Upstream gene	HLA-DQA1	ENSG00000196735	ENST00000422863	NA	NA	0.15451
Phe_173	Neoplasms	Neoplasm of uncertain behavior of skin	Binary	EUR	6:1-1294333	6	396321	C	T	0.1883	0.285924	0.009509	1.331	[1.306-1.356]	1.24e-198	197.906	800997	2	++	0.970884	Known	rs12203592	MODIFIER	Intron	IRF4	ENSG00000137265	ENST00000380956	NA	NA	1
Phe_173	Neoplasms	Neoplasm of uncertain behavior of skin	Binary	EUR	6:42791563-43946496	6	43381570	A	C	0.3252	0.044693	0.007214	1.046	[1.031-1.061]	5.82e-10	9.235	800997	2	++	0.681766	Known	rs7763350	MODIFIER	Intron	-	ENSG00000287055	ENST00000657856	NA	NA	0.13627
Phe_173	Neoplasms	Neoplasm of uncertain behavior of skin	Binary	EUR	6:89598633-90827568	6	90267049	G	A	0.1745	-0.083904	0.00904	0.92	[0.903-0.936]	1.67e-20	19.777	800997	2	-+	0.031618	Known	rs72928038	MODIFIER	Intron	BACH2	ENSG00000112182	ENST00000257749	NA	NA	0.86645
Phe_173	Neoplasms	Neoplasm of uncertain behavior of skin	Binary	EUR	7:16580745-17711369	7	17095084	G	A	0.0222	0.208815	0.027864	1.232	[1.167-1.301]	6.68e-14	13.175	800997	2	+-	0.324295	Known	rs117132860	MODIFIER	Intron	-	ENSG00000237773	ENST00000643090	NA	NA	0.99959
Phe_173	Neoplasms	Neoplasm of uncertain behavior of skin	Binary	EUR	7:28564474-29637780	7	29092663	A	G	0.032	-0.161739	0.019918	0.851	[0.818-0.885]	4.65e-16	15.332	800997	2	-+	0.381741	Known	rs117744081	MODERATE	Missense	CPVL	ENSG00000106066	ENST00000265394	c.502T>C	p.Tyr168His	1
Phe_173	Neoplasms	Neoplasm of uncertain behavior of skin	Binary	EUR	8:115123715-116127247	8	115624492	C	T	0.6025	-0.037789	0.0068	0.963	[0.950-0.976]	2.74e-8	7.562	800997	2	-+	0.298851	Known	rs2142331	MODIFIER	Intron	TRPS1	ENSG00000104447	ENST00000395715	NA	NA	0.09181
Phe_173	Neoplasms	Neoplasm of uncertain behavior of skin	Binary	EUR	9:16195692-17417324	9	16878495	G	A	0.6051	0.06561	0.006712	1.068	[1.054-1.082]	1.44e-22	21.841	800997	2	++	0.813443	Known	rs10122763	MODIFIER	Intergenic	-	-	-	NA	NA	0.10365
Phe_173	Neoplasms	Neoplasm of uncertain behavior of skin	Binary	EUR	9:21495883-22534720	9	22029446	G	A	0.4707	-0.036485	0.006551	0.964	[0.952-0.977]	2.56e-8	7.592	800997	2	--	0.721059	Known	rs10965215	MODIFIER	Intron	CDKN2B-AS1	ENSG00000240498	ENST00000650946	NA	NA	0.06122
Phe_173	Neoplasms	Neoplasm of uncertain behavior of skin	Binary	EUR	10:8388235-9484590	10	8888235	G	C	0.8692	0.076263	0.01117	1.079	[1.056-1.103]	8.64e-12	11.063	800997	2	++	0.760167	Known	rs406991	MODIFIER	Intergenic	-	-	-	NA	NA	0.04908
Phe_173	Neoplasms	Neoplasm of uncertain behavior of skin	Binary	EUR	11:63732057-64874299	11	64366041	A	C	0.3503	0.04664	0.007229	1.048	[1.033-1.063]	1.11e-10	9.956	800997	2	++	0.716546	Known	rs72926005	MODIFIER	Intron	RPS6KA4	ENSG00000162302	ENST00000334205	NA	NA	0.0703
Phe_173	Neoplasms	Neoplasm of uncertain behavior of skin	Binary	EUR	11:76034518-77091029	11	76588605	C	A	0.4466	0.047953	0.006909	1.049	[1.035-1.063]	3.90e-12	11.409	800997	2	++	0.961564	Known	rs11236797	MODIFIER	Upstream gene	-	ENSG00000254755	ENST00000527320	NA	NA	0.20962
Phe_173	Neoplasms	Neoplasm of uncertain behavior of skin	Binary	EUR	11:87941741-90299991	11	89284793	G	A	0.2936	0.140216	0.007302	1.151	[1.134-1.167]	3.53e-82	81.452	800997	2	++	0.945185	Known	rs1126809	MODERATE	Missense	TYR	ENSG00000077498	ENST00000263321	c.1205G>A	p.Arg402Gln	1
Phe_173	Neoplasms	Neoplasm of uncertain behavior of skin	Binary	EUR	11:95183174-96193820	11	95683174	G	T	0.8391	0.056408	0.009798	1.058	[1.038-1.079]	8.56e-9	8.068	800997	2	++	0.587845	Known	rs1534312	MODIFIER	Intron	-	ENSG00000285842	ENST00000648353	NA	NA	0.40108
Phe_173	Neoplasms	Neoplasm of uncertain behavior of skin	Binary	EUR	12:51905635-53019884	12	52519884	C	T	0.0771	0.091427	0.012225	1.096	[1.070-1.122]	7.51e-14	13.125	800997	2	+-	0.38911	Known	rs11170164	MODERATE	Missense	KRT5	ENSG00000186081	ENST00000252242	c.413G>A	p.Gly138Glu	0.96403
Phe_173	Neoplasms	Neoplasm of uncertain behavior of skin	Binary	EUR	13:112378676-113389570	13	112883134	G	A	0.4292	-0.041634	0.006895	0.959	[0.946-0.972]	1.56e-9	8.808	800997	2	-+	0.321265	Known	rs3742233	MODIFIER	3'UTR	ATP11A	ENSG00000068650	ENST00000375645	NA	NA	0.12682
Phe_173	Neoplasms	Neoplasm of uncertain behavior of skin	Binary	EUR	15:27461477-28834401	15	28120472	A	G	0.7716	0.094395	0.008113	1.099	[1.082-1.117]	2.73e-31	30.563	800997	2	++	0.962066	Known	rs12913832	MODIFIER	Intron	HERC2	ENSG00000128731	ENST00000261609	NA	NA	0.8757
Phe_173	Neoplasms	Neoplasm of uncertain behavior of skin	Binary	EUR	16:88005898-90671719	16	89919709	C	T	0.0926	0.304644	0.011479	1.356	[1.326-1.387]	3.42e-155	154.466	800997	2	+-	0.00079	Known	rs1805007	MODIFIER	Upstream gene	TUBB3	ENSG00000258947	ENST00000315491	NA	NA	0.9984
Phe_173	Neoplasms	Neoplasm of uncertain behavior of skin	Binary	EUR	17:7168434-8296745	17	7668434	T	G	0.0122	0.200174	0.028244	1.222	[1.156-1.291]	1.37e-12	11.864	800997	2	++	0.936805	Known	rs78378222	MODIFIER	3'UTR	TP53	ENSG00000141510	ENST00000269305	NA	NA	0.99952
Phe_173	Neoplasms	Neoplasm of uncertain behavior of skin	Binary	EUR	19:4332350-5338044	19	4832350	T	C	0.5883	0.040314	0.006866	1.041	[1.027-1.055]	4.32e-9	8.365	800997	2	+-	0.383269	Known	rs7254729	MODIFIER	Upstream gene	TICAM1	ENSG00000127666	ENST00000248244	NA	NA	0.24834
Phe_173	Neoplasms	Neoplasm of uncertain behavior of skin	Binary	EUR	20:1739664-2820662	20	2279279	G	A	0.2628	0.064695	0.008724	1.067	[1.049-1.085]	1.21e-13	12.917	800997	2	++	0.816281	Known	rs6047867	MODIFIER	Intergenic	-	-	-	NA	NA	0.69508
Phe_173	Neoplasms	Neoplasm of uncertain behavior of skin	Binary	EUR	20:31758605-37837505	20	34077942	A	G	0.9021	-0.241391	0.011609	0.786	[0.768-0.804]	4.96e-96	95.304	800997	2	-+	0.054328	Known	rs6059655	MODIFIER	Intron	RALY	ENSG00000125970	ENST00000246194	NA	NA	0.9959
Phe_173	Neoplasms	Neoplasm of uncertain behavior of skin	Binary	EUR	21:41168857-42168926	21	41668926	C	G	0.3179	-0.041951	0.007356	0.959	[0.945-0.973]	1.18e-8	7.929	800997	2	--	0.766188	Known	rs2849699	MODIFIER	Intergenic	-	-	-	NA	NA	0.4992
Phe_173	Neoplasms	Neoplasm of uncertain behavior of skin	Binary	EUR	22:37609340-38718122	22	38199564	C	T	0.5608	0.050018	0.006724	1.051	[1.038-1.065]	1.02e-13	12.993	800997	2	+-	0.229997	Known	rs3761448	MODIFIER	Upstream gene	MAFF	ENSG00000185022	ENST00000338483	NA	NA	0.15696
Phe_173	Neoplasms	Neoplasm of uncertain behavior of skin	Binary	EUR	22:44726133-45742915	22	45233185	C	T	0.4644	-0.044001	0.006653	0.957	[0.945-0.970]	3.75e-11	10.426	800997	2	--	0.971247	Known	rs5766573	MODIFIER	Intron	KIAA0930	ENSG00000100364	ENST00000336156	NA	NA	0.14084
Phe_174	Neoplasms	Breast cancer	Binary	EUR	2:216515140-217613472	2	217056046	G	T	0.4975	-0.116379	0.012092	0.89	[0.869-0.911]	6.30e-22	21.2	862558	2	--	0.625415	Known	rs4442975	MODIFIER	Intron	DIRC3-AS1	ENSG00000233143	ENST00000695932	NA	NA	0.41893
Phe_174	Neoplasms	Breast cancer	Binary	EUR	3:26496849-28010870	3	27305626	A	AT	0.4762	0.102978	0.01238	1.108	[1.082-1.136]	8.94e-17	16.049	862558	2	++	0.114073	Known	rs63334461	MODIFIER	Intron	NEK10	ENSG00000163491	ENST00000691995	NA	NA	0.21561
Phe_174	Neoplasms	Breast cancer	Binary	EUR	4:174400584-175447606	4	174923065	TA	T	0.1166	-0.121972	0.019008	0.885	[0.853-0.919]	1.39e-10	9.857	862558	2	--	0.808101	Known	rs33957113	MODIFIER	Intron	ADAM29	ENSG00000168594	ENST00000359240	NA	NA	0.05286
Phe_174	Neoplasms	Breast cancer	Binary	EUR	5:158244000-159338891	5	158800890	G	A	0.5452	-0.076508	0.012144	0.926	[0.905-0.949]	2.98e-10	9.526	862558	2	--	0.275891	Known	rs12332693	MODIFIER	Intron	EBF1	ENSG00000164330	ENST00000313708	NA	NA	0.33138
Phe_174	Neoplasms	Breast cancer	Binary	EUR	5:43952061-45739234	5	44706396	A	G	0.2498	0.135527	0.013919	1.145	[1.114-1.177]	2.10e-22	21.678	862558	2	++	0.401307	Known	rs10941679	MODIFIER	Intergenic	-	-	-	NA	NA	0.99837
Phe_174	Neoplasms	Breast cancer	Binary	EUR	5:56188029-57478319	5	56721091	A	C	0.1584	0.173397	0.016436	1.189	[1.152-1.228]	5.09e-26	25.293	862558	2	++	0.562348	Known	rs12653202	MODIFIER	Intergenic	-	-	-	NA	NA	0.19234
Phe_174	Neoplasms	Breast cancer	Binary	EUR	6:148761650-149761650	6	149261650	G	A	0.2422	-0.078463	0.014034	0.925	[0.899-0.950]	2.26e-8	7.646	862558	2	--	0.644333	Novel	rs6914987	MODIFIER	Upstream gene	TAB2-AS1	ENSG00000225924	ENST00000424421	NA	NA	0.65055
Phe_174	Neoplasms	Breast cancer	Binary	EUR	6:151092978-152653203	6	151628671	A	C	0.3167	0.110312	0.012813	1.117	[1.089-1.145]	7.35e-18	17.134	862558	2	++	0.834103	Known	rs6913578	MODIFIER	Intergenic	-	-	-	NA	NA	0.22829
Phe_174	Neoplasms	Breast cancer	Binary	EUR	8:126823991-127877262	8	127343372	A	G	0.4094	0.089813	0.012125	1.094	[1.068-1.120]	1.29e-13	12.89	862558	2	++	0.367859	Known	rs13281615	MODIFIER	Intron	CASC8	ENSG00000246228	ENST00000502082	NA	NA	0.05932
Phe_174	Neoplasms	Breast cancer	Binary	EUR	8:74910127-75910127	8	75410127	C	G	0.0923	0.112401	0.020455	1.119	[1.075-1.165]	3.91e-8	7.408	862558	2	++	0.686475	Novel	rs72658080	MODIFIER	Intron	HNF4G	ENSG00000164749	ENST00000354370	NA	NA	0.21407
Phe_174	Neoplasms	Breast cancer	Binary	EUR	9:107041527-108677592	9	108131271	C	CT	0.618	0.086996	0.012481	1.091	[1.065-1.118]	3.16e-12	11.5	862558	2	++	0.298825	Known	rs5899787	MODIFIER	Intergenic	-	-	-	NA	NA	0.10478
Phe_174	Neoplasms	Breast cancer	Binary	EUR	10:120832872-122221821	10	121580917	GC	G	0.5877	-0.243572	0.012269	0.784	[0.765-0.803]	1.05e-87	86.981	862558	2	--	0.546643	Known	rs35054928	MODIFIER	Intron	FGFR2	ENSG00000066468	ENST00000358487	NA	NA	0.21687
Phe_174	Neoplasms	Breast cancer	Binary	EUR	10:21010797-22038867	10	21535690	A	G	0.3529	0.073332	0.012537	1.076	[1.050-1.103]	4.94e-9	8.306	862558	2	++	0.959454	Known	rs10828248	MODIFIER	Intron	MLLT10	ENSG00000078403	ENST00000307729	NA	NA	0.16516
Phe_174	Neoplasms	Breast cancer	Binary	EUR	10:61992218-63040131	10	62498584	C	T	0.4631	-0.076665	0.012293	0.926	[0.904-0.949]	4.48e-10	9.349	862558	2	--	0.657772	Known	rs2393886	MODIFIER	Intergenic	-	-	-	NA	NA	0.35983
Phe_174	Neoplasms	Breast cancer	Binary	EUR	11:1355364-2420716	11	1875547	T	C	0.2158	0.092699	0.014619	1.097	[1.066-1.129]	2.28e-10	9.642	862558	2	++	0.789828	Known	rs1985624	MODIFIER	Intron	LSP1	ENSG00000130592	ENST00000311604	NA	NA	0.20209
Phe_174	Neoplasms	Breast cancer	Binary	EUR	11:68922825-70146918	11	69516215	G	A	0.1198	0.240067	0.018764	1.271	[1.225-1.319]	1.77e-37	36.752	862558	2	++	0.449392	Known	rs661204	MODIFIER	Intergenic	-	-	-	NA	NA	0.5169
Phe_174	Neoplasms	Breast cancer	Binary	EUR	12:114897993-115898717	12	115398717	A	G	0.4206	-0.068202	0.012147	0.934	[0.912-0.957]	1.97e-8	7.706	862558	2	--	0.043201	Known	rs1292011	MODIFIER	Intergenic	-	-	-	NA	NA	0.24988
Phe_174	Neoplasms	Breast cancer	Binary	EUR	12:27475956-28529319	12	27998676	A	C	0.2623	-0.089598	0.01385	0.914	[0.890-0.939]	9.85e-11	10.006	862558	2	--	0.331362	Known	rs812020	MODIFIER	Intergenic	-	-	-	NA	NA	0.23287
Phe_174	Neoplasms	Breast cancer	Binary	EUR	12:95132961-96133983	12	95632961	C	T	0.2897	-0.097534	0.01327	0.907	[0.884-0.931]	1.98e-13	12.703	862558	2	--	0.32373	Known	rs61938093	MODIFIER	Intron	PGAM1P5	ENSG00000257150	ENST00000626376	NA	NA	0.86083
Phe_174	Neoplasms	Breast cancer	Binary	EUR	14:36182279-37183980	14	36683980	T	A	0.4486	0.075555	0.012128	1.078	[1.053-1.104]	4.67e-10	9.331	862558	2	++	0.3835	Known	rs10132292	MODIFIER	Downstream gene	PAX9	ENSG00000198807	ENST00000361487	NA	NA	0.36205
Phe_174	Neoplasms	Breast cancer	Binary	EUR	14:67596425-69076489	14	68513118	T	C	0.2729	-0.101677	0.013525	0.903	[0.880-0.928]	5.57e-14	13.254	862558	2	--	0.602039	Known	rs11624333	MODIFIER	Intron	RAD51B	ENSG00000182185	ENST00000487861	NA	NA	0.19883
