## Supplemental Tables for "Genome-Wide Assessment of Pleiotropy Across >1000 Traits from Global Biobanks" (part 2 of 3)

### Sheet: ST5_Lead_GWAMA (continued)
Trait	Category	Description	Trait Type	Population	Locus	Chromosome	Position	Reference	Alternate	AAF	Beta	SE	OR	CI	P	Log10P	N	N Study	Effect	P Hetero	Novel	rsID	Impact	Annotation	Symbol	ENSG	ENST	HGVSc	HGVSp	PIP
Phe_174	Neoplasms	Breast cancer	Binary	EUR	16:51977173-53117802	16	52565276	C	T	0.2416	0.248663	0.014116	1.282	[1.247-1.318]	1.87e-69	68.729	862558	2	++	0.957024	Known	rs4784227	MODIFIER	Intron	CASC16	ENSG00000249231	ENST00000652959	NA	NA	0.97977
Phe_174	Neoplasms	Breast cancer	Binary	EUR	18:26401308-27434241	18	26901308	A	G	0.2109	-0.086805	0.014707	0.917	[0.891-0.944]	3.58e-9	8.446	862558	2	--	0.195634	Known	rs17621185	MODIFIER	Intron	AQP4-AS1	ENSG00000260372	ENST00000578701	NA	NA	0.24754
Phe_174	Neoplasms	Breast cancer	Binary	EUR	21:14675115-15699956	21	15192241	C	T	0.318	-0.075252	0.012893	0.928	[0.904-0.951]	5.33e-9	8.274	862558	2	--	0.744665	Novel	rs7282349	MODIFIER	Non coding transcript exon	-	ENSG00000288555	ENST00000673983	NA	NA	0.13886
Phe_174	Neoplasms	Breast cancer	Binary	EUR	22:27418624-29184743	22	28365160	C	T	0.0026	1.1814	0.142292	3.259	[2.466-4.307]	1.02e-16	15.992	862558	2	++	0.053407	Known	rs62237617	MODIFIER	Intron	TTC28	ENSG00000100154	ENST00000397906	NA	NA	1
Phe_174	Neoplasms	Breast cancer	Binary	EUR	22:38462032-39462032	22	38962032	A	C	0.0795	0.122977	0.021926	1.131	[1.083-1.181]	2.04e-8	7.691	862558	2	++	0.876952	Novel	rs12628403	MODIFIER	Intron	APOBEC3A	ENSG00000128383	ENST00000249116	NA	NA	0.99633
Phe_174	Neoplasms	Breast cancer	Binary	EUR	22:39643521-41165687	22	40483839	C	T	0.1011	0.148653	0.019899	1.16	[1.116-1.206]	8.00e-14	13.097	862558	2	++	0.489726	Known	rs73167076	MODIFIER	Intron	MRTFA	ENSG00000196588	ENST00000355630	NA	NA	0.03609
Phe_174_1	Neoplasms	Breast cancer [female]	Binary	EAS	2:200779205-202014450	2	201288502	C	A	0.6567	-0.119422	0.020043	0.887	[0.853-0.923]	2.55e-9	8.594	81278	2	--	0.829786	Known	rs700635	MODIFIER	3'UTR	FLACC1	ENSG00000155749	ENST00000392257	NA	NA	0.03299
Phe_174_1	Neoplasms	Breast cancer [female]	Binary	EUR	2:216497399-217613472	2	217056046	G	T	0.5092	-0.124913	0.012354	0.883	[0.861-0.904]	4.93e-24	23.307	251884	2	--	0.591876	Known	rs4442975	MODIFIER	Intron	DIRC3-AS1	ENSG00000233143	ENST00000695932	NA	NA	0.36636
Phe_174_1	Neoplasms	Breast cancer [female]	Binary	EAS	3:150198339-151309470	3	150754603	G	A	0.3292	-0.153226	0.020371	0.858	[0.824-0.893]	5.40e-14	13.267	81278	2	--	0.982608	Known	rs2120596	MODIFIER	Intron	SIAH2	ENSG00000181788	ENST00000312960	NA	NA	0.09429
Phe_174_1	Neoplasms	Breast cancer [female]	Binary	EUR	3:26503824-28010870	3	27305626	A	AT	0.4795	0.105126	0.012654	1.111	[1.084-1.139]	9.76e-17	16.011	251884	2	++	0.16932	Known	rs63334461	MODIFIER	Intron	NEK10	ENSG00000163491	ENST00000691995	NA	NA	0.1171
Phe_174_1	Neoplasms	Breast cancer [female]	Binary	EUR	4:174400584-175447606	4	174923065	TA	T	0.1156	-0.126718	0.019432	0.881	[0.848-0.915]	6.98e-11	10.156	251884	2	--	0.915904	Known	rs33957113	MODIFIER	Intron	ADAM29	ENSG00000168594	ENST00000359240	NA	NA	0.05908
Phe_174_1	Neoplasms	Breast cancer [female]	Binary	EUR	5:793971-1793971	5	1293971	C	T	0.2798	-0.07687	0.013769	0.926	[0.901-0.951]	2.37e-8	7.626	251884	2	--	0.18437	Novel	rs2736098	LOW	Synonymous	TERT	ENSG00000164362	ENST00000310581	NA	NA	0.50681
Phe_174_1	Neoplasms	Breast cancer [female]	Binary	EUR	5:158244000-159338891	5	158800890	G	A	0.5472	-0.080781	0.012407	0.922	[0.900-0.945]	7.47e-11	10.127	251884	2	--	0.534518	Known	rs12332693	MODIFIER	Intron	EBF1	ENSG00000164330	ENST00000313708	NA	NA	0.38801
Phe_174_1	Neoplasms	Breast cancer [female]	Binary	EAS	5:44137485-45444988	5	44672840	G	C	0.5823	0.144453	0.019321	1.155	[1.112-1.200]	7.63e-14	13.117	81278	2	+-	0.232028	Known	rs55788307	MODIFIER	Intergenic	-	-	-	NA	NA	0.03944
Phe_174_1	Neoplasms	Breast cancer [female]	Binary	EUR	5:44026052-45739234	5	44706396	A	G	0.2534	0.139124	0.014239	1.149	[1.118-1.182]	1.51e-22	21.822	251884	2	++	0.456153	Known	rs10941679	MODIFIER	Intergenic	-	-	-	NA	NA	0.99955
Phe_174_1	Neoplasms	Breast cancer [female]	Binary	EUR	5:56188029-57480100	5	56721091	A	C	0.1594	0.187507	0.016824	1.206	[1.167-1.247]	7.56e-29	28.122	251884	2	++	0.576519	Known	rs12653202	MODIFIER	Intergenic	-	-	-	NA	NA	0.19215
Phe_174_1	Neoplasms	Breast cancer [female]	Binary	EAS	5:56194225-57264573	5	56758506	TA	T	0.0985	0.200825	0.032135	1.222	[1.148-1.302]	4.12e-10	9.385	81278	2	++	0.055532	Known	rs112776581	MODIFIER	Intergenic	-	-	-	NA	NA	0.10508
Phe_174_1	Neoplasms	Breast cancer [female]	Binary	EAS	6:151114404-152165459	6	151628447	A	C	0.2482	0.185105	0.022137	1.203	[1.152-1.257]	6.18e-17	16.209	81278	2	++	0.618033	Known	rs6557160	MODIFIER	Intergenic	-	-	-	NA	NA	0.13907
Phe_174_1	Neoplasms	Breast cancer [female]	Binary	EUR	6:151094929-152619387	6	151628671	A	C	0.3213	0.107948	0.013125	1.114	[1.086-1.143]	1.96e-16	15.708	251884	2	++	0.48958	Known	rs6913578	MODIFIER	Intergenic	-	-	-	NA	NA	0.21177
Phe_174_1	Neoplasms	Breast cancer [female]	Binary	EUR	8:126804431-127877262	8	127339709	C	T	0.3117	0.101729	0.013183	1.107	[1.079-1.136]	1.19e-14	13.923	251884	2	++	0.624929	Known	rs61044379	MODIFIER	Intron	CASC8	ENSG00000246228	ENST00000502082	NA	NA	0.09236
Phe_174_1	Neoplasms	Breast cancer [female]	Binary	EUR	9:107041527-108677592	9	108131271	C	CT	0.6213	0.095137	0.012763	1.1	[1.073-1.128]	9.05e-14	13.044	251884	2	++	0.71887	Known	rs5899787	MODIFIER	Intergenic	-	-	-	NA	NA	0.09829
Phe_174_1	Neoplasms	Breast cancer [female]	Binary	EAS	10:121067514-122147131	10	121576980	C	T	0.4789	-0.179192	0.01903	0.836	[0.805-0.868]	4.67e-21	20.33	81278	2	-+	0.042822	Known	rs2912781	MODIFIER	Intron	FGFR2	ENSG00000066468	ENST00000358487	NA	NA	0.3158
Phe_174_1	Neoplasms	Breast cancer [female]	Binary	EUR	10:120832872-122238911	10	121580917	GC	G	0.5934	-0.251144	0.012559	0.778	[0.759-0.797]	5.83e-89	88.234	251884	2	--	0.668119	Known	rs35054928	MODIFIER	Intron	FGFR2	ENSG00000066468	ENST00000358487	NA	NA	0.22928
Phe_174_1	Neoplasms	Breast cancer [female]	Binary	EUR	10:20979631-22127799	10	21530895	G	A	0.3233	0.08113	0.013092	1.085	[1.057-1.113]	5.76e-10	9.24	251884	2	++	0.49155	Known	rs12253527	MODIFIER	Upstream gene	MLLT10	ENSG00000078403	ENST00000307729	NA	NA	0.19588
Phe_174_1	Neoplasms	Breast cancer [female]	Binary	EUR	10:61992218-62998584	10	62498584	C	T	0.4659	-0.079763	0.012533	0.923	[0.901-0.946]	1.96e-10	9.707	251884	2	--	0.253688	Known	rs2393886	MODIFIER	Intergenic	-	-	-	NA	NA	0.44492
Phe_174_1	Neoplasms	Breast cancer [female]	Binary	EUR	11:1355364-2420716	11	1875547	T	C	0.2171	0.098321	0.014957	1.103	[1.071-1.136]	4.91e-11	10.309	251884	2	++	0.488638	Known	rs1985624	MODIFIER	Intron	LSP1	ENSG00000130592	ENST00000311604	NA	NA	0.29946
Phe_174_1	Neoplasms	Breast cancer [female]	Binary	EUR	11:129084212-130084212	11	129584212	A	G	0.6039	0.070189	0.012652	1.073	[1.046-1.100]	2.90e-8	7.538	251884	2	++	0.335295	Known	rs10736577	MODIFIER	Intergenic	-	-	-	NA	NA	0.11618
Phe_174_1	Neoplasms	Breast cancer [female]	Binary	EUR	11:68922825-70146918	11	69517902	A	G	0.1203	0.240332	0.019176	1.272	[1.225-1.320]	4.93e-36	35.307	251884	2	++	0.548412	Known	rs657686	MODIFIER	Intergenic	-	-	-	NA	NA	0.50184
Phe_174_1	Neoplasms	Breast cancer [female]	Binary	EAS	12:114886693-115887664	12	115387664	T	C	0.2933	-0.113706	0.020772	0.893	[0.857-0.930]	4.40e-8	7.357	81278	2	--	0.676458	Known	rs1546226	MODIFIER	Intergenic	-	-	-	NA	NA	0.09722
Phe_174_1	Neoplasms	Breast cancer [female]	Binary	EUR	12:114898717-115898717	12	115398717	A	G	0.4216	-0.06901	0.012481	0.933	[0.911-0.956]	3.22e-8	7.493	251884	2	+-	0.029146	Known	rs1292011	MODIFIER	Intergenic	-	-	-	NA	NA	0.21167
Phe_174_1	Neoplasms	Breast cancer [female]	Binary	EUR	12:27475899-28529319	12	27986913	T	C	0.8694	0.117887	0.018656	1.125	[1.085-1.167]	2.63e-10	9.58	251884	2	++	0.709027	Known	rs805510	MODIFIER	Intergenic	-	-	-	NA	NA	0.09095
Phe_174_1	Neoplasms	Breast cancer [female]	Binary	EUR	12:95132961-96133983	12	95632961	C	T	0.294	-0.10914	0.013561	0.897	[0.873-0.921]	8.41e-16	15.075	251884	2	--	0.946847	Known	rs61938093	MODIFIER	Intron	PGAM1P5	ENSG00000257150	ENST00000626376	NA	NA	0.90233
Phe_174_1	Neoplasms	Breast cancer [female]	Binary	EUR	14:36182279-37183980	14	36683980	T	A	0.4515	0.076274	0.012407	1.079	[1.053-1.106]	7.86e-10	9.104	251884	2	++	0.31435	Known	rs10132292	MODIFIER	Downstream gene	PAX9	ENSG00000198807	ENST00000361487	NA	NA	0.36318
Phe_174_1	Neoplasms	Breast cancer [female]	Binary	EUR	14:67614539-69070603	14	68513118	T	C	0.2823	-0.095652	0.013794	0.909	[0.885-0.934]	4.08e-12	11.389	251884	2	--	0.648505	Known	rs11624333	MODIFIER	Intron	RAD51B	ENSG00000182185	ENST00000487861	NA	NA	0.18221
Phe_174_1	Neoplasms	Breast cancer [female]	Binary	EAS	16:51980900-53116997	16	52565276	C	T	0.2328	0.255736	0.022753	1.291	[1.235-1.350]	2.60e-29	28.584	81278	2	++	0.642257	Known	rs4784227	MODIFIER	Intron	CASC16	ENSG00000249231	ENST00000652959	NA	NA	0.88206
Phe_174_1	Neoplasms	Breast cancer [female]	Binary	EUR	16:51977173-53117802	16	52565276	C	T	0.2393	0.245085	0.014488	1.278	[1.242-1.315]	3.41e-64	63.468	251884	2	++	0.460582	Known	rs4784227	MODIFIER	Intron	CASC16	ENSG00000249231	ENST00000652959	NA	NA	0.95592
Phe_174_1	Neoplasms	Breast cancer [female]	Binary	EUR	16:53290314-55149890	16	54649890	T	C	0.1993	0.087923	0.015546	1.092	[1.059-1.126]	1.55e-8	7.809	251884	2	++	0.209824	Known	rs3893264	MODIFIER	Intron	-	ENSG00000283258	ENST00000637560	NA	NA	0.12693
Phe_174_1	Neoplasms	Breast cancer [female]	Binary	EUR	18:26401308-27544066	18	26901308	A	G	0.2114	-0.091756	0.01507	0.912	[0.886-0.940]	1.14e-9	8.944	251884	2	--	0.3712	Known	rs17621185	MODIFIER	Intron	AQP4-AS1	ENSG00000260372	ENST00000578701	NA	NA	0.16957
Phe_174_1	Neoplasms	Breast cancer [female]	Binary	EUR	21:14675115-15702722	21	15191320	C	T	0.3229	-0.076288	0.013194	0.927	[0.903-0.951]	7.38e-9	8.132	251884	2	--	0.446805	Novel	rs2823129	MODIFIER	Non coding transcript exon	-	ENSG00000288555	ENST00000673983	NA	NA	0.11561
Phe_174_1	Neoplasms	Breast cancer [female]	Binary	EUR	22:27418624-29184743	22	28365160	C	T	0.0028	1.17746	0.144451	3.246	[2.446-4.308]	3.60e-16	15.444	251884	2	++	0.017737	Known	rs62237617	MODIFIER	Intron	TTC28	ENSG00000100154	ENST00000397906	NA	NA	0.99999
Phe_174_1	Neoplasms	Breast cancer [female]	Binary	EUR	22:38462032-39462032	22	38962032	A	C	0.0801	0.124694	0.022453	1.133	[1.084-1.184]	2.80e-8	7.553	251884	2	++	0.902631	Novel	rs12628403	MODIFIER	Intron	APOBEC3A	ENSG00000128383	ENST00000249116	NA	NA	0.99574
Phe_174_1	Neoplasms	Breast cancer [female]	Binary	EUR	22:39643521-41166411	22	40483839	C	T	0.1008	0.157195	0.02037	1.17	[1.124-1.218]	1.19e-14	13.924	251884	2	++	0.842385	Known	rs73167076	MODIFIER	Intron	MRTFA	ENSG00000196588	ENST00000355630	NA	NA	0.05426
Phe_174_11	Neoplasms	Malignant neoplasm of female breast	Binary	EUR	1:120971494-122038815	1	121538815	A	G	0.4161	0.072582	0.013022	1.075	[1.048-1.103]	2.49e-8	7.603	250429	2	++	0.906709	Novel	rs11249433	MODIFIER	Intron	EMBP1	ENSG00000231752	ENST00000458200	NA	NA	0.5549
Phe_174_11	Neoplasms	Malignant neoplasm of female breast	Binary	EUR	2:216492727-217613472	2	217041056	G	A	0.4975	-0.130338	0.012851	0.878	[0.856-0.900]	3.59e-24	23.445	250429	2	--	0.45424	Known	rs13412666	MODIFIER	Intron	DIRC3-AS1	ENSG00000233143	ENST00000695932	NA	NA	0.25826
Phe_174_11	Neoplasms	Malignant neoplasm of female breast	Binary	EUR	3:26503824-28010870	3	27305626	A	AT	0.4793	0.105899	0.013282	1.112	[1.083-1.141]	1.55e-15	14.81	250429	2	++	0.096461	Known	rs63334461	MODIFIER	Intron	NEK10	ENSG00000163491	ENST00000691995	NA	NA	0.06278
Phe_174_11	Neoplasms	Malignant neoplasm of female breast	Binary	EUR	4:174400584-175440064	4	174923065	TA	T	0.1157	-0.126829	0.020364	0.881	[0.846-0.917]	4.72e-10	9.326	250429	2	--	0.85681	Known	rs33957113	MODIFIER	Intron	ADAM29	ENSG00000168594	ENST00000359240	NA	NA	0.06756
Phe_174_11	Neoplasms	Malignant neoplasm of female breast	Binary	EUR	5:793971-1793971	5	1293971	C	T	0.2799	-0.079931	0.014449	0.923	[0.897-0.950]	3.17e-8	7.499	250429	2	--	0.201424	Novel	rs2736098	LOW	Synonymous	TERT	ENSG00000164362	ENST00000310581	NA	NA	0.39248
Phe_174_11	Neoplasms	Malignant neoplasm of female breast	Binary	EUR	5:158244000-159337012	5	158800890	G	A	0.5473	-0.082115	0.013004	0.921	[0.898-0.945]	2.71e-10	9.567	250429	2	--	0.431321	Known	rs12332693	MODIFIER	Intron	EBF1	ENSG00000164330	ENST00000313708	NA	NA	0.26771
Phe_174_11	Neoplasms	Malignant neoplasm of female breast	Binary	EUR	5:44054278-45786186	5	44706396	A	G	0.2532	0.131042	0.014944	1.14	[1.107-1.174]	1.80e-18	17.744	250429	2	++	0.497341	Known	rs10941679	MODIFIER	Intergenic	-	-	-	NA	NA	0.99928
Phe_174_11	Neoplasms	Malignant neoplasm of female breast	Binary	EUR	5:56188029-57478319	5	56711512	G	A	0.1622	0.180361	0.017515	1.198	[1.157-1.239]	7.23e-25	24.141	250429	2	++	0.555474	Known	rs7709971	MODIFIER	Intergenic	-	-	-	NA	NA	0.16613
Phe_174_11	Neoplasms	Malignant neoplasm of female breast	Binary	EUR	6:151114404-152619387	6	151628671	A	C	0.3212	0.105835	0.013778	1.112	[1.082-1.142]	1.57e-14	13.803	250429	2	++	0.375207	Known	rs6913578	MODIFIER	Intergenic	-	-	-	NA	NA	0.25124
Phe_174_11	Neoplasms	Malignant neoplasm of female breast	Binary	EUR	8:126831634-127877262	8	127355709	CT	C	0.4657	-0.0902	0.013245	0.914	[0.890-0.938]	9.75e-12	11.011	250429	2	--	0.485805	Known	rs34999440	MODIFIER	Intron	CASC8	ENSG00000246228	ENST00000502082	NA	NA	0.10826
Phe_174_11	Neoplasms	Malignant neoplasm of female breast	Binary	EUR	9:107041527-108677592	9	108131271	C	CT	0.6212	0.097122	0.013386	1.102	[1.073-1.131]	4.00e-13	12.398	250429	2	++	0.531263	Known	rs5899787	MODIFIER	Intergenic	-	-	-	NA	NA	0.06378
Phe_174_11	Neoplasms	Malignant neoplasm of female breast	Binary	EUR	10:120832872-122189208	10	121580917	GC	G	0.5937	-0.255574	0.013183	0.774	[0.755-0.795]	1.00e-83	83	250429	2	--	0.996137	Known	rs35054928	MODIFIER	Intron	FGFR2	ENSG00000066468	ENST00000358487	NA	NA	0.71923
Phe_174_11	Neoplasms	Malignant neoplasm of female breast	Binary	EUR	10:21010797-22035798	10	21533927	A	G	0.3439	0.078945	0.013515	1.082	[1.054-1.111]	5.18e-9	8.286	250429	2	++	0.537617	Novel	rs10828247	MODIFIER	Upstream gene	MLLT10	ENSG00000078403	ENST00000307729	NA	NA	0.20815
Phe_174_11	Neoplasms	Malignant neoplasm of female breast	Binary	EUR	10:61998069-62998584	10	62498584	C	T	0.466	-0.080479	0.013155	0.923	[0.899-0.947]	9.49e-10	9.023	250429	2	--	0.287468	Known	rs2393886	MODIFIER	Intergenic	-	-	-	NA	NA	0.39203
Phe_174_11	Neoplasms	Malignant neoplasm of female breast	Binary	EUR	11:1355364-2420716	11	1875547	T	C	0.217	0.100296	0.015685	1.105	[1.072-1.140]	1.61e-10	9.793	250429	2	++	0.369557	Known	rs1985624	MODIFIER	Intron	LSP1	ENSG00000130592	ENST00000311604	NA	NA	0.18882
Phe_174_11	Neoplasms	Malignant neoplasm of female breast	Binary	EUR	11:68922825-70146918	11	69516215	G	A	0.12	0.249328	0.02019	1.283	[1.233-1.335]	4.93e-35	34.307	250429	2	++	0.448202	Known	rs661204	MODIFIER	Intergenic	-	-	-	NA	NA	0.50981
Phe_174_11	Neoplasms	Malignant neoplasm of female breast	Binary	EUR	12:27475899-28530353	12	27986913	T	C	0.8693	0.123488	0.019516	1.131	[1.089-1.176]	2.49e-10	9.604	250429	2	++	0.682645	Known	rs805510	MODIFIER	Intergenic	-	-	-	NA	NA	0.11151
Phe_174_11	Neoplasms	Malignant neoplasm of female breast	Binary	EUR	12:95132961-96133983	12	95632961	C	T	0.2941	-0.112725	0.014229	0.893	[0.869-0.919]	2.33e-15	14.632	250429	2	--	0.974474	Known	rs61938093	MODIFIER	Intron	PGAM1P5	ENSG00000257150	ENST00000626376	NA	NA	0.82649
Phe_174_11	Neoplasms	Malignant neoplasm of female breast	Binary	EUR	14:36182279-37183980	14	36683980	T	A	0.4514	0.075831	0.013015	1.079	[1.052-1.107]	5.66e-9	8.247	250429	2	++	0.270694	Known	rs10132292	MODIFIER	Downstream gene	PAX9	ENSG00000198807	ENST00000361487	NA	NA	0.3526
Phe_174_11	Neoplasms	Malignant neoplasm of female breast	Binary	EUR	14:68007693-69070603	14	68513118	T	C	0.2824	-0.104892	0.014482	0.9	[0.875-0.926]	4.39e-13	12.357	250429	2	--	0.783579	Known	rs11624333	MODIFIER	Intron	RAD51B	ENSG00000182185	ENST00000487861	NA	NA	0.21951
Phe_174_11	Neoplasms	Malignant neoplasm of female breast	Binary	EUR	16:51977173-53117802	16	52565276	C	T	0.2391	0.249497	0.015211	1.283	[1.246-1.322]	1.84e-60	59.736	250429	2	++	0.472846	Known	rs4784227	MODIFIER	Intron	CASC16	ENSG00000249231	ENST00000652959	NA	NA	0.97539
Phe_174_11	Neoplasms	Malignant neoplasm of female breast	Binary	EUR	17:30227960-31227960	17	30727960	T	C	0.1502	-0.118554	0.019192	0.888	[0.855-0.922]	6.52e-10	9.186	250429	2	--	0.730092	Known	rs571569087	MODIFIER	Upstream gene	-	ENSG00000265443	ENST00000582841	NA	NA	0.81753
Phe_174_11	Neoplasms	Malignant neoplasm of female breast	Binary	EUR	18:26401308-27544066	18	26901308	A	G	0.2115	-0.088731	0.015792	0.915	[0.887-0.944]	1.92e-8	7.716	250429	2	--	0.309881	Known	rs17621185	MODIFIER	Intron	AQP4-AS1	ENSG00000260372	ENST00000578701	NA	NA	0.15796
Phe_174_11	Neoplasms	Malignant neoplasm of female breast	Binary	EUR	21:14675115-15699631	21	15191320	C	T	0.3229	-0.079391	0.013845	0.924	[0.899-0.949]	9.79e-9	8.009	250429	2	--	0.664048	Novel	rs2823129	MODIFIER	Non coding transcript exon	-	ENSG00000288555	ENST00000673983	NA	NA	0.085
Phe_174_11	Neoplasms	Malignant neoplasm of female breast	Binary	EUR	22:27418624-29184743	22	28365160	C	T	0.0028	1.25111	0.153285	3.494	[2.587-4.719]	3.30e-16	15.482	250429	2	++	0.030036	Known	rs62237617	MODIFIER	Intron	TTC28	ENSG00000100154	ENST00000397906	NA	NA	0.99998
Phe_174_11	Neoplasms	Malignant neoplasm of female breast	Binary	EUR	22:38462032-39462032	22	38962032	A	C	0.0801	0.132682	0.023556	1.142	[1.090-1.196]	1.77e-8	7.751	250429	2	++	0.926747	Novel	rs12628403	MODIFIER	Intron	APOBEC3A	ENSG00000128383	ENST00000249116	NA	NA	0.9961
Phe_174_11	Neoplasms	Malignant neoplasm of female breast	Binary	EUR	22:39643521-41166411	22	40631866	C	T	0.0996	0.166344	0.021433	1.181	[1.132-1.232]	8.42e-15	14.075	250429	2	++	0.962317	Known	rs73169097	MODIFIER	Intron	MRTFA	ENSG00000196588	ENST00000355630	NA	NA	0.03589
Phe_180	Neoplasms	Cervical cancer and dysplasia	Binary	EUR	6:32133931-33165000	6	32658973	A	G	0.2123	-0.159277	0.027767	0.853	[0.808-0.900]	9.68e-9	8.014	233116	2	--	0.092703	Known	rs28718232	MODIFIER	Downstream gene	HLA-DQB1	ENSG00000179344	ENST00000434651	NA	NA	0.06741
Phe_180_3	Neoplasms	Cervical intraepithelial neoplasia [CIN] [Cervical dysplasia]	Binary	EUR	2:112709810-113804639	2	113214022	A	G	0.7579	0.11578	0.015744	1.123	[1.089-1.158]	1.92e-13	12.716	463292	3	+++	0.445336	Known	rs6736334	MODIFIER	Downstream gene	PAX8	ENSG00000125618	ENST00000429538	NA	NA	0.26367
Phe_180_3	Neoplasms	Cervical intraepithelial neoplasia [CIN] [Cervical dysplasia]	Binary	EUR	5:806650-1856656	5	1320132	G	A	0.4567	-0.093793	0.013026	0.91	[0.888-0.934]	6.00e-13	12.222	463292	3	--+	0.000898	Known	rs380286	MODIFIER	Intron	CLPTM1L	ENSG00000049656	ENST00000320895	NA	NA	0.09819
Phe_180_3	Neoplasms	Cervical intraepithelial neoplasia [CIN] [Cervical dysplasia]	Binary	EUR	6:30313604-34346004	6	32632423	CTG	C	0.2465	-0.229551	0.015933	0.795	[0.770-0.820]	4.66e-47	46.332	431221	2	?--	0.187619	Known	rs72255532	MODIFIER	Upstream gene	HLA-DQA1	ENSG00000196735	ENST00000343139	NA	NA	0.31116
Phe_185	Neoplasms	Cancer of prostate	Binary	EUR	1:9925178-11077652	1	10465857	A	T	0.6727	0.050864	0.008089	1.052	[1.036-1.069]	3.21e-10	9.493	588495	2	++	0.391786	Known	rs1188529	MODIFIER	Intron	DFFA	ENSG00000160049	ENST00000377038	NA	NA	0.06899
Phe_185	Neoplasms	Cancer of prostate	Binary	EUR	1:150046135-151482195	1	150968149	T	G	0.2114	0.070512	0.008679	1.073	[1.055-1.091]	4.49e-16	15.347	588495	2	++	0.378247	Known	rs267738	MODERATE	Missense	CERS2	ENSG00000143418	ENST00000368954	c.344A>C	p.Glu115Ala	0.26429
Phe_185	Neoplasms	Cancer of prostate	Binary	EUR	1:153281249-155558081	1	153979729	A	C	0.3023	0.073538	0.007619	1.076	[1.060-1.093]	4.82e-22	21.317	588495	2	++	0.386435	Known	rs1547766	MODIFIER	Upstream gene	JTB	ENSG00000143543	ENST00000271843	NA	NA	0.0988
Phe_185	Neoplasms	Cancer of prostate	Binary	EUR	1:203972312-205151226	1	204495053	C	T	0.2677	-0.087702	0.008223	0.916	[0.901-0.931]	1.48e-26	25.831	588495	2	--	0.692894	Known	rs2926534	MODIFIER	Upstream gene	PIK3C2B	ENSG00000133056	ENST00000684373	NA	NA	0.08311
Phe_185	Neoplasms	Cancer of prostate	Binary	EUR	1:205222956-206255150	1	205722956	C	A	0.254	0.046856	0.00835	1.048	[1.031-1.065]	2.01e-8	7.698	588495	2	++	0.415675	Known	rs1935025	MODIFIER	Intron	NUCKS1	ENSG00000069275	ENST00000367142	NA	NA	0.12556
Phe_185	Neoplasms	Cancer of prostate	Binary	EUR	1:45084889-46640643	1	45794308	T	C	0.7263	-0.053465	0.008183	0.948	[0.933-0.963]	6.42e-11	10.193	588495	2	--	0.131136	Known	rs4423055	MODIFIER	Intron	MAST2	ENSG00000086015	ENST00000470809	NA	NA	0.0158
Phe_185	Neoplasms	Cancer of prostate	Binary	EUR	1:87215472-88457714	1	87761437	T	G	0.6859	-0.05657	0.00785	0.945	[0.931-0.960]	5.75e-13	12.241	588495	2	--	0.007337	Known	rs41461152	MODIFIER	Intron	PKN2-AS1	ENSG00000237505	ENST00000645056	NA	NA	0.96613
Phe_185	Neoplasms	Cancer of prostate	Binary	EUR	1:91387384-93710141	1	92779588	C	T	0.0097	0.272302	0.039322	1.313	[1.216-1.418]	4.36e-12	11.36	588495	2	++	0.478059	Known	rs114219010	MODIFIER	Intron	EVI5	ENSG00000067208	ENST00000684568	NA	NA	0.31055
Phe_185	Neoplasms	Cancer of prostate	Binary	EUR	2:10052640-11222444	2	10601224	T	C	0.509	-0.067497	0.007092	0.935	[0.922-0.948]	1.78e-21	20.75	588495	2	--	0.959354	Known	rs11683148	MODIFIER	Intron	NOL10	ENSG00000115761	ENST00000381685	NA	NA	0.01546
Phe_185	Neoplasms	Cancer of prostate	Binary	EUR	2:110601710-111694645	2	111146121	A	G	0.1285	0.081852	0.010467	1.085	[1.063-1.108]	5.28e-15	14.277	588495	2	++	0.983366	Known	rs3761704	MODIFIER	Intron	BCL2L11	ENSG00000153094	ENST00000393256	NA	NA	0.35002
Phe_185	Neoplasms	Cancer of prostate	Binary	AFR	2:119846022-120846327	2	120346022	C	T	0.4051	0.096715	0.016193	1.102	[1.067-1.137]	2.33e-9	8.632	105967	2	++	0.874294	Known	rs111595856	MODIFIER	Upstream gene	INHBB	ENSG00000163083	ENST00000295228	NA	NA	0.93651
Phe_185	Neoplasms	Cancer of prostate	Binary	EUR	2:120104035-121137716	2	120637716	A	T	0.1516	0.062598	0.00981	1.065	[1.044-1.085]	1.76e-10	9.755	588495	2	++	0.19857	Known	rs10180272	MODIFIER	Intergenic	-	-	-	NA	NA	0.22572
Phe_185	Neoplasms	Cancer of prostate	Binary	EUR	2:171846224-173884927	2	172453098	G	C	0.0592	-0.21963	0.016189	0.803	[0.778-0.829]	6.32e-42	41.199	588495	2	--	0.720187	Known	rs16860419	MODIFIER	Intron	ITGA6	ENSG00000091409	ENST00000684293	NA	NA	0.0936
Phe_185	Neoplasms	Cancer of prostate	Binary	EUR	2:20178345-21239946	2	20678393	T	C	0.3594	0.074926	0.00748	1.078	[1.062-1.094]	1.29e-23	22.891	588495	2	++	0.823766	Known	rs9306895	MODIFIER	3'UTR	GDF7	ENSG00000143869	ENST00000272224	NA	NA	0.61517
Phe_185	Neoplasms	Cancer of prostate	Binary	EUR	2:200739247-201765981	2	201265981	GT	G	0.7365	0.045886	0.008167	1.047	[1.030-1.064]	1.93e-8	7.715	588495	2	++	0.144517	Known	rs113734571	MODIFIER	Intron	CASP8	ENSG00000064012	ENST00000673742	NA	NA	0.0874
Phe_185	Neoplasms	Cancer of prostate	Binary	EUR	2:212626653-213648012	2	213145381	T	C	0.5289	-0.042352	0.007366	0.959	[0.945-0.972]	8.94e-9	8.049	588495	2	--	0.303317	Known	rs1441166	MODIFIER	Intron	IKZF2	ENSG00000030419	ENST00000434687	NA	NA	0.12603
Phe_185	Neoplasms	Cancer of prostate	Binary	EUR	2:232143967-233155544	2	232645141	T	C	0.6087	-0.0429	0.007412	0.958	[0.944-0.972]	7.13e-9	8.147	588495	2	--	0.37523	Known	rs11689178	MODIFIER	Intron	EFHD1	ENSG00000115468	ENST00000264059	NA	NA	0.15381
Phe_185	Neoplasms	Cancer of prostate	Binary	EUR	2:236942694-238051730	2	237449941	A	T	0.1881	0.083111	0.009435	1.087	[1.067-1.107]	1.26e-18	17.898	588495	2	++	0.769842	Known	rs60079197	MODIFIER	Intergenic	-	-	-	NA	NA	0.1349
Phe_185	Neoplasms	Cancer of prostate	Binary	AFR	2:236999616-238058643	2	237502650	C	T	0.285	-0.138275	0.016557	0.871	[0.843-0.900]	6.74e-17	16.171	105967	2	--	0.55655	Known	rs74001374	MODIFIER	Intron	MLPH	ENSG00000115648	ENST00000264605	NA	NA	1
Phe_185	Neoplasms	Cancer of prostate	Binary	AFR	2:240712359-241733832	2	241223950	TCA	T	0.3119	0.127626	0.014942	1.136	[1.103-1.170]	1.33e-17	16.878	105967	2	++	0.536514	Known	rs60985508	MODIFIER	Downstream gene	HDLBP	ENSG00000115677	ENST00000310931	NA	NA	0.99941
Phe_185	Neoplasms	Cancer of prostate	Binary	EUR	2:240244726-242086399	2	241237728	C	CAT	0.3924	-0.080962	0.007417	0.922	[0.909-0.936]	9.69e-28	27.013	588495	2	--	0.856691	Known	rs74543909	MODIFIER	Intron	HDLBP	ENSG00000115677	ENST00000310931	NA	NA	0.43737
Phe_185	Neoplasms	Cancer of prostate	Binary	AFR	2:42816416-44051718	2	43316875	C	T	0.2016	-0.103716	0.017903	0.901	[0.870-0.934]	6.90e-9	8.161	105967	2	-+	0.004354	Known	rs13017478	MODIFIER	Intron	THADA	ENSG00000115970	ENST00000405975	NA	NA	0.34864
Phe_185	Neoplasms	Cancer of prostate	Binary	EUR	2:42273759-44180772	2	43410859	A	G	0.6895	-0.088374	0.007594	0.915	[0.902-0.929]	2.66e-31	30.575	588495	2	--	0.512797	Known	rs7591218	MODIFIER	Intron	THADA	ENSG00000115970	ENST00000405975	NA	NA	0.77063
Phe_185	Neoplasms	Cancer of prostate	Binary	AFR	2:62176326-63668844	2	63050708	C	G	0.4485	0.126167	0.014372	1.134	[1.103-1.167]	1.65e-18	17.781	105967	2	++	0.145392	Known	rs58235267	MODIFIER	Upstream gene	OTX1	ENSG00000115507	ENST00000282549	NA	NA	0.97367
Phe_185	Neoplasms	Cancer of prostate	Binary	EUR	2:61943314-64709943	2	63050708	C	G	0.4752	0.112004	0.007127	1.119	[1.103-1.134]	1.19e-55	54.926	588495	2	++	0.138992	Known	rs58235267	MODIFIER	Upstream gene	OTX1	ENSG00000115507	ENST00000282549	NA	NA	0.99999
Phe_185	Neoplasms	Cancer of prostate	Binary	EUR	2:65891940-66994117	2	66446979	CT	C	0.0253	0.131465	0.021495	1.14	[1.093-1.190]	9.59e-10	9.018	588495	2	++	0.283795	Known	rs144880713	MODIFIER	Intron	MEIS1	ENSG00000143995	ENST00000272369	NA	NA	0.12972
Phe_185	Neoplasms	Cancer of prostate	Binary	EUR	2:7956993-8964344	2	8457693	G	A	0.4223	0.05684	0.007732	1.058	[1.043-1.075]	1.96e-13	12.707	588495	2	++	0.40708	Known	rs10188360	MODIFIER	Downstream gene	LINC01814	ENSG00000236008	ENST00000670008	NA	NA	0.4114
Phe_185	Neoplasms	Cancer of prostate	Binary	EUR	2:84965876-86163635	2	85534925	A	T	0.4817	-0.081927	0.007269	0.921	[0.908-0.935]	1.83e-29	28.737	588495	2	--	0.707758	Known	rs10176176	MODIFIER	Upstream gene	MAT2A	ENSG00000168906	ENST00000306434	NA	NA	0.28457
Phe_185	Neoplasms	Cancer of prostate	Binary	EUR	3:106742438-107746645	3	107242651	C	A	0.3732	0.047945	0.007264	1.049	[1.034-1.064]	4.10e-11	10.387	588495	2	++	0.440491	Known	rs1283106	MODIFIER	Intron	DUBR	ENSG00000243701	ENST00000667856	NA	NA	0.20756
Phe_185	Neoplasms	Cancer of prostate	Binary	EUR	3:112731344-114097422	3	113585934	A	G	0.4184	-0.081891	0.007252	0.921	[0.908-0.935]	1.43e-29	28.843	588495	2	--	0.709503	Known	rs9827928	MODIFIER	Intron	SIDT1	ENSG00000072858	ENST00000264852	NA	NA	0.34726
Phe_185	Neoplasms	Cancer of prostate	Binary	AFR	3:127649189-128649189	3	128149189	CT	C	0.342	0.092292	0.015861	1.097	[1.063-1.131]	5.93e-9	8.227	105967	2	++	0.238793	Known	rs34444238	MODIFIER	Upstream gene	EEFSEC	ENSG00000132394	ENST00000254730	NA	NA	0.75206
Phe_185	Neoplasms	Cancer of prostate	Binary	EUR	3:127401624-129130533	3	128194003	C	CT	0.5304	0.083862	0.007618	1.087	[1.071-1.104]	3.48e-28	27.458	588495	2	++	0.802689	Known	rs11412402	MODIFIER	Intron	EEFSEC	ENSG00000132394	ENST00000254730	NA	NA	0.40379
Phe_185	Neoplasms	Cancer of prostate	Binary	EUR	3:168909648-170942705	3	170356729	G	C	0.1971	-0.163719	0.009396	0.849	[0.833-0.865]	5.39e-68	67.268	588495	2	--	0.25247	Known	rs78416326	MODIFIER	Upstream gene	SKIL	ENSG00000136603	ENST00000259119	NA	NA	0.75448
Phe_185	Neoplasms	Cancer of prostate	Binary	AFR	3:169848551-170865841	3	170365841	C	G	0.0383	-0.224869	0.039798	0.799	[0.739-0.863]	1.60e-8	7.795	105967	2	--	0.844333	Known	rs61436251	MODIFIER	Intron	SKIL	ENSG00000136603	ENST00000259119	NA	NA	0.4714
Phe_185	Neoplasms	Cancer of prostate	Binary	EUR	3:22434242-23613637	3	23113637	T	C	0.2064	0.076308	0.009172	1.079	[1.060-1.099]	8.82e-17	16.054	588495	2	++	0.627996	Known	rs9872872	MODIFIER	Intergenic	-	-	-	NA	NA	0.26512
Phe_185	Neoplasms	Cancer of prostate	Binary	EUR	3:49072044-50353929	3	49650053	C	T	0.139	0.071765	0.010323	1.074	[1.053-1.096]	3.60e-12	11.443	588495	2	++	0.691406	Known	rs55754265	MODIFIER	Intron	BSN	ENSG00000164061	ENST00000296452	NA	NA	0.30732
Phe_185	Neoplasms	Cancer of prostate	Binary	EUR	3:64424101-65447319	3	64926841	A	G	0.1003	-0.081285	0.011984	0.922	[0.901-0.944]	1.18e-11	10.929	588495	2	--	0.81839	Known	rs7621304	MODIFIER	Intron	ADAMTS9-AS2	ENSG00000241684	ENST00000650103	NA	NA	0.02504
Phe_185	Neoplasms	Cancer of prostate	Binary	EUR	3:70230293-71328052	3	70730293	C	T	0.3644	-0.049346	0.008044	0.952	[0.937-0.967]	8.54e-10	9.068	588495	2	--	0.194114	Known	rs62255598	MODIFIER	Intergenic	-	-	-	NA	NA	0.14888
Phe_185	Neoplasms	Cancer of prostate	Binary	EUR	3:86440184-87860008	3	87126348	C	T	0.0701	0.194579	0.014048	1.215	[1.182-1.249]	1.25e-43	42.902	588495	2	++	0.387846	Known	rs77171792	MODIFIER	Intron	LINC00506	ENSG00000281392	ENST00000630120	NA	NA	0.11706
Phe_185	Neoplasms	Cancer of prostate	Binary	AFR	4:104627134-105663486	4	105133993	A	G	0.5418	-0.113311	0.014201	0.893	[0.868-0.918]	1.47e-15	14.831	105967	2	--	0.286774	Known	rs6843555	MODIFIER	Downstream gene	-	ENSG00000251259	ENST00000504082	NA	NA	0.86007
Phe_185	Neoplasms	Cancer of prostate	Binary	EUR	4:104588606-106046610	4	105144151	C	G	0.3888	-0.113747	0.007295	0.892	[0.880-0.905]	8.19e-55	54.087	588495	2	--	0.500465	Known	rs10007915	MODIFIER	Upstream gene	TET2	ENSG00000168769	ENST00000380013	NA	NA	0.67613
Phe_185	Neoplasms	Cancer of prostate	Binary	AFR	4:109344281-110344281	4	109844281	T	C	0.1415	-0.120499	0.021939	0.886	[0.849-0.925]	3.96e-8	7.402	105967	2	--	0.986314	Known	rs9990841	MODIFIER	3'UTR	RRH	ENSG00000180245	ENST00000317735	NA	NA	0.21178
Phe_185	Neoplasms	Cancer of prostate	Binary	EUR	4:139520032-140527681	4	140027681	C	T	0.176	-0.054343	0.009374	0.947	[0.930-0.965]	6.74e-9	8.171	588495	2	--	0.850751	Known	rs77821238	MODIFIER	Intron	MAML3	ENSG00000196782	ENST00000509479	NA	NA	0.40812
Phe_185	Neoplasms	Cancer of prostate	Binary	EUR	4:145454028-146496882	4	145958085	A	G	0.1416	0.075865	0.010733	1.079	[1.056-1.102]	1.57e-12	11.805	588495	2	++	0.234126	Known	rs72725734	MODIFIER	Downstream gene	Y_RNA	ENSG00000201314	ENST00000364444	NA	NA	0.90602
Phe_185	Neoplasms	Cancer of prostate	Binary	AFR	4:145516214-146560670	4	146027867	C	G	0.0494	-0.200457	0.03527	0.818	[0.764-0.877]	1.32e-8	7.88	105967	2	--	0.994666	Known	rs115158669	MODIFIER	Intergenic	-	-	-	NA	NA	0.11244
Phe_185	Neoplasms	Cancer of prostate	Binary	EUR	4:168601524-169663102	4	169105648	T	C	0.3482	-0.045665	0.007951	0.955	[0.941-0.970]	9.28e-9	8.032	588495	2	--	0.244729	Novel	rs2446173	MODIFIER	Intron	SH3RF1	ENSG00000154447	ENST00000284637	NA	NA	0.1096
Phe_185	Neoplasms	Cancer of prostate	Binary	EUR	4:72318685-74322045	4	73576632	G	C	0.0574	-0.139634	0.015534	0.87	[0.844-0.897]	2.50e-19	18.603	588495	2	--	0.286531	Known	rs17804499	MODERATE	Missense	RASSF6	ENSG00000169435	ENST00000307439	c.821C>G	p.Ala274Gly	0.4981
Phe_185	Neoplasms	Cancer of prostate	Binary	EUR	4:93933346-95176663	4	94588612	A	G	0.5327	-0.074079	0.007179	0.929	[0.916-0.942]	5.79e-25	24.237	588495	2	--	0.270661	Known	rs7662466	MODIFIER	Intron	PDLIM5	ENSG00000163110	ENST00000317968	NA	NA	0.20742
Phe_185	Neoplasms	Cancer of prostate	Binary	AFR	4:94116698-95116698	4	94616698	A	G	0.5656	0.082063	0.014551	1.086	[1.055-1.117]	1.70e-8	7.769	105967	2	+-	0.054244	Known	rs6854173	MODIFIER	Intron	PDLIM5	ENSG00000163110	ENST00000317968	NA	NA	0.82601
Phe_185	Neoplasms	Cancer of prostate	Binary	EUR	5:728051-2445831	5	1279913	G	A	0.1911	-0.168315	0.00991	0.845	[0.829-0.862]	1.07e-64	63.97	588495	2	--	0.906651	Known	rs2242652	MODIFIER	Intron	TERT	ENSG00000164362	ENST00000310581	NA	NA	0.99829
Phe_185	Neoplasms	Cancer of prostate	Binary	AFR	5:783726-2395715	5	1890763	G	A	0.158	0.139983	0.020214	1.15	[1.106-1.197]	4.36e-12	11.361	105967	2	+-	0.121341	Known	rs12655062	MODIFIER	Intron	CTD-2194D22.4	ENSG00000249326	ENST00000514569	NA	NA	0.64021
Phe_185	Neoplasms	Cancer of prostate	Binary	EUR	5:133992665-135067560	5	134520717	A	G	0.5778	0.072461	0.007383	1.075	[1.060-1.091]	9.74e-23	22.011	588495	2	++	0.617787	Known	rs329113	MODIFIER	Upstream gene	JADE2	ENSG00000043143	ENST00000681547	NA	NA	0.09415
Phe_185	Neoplasms	Cancer of prostate	Binary	EUR	5:172033408-173069719	5	172533408	C	G	0.0971	0.078585	0.012383	1.082	[1.056-1.108]	2.21e-10	9.656	588495	2	++	0.92199	Known	rs72848121	MODIFIER	Intron	-	ENSG00000287814	ENST00000660356	NA	NA	0.86518
Phe_185	Neoplasms	Cancer of prostate	Binary	EUR	5:177920155-178973441	5	178464550	G	A	0.5789	-0.047906	0.007418	0.953	[0.939-0.967]	1.06e-10	9.975	588495	2	--	0.594234	Known	rs2672843	MODIFIER	Intron	COL23A1	ENSG00000050767	ENST00000390654	NA	NA	0.53358
Phe_185	Neoplasms	Cancer of prostate	Binary	EUR	5:42611593-43756087	5	43256087	G	A	0.28	-0.051121	0.008124	0.95	[0.935-0.965]	3.12e-10	9.506	588495	2	--	0.528255	Known	rs35211243	MODIFIER	Intron	NIM1K	ENSG00000177453	ENST00000326035	NA	NA	0.16692
Phe_185	Neoplasms	Cancer of prostate	Binary	EUR	5:56300202-57464432	5	56964432	A	C	0.6132	0.043686	0.007667	1.045	[1.029-1.060]	1.21e-8	7.916	588495	2	++	0.501214	Known	rs10039322	MODIFIER	Intron	MIER3	ENSG00000155545	ENST00000440000	NA	NA	0.04912
Phe_185	Neoplasms	Cancer of prostate	Binary	EUR	5:75895195-76942081	5	76414647	T	C	0.1842	0.057058	0.009771	1.059	[1.039-1.079]	5.23e-9	8.281	588495	2	++	0.227064	Known	rs4501324	MODIFIER	Intron	IQGAP2	ENSG00000145703	ENST00000274364	NA	NA	0.11823
Phe_185	Neoplasms	Cancer of prostate	Binary	EUR	6:108456705-109678989	6	108959729	G	A	0.1212	0.095058	0.010771	1.1	[1.077-1.123]	1.09e-18	17.962	588495	2	++	0.605732	Known	rs114481082	MODIFIER	Intron	ARMC2	ENSG00000118690	ENST00000392644	NA	NA	0.03408
Phe_185	Neoplasms	Cancer of prostate	Binary	EUR	6:10717610-11718797	6	11217610	G	A	0.4913	-0.046912	0.007093	0.954	[0.941-0.968]	3.74e-11	10.427	588495	2	--	0.545641	Known	rs2018334	MODIFIER	Intron	NEDD9	ENSG00000111859	ENST00000379446	NA	NA	0.53339
Phe_185	Neoplasms	Cancer of prostate	Binary	EUR	6:116272177-117728384	6	116879271	C	A	0.3035	-0.089627	0.00799	0.914	[0.900-0.929]	3.35e-29	28.475	588495	2	--	0.03397	Known	rs339351	MODIFIER	Intron	RFX6	ENSG00000185002	ENST00000332958	NA	NA	0.07528
Phe_185	Neoplasms	Cancer of prostate	Binary	AFR	6:116261419-117451453	6	116881312	C	A	0.2379	-0.170855	0.016702	0.843	[0.816-0.871]	1.46e-24	23.835	105967	2	--	0.769611	Known	rs339353	MODIFIER	Intron	RFX6	ENSG00000185002	ENST00000332958	NA	NA	0.16528
Phe_185	Neoplasms	Cancer of prostate	Binary	EUR	6:129516121-130516121	6	130016121	T	C	0.2019	0.050684	0.008901	1.052	[1.034-1.071]	1.24e-8	7.907	588495	2	++	0.678925	Known	rs6569647	MODIFIER	Upstream gene	L3MBTL3	ENSG00000198945	ENST00000361794	NA	NA	0.81229
Phe_185	Neoplasms	Cancer of prostate	Binary	EUR	6:133439538-134487587	6	133987587	T	C	0.5498	0.044403	0.007528	1.045	[1.030-1.061]	3.67e-9	8.435	588495	2	++	0.757765	Known	rs35776966	MODIFIER	3'UTR	SLC2A12	ENSG00000146411	ENST00000275230	NA	NA	0.29377
Phe_185	Neoplasms	Cancer of prostate	Binary	EUR	6:152536786-153670525	6	153124830	C	A	0.2994	-0.072752	0.008073	0.93	[0.915-0.945]	2.03e-19	18.693	588495	2	--	0.400211	Known	rs9371676	MODIFIER	Intron	RGS17	ENSG00000091844	ENST00000206262	NA	NA	0.21131
Phe_185	Neoplasms	Cancer of prostate	Binary	AFR	6:159660511-160660511	6	160160511	T	TG	0.3693	0.10308	0.015123	1.109	[1.076-1.142]	9.35e-12	11.029	105967	2	++	0.234881	Known	rs4646284	MODIFIER	Downstream gene	SLC22A1	ENSG00000175003	ENST00000366963	NA	NA	0.99999
Phe_185	Neoplasms	Cancer of prostate	Binary	EUR	6:159211972-161444404	6	160160511	T	TG	0.3038	0.16983	0.008173	1.185	[1.166-1.204]	6.65e-96	95.177	588495	2	++	0.808842	Known	rs4646284	MODIFIER	Downstream gene	SLC22A1	ENSG00000175003	ENST00000366963	NA	NA	1
Phe_185	Neoplasms	Cancer of prostate	Binary	EUR	6:20819427-21838411	6	21319858	A	C	0.2089	-0.074048	0.009604	0.929	[0.911-0.946]	1.26e-14	13.901	588495	2	--	0.121549	Known	rs7775018	MODIFIER	Intergenic	-	-	-	NA	NA	0.26485
Phe_185	Neoplasms	Cancer of prostate	Binary	EUR	6:26695677-27737643	6	27217575	G	A	0.1193	-0.074283	0.012966	0.928	[0.905-0.952]	1.01e-8	7.996	588495	2	--	0.023024	Novel	rs56862318	MODIFIER	Intergenic	-	-	-	NA	NA	0.17235
Phe_185	Neoplasms	Cancer of prostate	Binary	EUR	6:29365351-30455726	6	29951355	T	G	0.5216	0.047156	0.008076	1.048	[1.032-1.065]	5.25e-9	8.28	588495	2	++	0.311392	Known	rs9260427	MODIFIER	Intergenic	-	-	-	NA	NA	0.09345
Phe_185	Neoplasms	Cancer of prostate	Binary	EUR	6:30535746-32719944	6	31107824	GTTT	G	0.4438	-0.071832	0.008263	0.931	[0.916-0.946]	3.52e-18	17.453	588495	2	--	0.047904	Known	rs141232332	MODIFIER	Downstream gene	C6orf15	ENSG00000204542	ENST00000259870	NA	NA	0.37239
Phe_185	Neoplasms	Cancer of prostate	Binary	EUR	6:34049452-35364089	6	34549452	G	A	0.8035	-0.064605	0.009028	0.937	[0.921-0.954]	8.30e-13	12.081	588495	2	--	0.037695	Known	rs3798550	MODIFIER	Intron	SPDEF	ENSG00000124664	ENST00000374037	NA	NA	0.4621
Phe_185	Neoplasms	Cancer of prostate	Binary	EUR	6:36652286-37683081	6	37160587	C	T	0.2842	0.046327	0.007881	1.047	[1.031-1.064]	4.14e-9	8.383	588495	2	++	0.94754	Known	rs2788083	MODIFIER	Intergenic	-	-	-	NA	NA	0.06911
Phe_185	Neoplasms	Cancer of prostate	Binary	AFR	6:41044724-42081017	6	41560461	G	A	0.4603	0.116924	0.014416	1.124	[1.093-1.156]	5.03e-16	15.298	105967	2	++	0.923898	Known	rs4714482	MODIFIER	Intron	FOXP4	ENSG00000137166	ENST00000307972	NA	NA	0.16911
Phe_185	Neoplasms	Cancer of prostate	Binary	EUR	6:41016597-42138092	6	41568689	C	T	0.2704	0.092483	0.008073	1.097	[1.080-1.114]	2.20e-30	29.658	588495	2	++	0.93905	Known	rs1983891	MODIFIER	Intron	FOXP4	ENSG00000137166	ENST00000307972	NA	NA	0.14385
Phe_185	Neoplasms	Cancer of prostate	Binary	EUR	6:43241966-44242644	6	43742644	C	T	0.5188	-0.039672	0.007131	0.961	[0.948-0.975]	2.65e-8	7.577	588495	2	--	0.464171	Known	rs10807290	MODIFIER	Upstream gene	-	ENSG00000236961	ENST00000424283	NA	NA	0.28932
Phe_185	Neoplasms	Cancer of prostate	Binary	EUR	6:52941397-53979051	6	53472883	G	C	0.4673	-0.050808	0.007454	0.95	[0.937-0.964]	9.35e-12	11.029	588495	2	--	0.764165	Known	rs594260	MODIFIER	Intergenic	-	-	-	NA	NA	0.99351
Phe_185	Neoplasms	Cancer of prostate	Binary	EUR	7:1403867-2438270	7	1925619	G	A	0.3892	0.042899	0.00746	1.044	[1.029-1.059]	8.90e-9	8.051	588495	2	++	0.767717	Known	rs12671113	MODIFIER	Intron	MAD1L1	ENSG00000002822	ENST00000265854	NA	NA	0.12023
Phe_185	Neoplasms	Cancer of prostate	Binary	EUR	7:99539315-100539315	7	100039315	GA	G	0.8463	-0.057903	0.010505	0.944	[0.925-0.963]	3.55e-8	7.45	588495	2	--	0.644389	Known	rs11338572	MODIFIER	3'UTR	ZKSCAN1	ENSG00000106261	ENST00000324306	NA	NA	0.27312
Phe_185	Neoplasms	Cancer of prostate	Binary	EUR	7:20241791-22323195	7	20954872	A	G	0.7804	-0.06541	0.008515	0.937	[0.921-0.952]	1.57e-14	13.804	588495	2	--	0.919108	Known	rs12155172	MODIFIER	Intron	LINC01162	ENSG00000232790	ENST00000661032	NA	NA	0.29887
Phe_185	Neoplasms	Cancer of prostate	Binary	AFR	7:27404465-28455139	7	27936944	G	A	0.2851	-0.13348	0.015476	0.875	[0.849-0.902]	6.41e-18	17.193	105967	2	--	0.06446	Known	rs10486567	MODIFIER	Intron	JAZF1	ENSG00000153814	ENST00000283928	NA	NA	0.34923
Phe_185	Neoplasms	Cancer of prostate	Binary	EUR	7:26780418-28498982	7	27936944	G	A	0.2314	-0.147285	0.008649	0.863	[0.849-0.878]	4.99e-65	64.302	588495	2	--	0.260552	Known	rs10486567	MODIFIER	Intron	JAZF1	ENSG00000153814	ENST00000283928	NA	NA	0.5103
Phe_185	Neoplasms	Cancer of prostate	Binary	EUR	7:40272480-41337874	7	40826643	G	C	0.2644	-0.068811	0.008136	0.934	[0.919-0.949]	2.73e-17	16.564	588495	2	--	0.235225	Known	rs1012567	MODIFIER	Intron	SUGCT	ENSG00000175600	ENST00000335693	NA	NA	0.24806
Phe_185	Neoplasms	Cancer of prostate	Binary	EUR	7:46891720-47975406	7	47437952	T	C	0.3442	-0.056451	0.00743	0.945	[0.931-0.959]	3.01e-14	13.521	588495	2	--	0.270751	Known	rs1799372	MODIFIER	Intron	TNS3	ENSG00000136205	ENST00000311160	NA	NA	0.06229
Phe_185	Neoplasms	Cancer of prostate	Binary	EUR	7:50242074-51301616	7	50800532	T	TA	0.7246	-0.05193	0.009179	0.949	[0.932-0.967]	1.54e-8	7.814	588495	2	--	0.632251	Known	rs35547842	MODIFIER	Intergenic	-	-	-	NA	NA	0.0275
Phe_185	Neoplasms	Cancer of prostate	Binary	EUR	7:97505564-98971185	7	98124785	T	TA	0.5345	-0.09616	0.007252	0.908	[0.895-0.921]	3.96e-40	39.402	588495	2	--	0.426839	Known	rs141020575	MODIFIER	Intron	LMTK2	ENSG00000164715	ENST00000297293	NA	NA	0.20288
Phe_185	Neoplasms	Cancer of prostate	Binary	EUR	8:107402847-108726342	8	108051595	G	C	0.2231	-0.067741	0.008711	0.935	[0.919-0.951]	7.46e-15	14.127	588495	2	--	0.102218	Known	rs4734169	MODIFIER	Intron	RSPO2	ENSG00000147655	ENST00000276659	NA	NA	0.29019
Phe_185	Neoplasms	Cancer of prostate	Binary	AFR	8:115641224-116697325	8	116141224	G	A	0.224	-0.123894	0.019622	0.883	[0.850-0.918]	2.72e-10	9.566	105967	2	--	0.442827	Known	rs13269512	MODIFIER	Intron	LINC00536	ENSG00000249917	ENST00000505156	NA	NA	0.97842
Phe_185	Neoplasms	Cancer of prostate	Binary	AFR	8:119875012-122772449	8	120735865	A	T	0.8362	0.154565	0.022026	1.167	[1.118-1.219]	2.26e-12	11.646	105967	2	++	0.295572	Known	rs7819104	MODIFIER	Intron	SNTB1	ENSG00000172164	ENST00000517992	NA	NA	0.35516
Phe_185	Neoplasms	Cancer of prostate	Binary	AFR	8:122986663-133053436	8	127062570	A	T	0.0673	0.87727	0.025982	2.404	[2.285-2.530]	6.54e-250	249.184	105967	2	++	0.412663	Known	rs72725854	MODIFIER	Intron	PCAT1	ENSG00000253438	ENST00000645463	NA	NA	1
Phe_185	Neoplasms	Cancer of prostate	Binary	EUR	8:126078087-128143846	8	127401060	G	T	0.4881	-0.219174	0.007076	0.803	[0.792-0.814]	1.20e-210	209.922	588495	2	--	0.203524	Known	rs6983267	MODIFIER	Intron	CASC8	ENSG00000246228	ENST00000502082	NA	NA	1
Phe_185	Neoplasms	Cancer of prostate	Binary	AFR	8:23137766-24189713	8	23672008	G	A	0.2814	-0.159631	0.016232	0.852	[0.826-0.880]	8.01e-23	22.096	105967	2	--	0.677631	Known	rs1160267	MODIFIER	Intergenic	-	-	-	NA	NA	0.59878
Phe_185	Neoplasms	Cancer of prostate	Binary	EUR	8:23063113-24191940	8	23676110	C	T	0.5659	-0.135953	0.007238	0.873	[0.861-0.885]	1.04e-78	77.985	588495	2	--	0.867821	Known	rs11135766	MODIFIER	Downstream gene	NKX3-1	ENSG00000167034	ENST00000380871	NA	NA	0.18338
Phe_185	Neoplasms	Cancer of prostate	Binary	EUR	8:25534626-26577168	8	26041049	A	C	0.151	0.066876	0.010784	1.069	[1.047-1.092]	5.60e-10	9.252	588495	2	++	0.141302	Known	rs1982768	MODIFIER	Intron	EBF2	ENSG00000221818	ENST00000520164	NA	NA	0.2027
Phe_185	Neoplasms	Cancer of prostate	Binary	EUR	8:70055200-71600722	8	70568048	G	A	0.0783	-0.094902	0.014282	0.909	[0.884-0.935]	3.03e-11	10.518	588495	2	--	0.389313	Known	rs114907587	MODIFIER	Intergenic	-	-	-	NA	NA	0.02878
Phe_185	Neoplasms	Cancer of prostate	Binary	EUR	8:79725525-80890682	8	80249264	G	A	0.7047	0.053224	0.007894	1.055	[1.038-1.071]	1.56e-11	10.807	588495	2	++	0.130958	Known	rs11785423	MODIFIER	Intergenic	-	-	-	NA	NA	0.75403
Phe_185	Neoplasms	Cancer of prostate	Binary	EUR	9:106880367-108105500	9	107518961	T	A	0.0207	-0.267136	0.029804	0.766	[0.722-0.812]	3.16e-19	18.501	588495	2	--	0.969745	Known	rs75222756	MODIFIER	Intergenic	-	-	-	NA	NA	0.33831
Phe_185	Neoplasms	Cancer of prostate	Binary	EUR	9:18525387-19626567	9	19056756	G	A	0.3888	0.047769	0.007395	1.049	[1.034-1.064]	1.05e-10	9.979	588495	2	++	0.701155	Known	rs7856768	MODIFIER	Intron	HAUS6	ENSG00000147874	ENST00000380502	NA	NA	0.05613
Phe_185	Neoplasms	Cancer of prostate	Binary	EUR	9:78938286-80004675	9	79475808	TG	T	0.1157	0.077889	0.011098	1.081	[1.058-1.105]	2.25e-12	11.649	588495	2	++	0.673261	Known	rs142727307	MODIFIER	Intergenic	-	-	-	NA	NA	0.13424
Phe_185	Neoplasms	Cancer of prostate	Binary	AFR	9:78979016-79989743	9	79484492	A	G	0.4327	0.084952	0.014198	1.089	[1.059-1.119]	2.19e-9	8.66	105967	2	+-	0.34518	Known	rs12336218	MODIFIER	Intergenic	-	-	-	NA	NA	0.36556
Phe_185	Neoplasms	Cancer of prostate	Binary	AFR	10:102055124-103174873	10	102665714	T	C	0.3896	-0.083913	0.014121	0.92	[0.894-0.945]	2.81e-9	8.552	105967	2	--	0.771302	Known	rs7916092	MODIFIER	Intergenic	-	-	-	NA	NA	0.14572
Phe_185	Neoplasms	Cancer of prostate	Binary	EUR	10:101962097-103286426	10	102674873	C	A	0.3142	-0.068201	0.007744	0.934	[0.920-0.948]	1.29e-18	17.891	588495	2	--	0.013279	Known	rs12573077	MODIFIER	3'UTR	ARL3	ENSG00000138175	ENST00000260746	NA	NA	0.29211
Phe_185	Neoplasms	Cancer of prostate	Binary	EUR	10:103409085-104434543	10	103920874	T	G	0.1611	0.059929	0.009822	1.062	[1.042-1.082]	1.05e-9	8.979	588495	2	++	0.007995	Known	rs7907606	MODIFIER	Upstream gene	STN1	ENSG00000107960	ENST00000224950	NA	NA	0.2835
Phe_185	Neoplasms	Cancer of prostate	Binary	EUR	10:112419084-113461645	10	112955839	G	A	0.5226	0.049279	0.007247	1.051	[1.036-1.066]	1.05e-11	10.98	588495	2	++	0.345198	Known	rs2104598	MODIFIER	Intron	TCF7L2	ENSG00000148737	ENST00000355995	NA	NA	0.21194
Phe_185	Neoplasms	Cancer of prostate	Binary	EUR	10:120430452-122182215	10	121023629	C	CACA	0.3752	0.062532	0.007454	1.065	[1.049-1.080]	4.90e-17	16.31	588495	2	++	0.267637	Known	rs71482655	MODIFIER	Intergenic	-	-	-	NA	NA	0.15661
Phe_185	Neoplasms	Cancer of prostate	Binary	AFR	10:120911826-121925789	10	121425789	G	A	0.7678	0.113754	0.017756	1.12	[1.082-1.160]	1.49e-10	9.827	105967	2	++	0.683135	Known	rs10749415	MODIFIER	Intergenic	-	-	-	NA	NA	0.89917
Phe_185	Neoplasms	Cancer of prostate	Binary	EUR	10:124393591-125549964	10	125004461	G	GC	0.2838	0.060979	0.007856	1.063	[1.047-1.079]	8.35e-15	14.078	588495	2	++	0.482051	Known	rs11371876	MODIFIER	Intron	CTBP2	ENSG00000175029	ENST00000309035	NA	NA	0.18775
Phe_185	Neoplasms	Cancer of prostate	Binary	EUR	10:44532917-46751799	10	46183257	A	C	0.3238	0.108059	0.007836	1.114	[1.097-1.131]	2.92e-43	42.534	588495	2	++	0.398654	Known	rs7923435	MODIFIER	Intergenic	-	-	-	NA	NA	0.42257
Phe_185	Neoplasms	Cancer of prostate	Binary	EUR	10:49177504-50188287	10	49686243	A	G	0.4055	0.042325	0.007158	1.043	[1.029-1.058]	3.36e-9	8.474	588495	2	++	0.219934	Known	rs4838552	MODIFIER	Intron	C10orf53	ENSG00000178645	ENST00000374111	NA	NA	0.42603
Phe_185	Neoplasms	Cancer of prostate	Binary	EUR	10:288117-1404690	10	789602	C	T	0.1784	0.054584	0.009636	1.056	[1.036-1.076]	1.47e-8	7.832	588495	2	++	0.822733	Known	rs72776479	MODIFIER	Intergenic	-	-	-	NA	NA	0.04034
Phe_185	Neoplasms	Cancer of prostate	Binary	EUR	10:78569217-79577568	10	79075201	G	A	0.0653	0.087317	0.013952	1.091	[1.062-1.121]	3.89e-10	9.41	588495	2	++	0.244562	Known	rs7082178	MODIFIER	Intron	ZMIZ1	ENSG00000108175	ENST00000334512	NA	NA	0.34302
Phe_185	Neoplasms	Cancer of prostate	Binary	EUR	11:102020694-103063571	11	102525876	T	C	0.442	-0.069892	0.007544	0.932	[0.919-0.946]	1.96e-20	19.708	588495	2	--	0.877092	Known	rs12285347	MODIFIER	Intron	MMP7	ENSG00000137673	ENST00000260227	NA	NA	0.63487
Phe_185	Neoplasms	Cancer of prostate	Binary	EUR	11:107533092-109036216	11	108272729	C	G	0.0271	0.172835	0.021739	1.189	[1.139-1.240]	1.86e-15	14.731	588495	2	++	0.992717	Known	rs1800057	MODERATE	Missense	ATM	ENSG00000149311	ENST00000675843	c.3161C>G	p.Pro1054Arg	0.45244
Phe_185	Neoplasms	Cancer of prostate	Binary	EUR	11:111061436-112223353	11	111681329	A	C	0.7025	-0.046822	0.008162	0.954	[0.939-0.970]	9.66e-9	8.015	588495	2	--	0.815154	Known	rs10891288	MODIFIER	Intron	SIK2	ENSG00000170145	ENST00000304987	NA	NA	0.02453
Phe_185	Neoplasms	Cancer of prostate	Binary	EUR	11:113258206-114436459	11	113829824	CA	C	0.6867	0.06044	0.008229	1.062	[1.045-1.080]	2.06e-13	12.686	588495	2	++	0.300887	Known	rs5794883	MODIFIER	Intron	USP28	ENSG00000048028	ENST00000696973	NA	NA	0.99676
Phe_185	Neoplasms	Cancer of prostate	Binary	EUR	11:124658128-125774530	11	125274530	A	G	0.0169	0.218471	0.030769	1.244	[1.171-1.322]	1.24e-12	11.905	588495	2	++	0.181258	Known	rs117015177	MODIFIER	Intron	PKNOX2	ENSG00000165495	ENST00000298282	NA	NA	0.98799
Phe_185	Neoplasms	Cancer of prostate	Binary	EUR	11:1581833-2784569	11	2203434	G	A	0.1732	0.156583	0.009543	1.17	[1.148-1.192]	1.67e-60	59.777	588495	2	++	0.131794	Known	rs72853963	MODIFIER	Intergenic	-	-	-	NA	NA	0.19621
Phe_185	Neoplasms	Cancer of prostate	Binary	EUR	11:46901310-47944890	11	47440142	G	A	0.3078	0.044637	0.007974	1.046	[1.029-1.062]	2.17e-8	7.663	588495	2	++	0.749665	Known	rs7103835	MODIFIER	Intron	RAPSN	ENSG00000165917	ENST00000298854	NA	NA	0.20268
Phe_185	Neoplasms	Cancer of prostate	Binary	EUR	11:58466102-59761898	11	59152449	G	GGCAGATACTT	0.0076	0.321226	0.038907	1.379	[1.278-1.488]	1.50e-16	15.823	588495	2	++	0.801473	Known	rs533676902	HIGH	Frameshift	FAM111A	ENSG00000166801	ENST00000675163	c.782_791dup	p.Phe264LeufsTer7	1
Phe_185	Neoplasms	Cancer of prostate	Binary	EUR	11:61640968-62670186	11	62140968	T	C	0.3163	0.053162	0.008092	1.055	[1.038-1.071]	5.04e-11	10.297	588495	2	++	0.346425	Known	rs2277283	MODERATE	Missense	INCENP	ENSG00000149503	ENST00000394818	c.1517T>C	p.Met506Thr	0.81951
Phe_185	Neoplasms	Cancer of prostate	Binary	EUR	11:64730988-65855775	11	65301804	G	C	0.142	-0.062215	0.01038	0.94	[0.921-0.959]	2.05e-9	8.688	588495	2	--	0.595119	Known	rs655433	MODIFIER	Downstream gene	POLA2	ENSG00000014138	ENST00000265465	NA	NA	0.04566
Phe_185	Neoplasms	Cancer of prostate	Binary	AFR	11:68605841-70148911	11	69223248	TG	T	0.1629	0.252837	0.018166	1.288	[1.243-1.334]	4.92e-44	43.308	105967	2	+-	0.007005	Known	rs71046512	MODIFIER	Intergenic	-	-	-	NA	NA	0.65514
Phe_185	Neoplasms	Cancer of prostate	Binary	EUR	11:68544309-70193176	11	69224818	C	A	0.1693	0.234801	0.009356	1.265	[1.242-1.288]	5.46e-139	138.263	588495	2	++	0.674627	Known	rs12795301	MODIFIER	Intergenic	-	-	-	NA	NA	0.23524
Phe_185	Neoplasms	Cancer of prostate	Binary	EUR	11:7017240-8026356	11	7526356	G	A	0.1181	0.067527	0.010936	1.07	[1.047-1.093]	6.63e-10	9.179	588495	2	++	0.618939	Known	rs61890184	MODIFIER	Intron	PPFIBP2	ENSG00000166387	ENST00000299492	NA	NA	0.40489
Phe_185	Neoplasms	Cancer of prostate	Binary	EUR	12:113670233-115162000	12	114235616	G	A	0.5315	-0.077544	0.007105	0.925	[0.913-0.938]	9.88e-28	27.005	588495	2	--	0.209648	Known	rs1247943	MODIFIER	Downstream gene	LINC02459	ENSG00000257476	ENST00000551761	NA	NA	0.28968
Phe_185	Neoplasms	Cancer of prostate	Binary	EUR	12:131978023-133055423	12	132490887	G	A	0.6658	-0.054323	0.007453	0.947	[0.933-0.961]	3.13e-13	12.505	588495	2	--	0.815033	Known	rs28435470	MODIFIER	Intron	FBRSL1	ENSG00000112787	ENST00000680143	NA	NA	0.39372
Phe_185	Neoplasms	Cancer of prostate	Binary	EUR	12:13752666-15327645	12	14263984	A	G	0.5339	0.048972	0.007359	1.05	[1.035-1.065]	2.84e-11	10.547	588495	2	++	0.85679	Known	rs10845938	MODIFIER	Intergenic	-	-	-	NA	NA	0.26633
Phe_185	Neoplasms	Cancer of prostate	Binary	AFR	12:48743783-49782227	12	49278931	A	G	0.5366	0.097071	0.013777	1.102	[1.073-1.132]	1.84e-12	11.734	105967	2	++	0.673847	Known	rs56222401	MODIFIER	Downstream gene	TUBA1C	ENSG00000167553	ENST00000301072	NA	NA	0.375
Phe_185	Neoplasms	Cancer of prostate	Binary	EUR	12:47757877-49817770	12	49282227	T	C	0.2818	0.069016	0.008025	1.071	[1.055-1.088]	7.96e-18	17.099	588495	2	++	0.323882	Known	rs10875943	MODIFIER	Intergenic	-	-	-	NA	NA	0.37681
Phe_185	Neoplasms	Cancer of prostate	Binary	AFR	12:52363613-53452678	12	52915148	C	A	0.1523	0.199063	0.019642	1.22	[1.174-1.268]	3.88e-24	23.411	105967	2	++	0.999329	Known	rs113925811	MODIFIER	Intron	KRT8	ENSG00000170421	ENST00000546897	NA	NA	0.43792
Phe_185	Neoplasms	Cancer of prostate	Binary	EUR	12:52249816-53568542	12	52918828	C	T	0.1156	0.180562	0.011174	1.198	[1.172-1.224]	9.80e-59	58.009	588495	2	++	0.594635	Known	rs73110464	MODIFIER	Intron	KRT8	ENSG00000170421	ENST00000546897	NA	NA	0.36575
Phe_185	Neoplasms	Cancer of prostate	Binary	EUR	12:89231312-90335123	12	89779791	G	A	0.706	0.060911	0.008103	1.063	[1.046-1.080]	5.60e-14	13.252	588495	2	++	0.502958	Known	rs1358349	MODIFIER	Intron	-	ENSG00000258216	ENST00000651272	NA	NA	0.03213
Phe_185	Neoplasms	Cancer of prostate	Binary	AFR	13:109208437-110242162	13	109730754	G	C	0.0125	0.397628	0.063211	1.488	[1.315-1.685]	3.16e-10	9.5	105967	2	++	0.823402	Known	rs151190668	MODIFIER	Downstream gene	LINC00676	ENSG00000234854	ENST00000416090	NA	NA	0.5288
Phe_185	Neoplasms	Cancer of prostate	Binary	EUR	13:49906066-51056231	13	50514316	TG	T	0.1467	-0.067774	0.010432	0.934	[0.916-0.954]	8.21e-11	10.086	588495	2	--	0.692196	Known	rs71085037	MODIFIER	Intron	DLEU1	ENSG00000176124	ENST00000490577	NA	NA	0.10444
Phe_185	Neoplasms	Cancer of prostate	Binary	EUR	13:72595370-74067921	13	73421740	G	C	0.088	-0.134158	0.013866	0.874	[0.851-0.899]	3.84e-22	21.416	588495	2	--	0.860556	Known	rs7336001	MODIFIER	Intron	LINC00393	ENSG00000224853	ENST00000443621	NA	NA	0.97122
Phe_185	Neoplasms	Cancer of prostate	Binary	AFR	14:104301891-105301891	14	104801891	G	A	0.6216	0.08096	0.014402	1.084	[1.054-1.115]	1.89e-8	7.723	105967	2	+-	0.208214	Known	rs4983387	MODERATE	Missense	ZBTB42	ENSG00000179627	ENST00000342537	c.694G>A	p.Glu232Lys	0.93411
Phe_185	Neoplasms	Cancer of prostate	Binary	EUR	14:37044582-38108374	14	37608374	A	T	0.026	0.134142	0.02389	1.144	[1.091-1.198]	1.97e-8	7.706	588495	2	++	0.5337	Known	rs144050637	MODIFIER	Intron	TTC6	ENSG00000139865	ENST00000553443	NA	NA	0.49359
Phe_185	Neoplasms	Cancer of prostate	Binary	EUR	14:52320121-53461855	14	52854528	C	T	0.185	-0.083223	0.009538	0.92	[0.903-0.938]	2.65e-18	17.576	588495	2	--	0.33361	Known	rs74884304	MODIFIER	Downstream gene	FERMT2	ENSG00000073712	ENST00000341590	NA	NA	0.14866
Phe_185	Neoplasms	Cancer of prostate	Binary	EUR	14:59942971-61599939	14	60493533	T	C	0.8955	-0.076049	0.012041	0.927	[0.905-0.949]	2.69e-10	9.571	588495	2	--	0.50697	Known	rs965454	MODIFIER	Downstream gene	SALL4P7	ENSG00000258692	ENST00000555779	NA	NA	0.03797
Phe_185	Neoplasms	Cancer of prostate	Binary	AFR	14:59854491-61569100	14	60691268	T	C	0.6299	-0.118575	0.014735	0.888	[0.863-0.914]	8.47e-16	15.072	105967	2	-+	0.289514	Known	rs4901996	MODIFIER	Intergenic	-	-	-	NA	NA	0.09352
Phe_185	Neoplasms	Cancer of prostate	Binary	AFR	14:63412995-64676828	14	64139414	A	T	0.2008	0.146851	0.017395	1.158	[1.119-1.198]	3.12e-17	16.506	105967	2	++	0.811064	Known	rs114053368	MODIFIER	Intron	SYNE2	ENSG00000054654	ENST00000555002	NA	NA	0.95884
Phe_185	Neoplasms	Cancer of prostate	Binary	EUR	14:68059662-69167547	14	68559662	G	A	0.2799	-0.053192	0.008309	0.948	[0.933-0.964]	1.54e-10	9.814	588495	2	--	0.207225	Known	rs11844632	MODIFIER	Intron	RAD51B	ENSG00000182185	ENST00000487861	NA	NA	0.448
Phe_185	Neoplasms	Cancer of prostate	Binary	EUR	14:90785464-91785464	14	91285464	G	C	0.168	-0.057839	0.010366	0.944	[0.925-0.963]	2.41e-8	7.618	588495	2	--	0.147593	Known	rs17802308	MODIFIER	Intron	CCDC88C	ENSG00000015133	ENST00000389857	NA	NA	0.71688
Phe_185	Neoplasms	Cancer of prostate	Binary	EUR	15:24832812-25832812	15	25332812	G	GTTTTTTTTTTT	0.1935	0.052349	0.008957	1.054	[1.035-1.072]	5.08e-9	8.294	588495	2	++	0.693959	Known	rs71127049	MODIFIER	Downstream gene	UBE3A	ENSG00000114062	ENST00000648336	NA	NA	0.39016
Phe_185	Neoplasms	Cancer of prostate	Binary	EUR	15:32562248-33598466	15	33072181	G	C	0.3255	0.044946	0.007528	1.046	[1.031-1.062]	2.37e-9	8.626	588495	2	++	0.963254	Known	rs922511	MODIFIER	Intron	FMN1	ENSG00000248905	ENST00000616417	NA	NA	0.10887
Phe_185	Neoplasms	Cancer of prostate	Binary	EUR	15:40085124-41255860	15	40651290	TTA	T	0.8288	0.05863	0.010179	1.06	[1.039-1.082]	8.42e-9	8.075	588495	2	++	0.666652	Known	rs71816272	MODIFIER	Intron	KNL1	ENSG00000137812	ENST00000399668	NA	NA	0.05081
Phe_185	Neoplasms	Cancer of prostate	Binary	EUR	15:55593670-57007683	15	56093670	A	G	0.0244	-0.151555	0.024882	0.859	[0.818-0.902]	1.12e-9	8.95	588495	2	--	0.116115	Known	rs33984059	MODERATE	Missense	RFX7	ENSG00000181827	ENST00000559447	c.4058T>C	p.Leu1353Pro	0.55919
Phe_185	Neoplasms	Cancer of prostate	Binary	EUR	15:65795243-67089825	15	66419981	AC	A	0.2425	0.065752	0.008832	1.068	[1.050-1.087]	9.71e-14	13.013	588495	2	++	0.411489	Known	rs34356923	MODIFIER	Intron	MAP2K1	ENSG00000169032	ENST00000307102	NA	NA	0.06257
Phe_185	Neoplasms	Cancer of prostate	Binary	AFR	15:66080802-67133109	15	66585648	T	C	0.0257	0.23815	0.042524	1.269	[1.167-1.379]	2.14e-8	7.67	105967	2	++	0.692533	Known	rs78745542	MODIFIER	Intron	LINC01169	ENSG00000259471	ENST00000558797	NA	NA	0.32883
Phe_185	Neoplasms	Cancer of prostate	Binary	EUR	16:4372200-5402597	16	4902597	C	G	0.5676	0.041834	0.007133	1.043	[1.028-1.057]	4.50e-9	8.347	588495	2	++	0.070494	Novel	rs2048098	MODIFIER	Intron	PPL	ENSG00000118898	ENST00000345988	NA	NA	0.12771
Phe_185	Neoplasms	Cancer of prostate	Binary	EUR	16:53786285-54786285	16	54286285	G	T	0.3322	-0.044758	0.008022	0.956	[0.941-0.971]	2.41e-8	7.617	588495	2	--	0.663057	Known	rs3751723	MODIFIER	5'UTR	IRX3	ENSG00000177508	ENST00000329734	NA	NA	0.41923
Phe_185	Neoplasms	Cancer of prostate	Binary	EUR	16:57158544-58169181	16	57665101	A	G	0.6048	0.053897	0.00768	1.055	[1.040-1.071]	2.25e-12	11.647	588495	2	++	0.499154	Known	rs11645934	MODIFIER	Upstream gene	ADGRG3	ENSG00000182885	ENST00000333493	NA	NA	0.89636
Phe_185	Neoplasms	Cancer of prostate	Binary	EUR	16:79242225-80397411	16	79798981	A	AT	0.0793	0.117072	0.013037	1.124	[1.096-1.153]	2.71e-19	18.567	588495	2	++	0.335459	Known	rs145664577	MODIFIER	Intron	LINC01228	ENSG00000261082	ENST00000567966	NA	NA	0.95522
Phe_185	Neoplasms	Cancer of prostate	Binary	AFR	16:79284924-80313735	16	79799058	G	A	0.0785	0.152956	0.024668	1.165	[1.110-1.223]	5.63e-10	9.25	105967	2	+-	0.102281	Known	rs61435284	MODIFIER	Intron	LINC01228	ENSG00000261082	ENST00000567966	NA	NA	0.1012
Phe_185	Neoplasms	Cancer of prostate	Binary	EUR	16:81656198-82658361	16	82156198	G	A	0.614	-0.042459	0.007719	0.958	[0.944-0.973]	3.79e-8	7.422	588495	2	--	0.541347	Novel	rs2967332	MODIFIER	Intron	MPHOSPH6	ENSG00000135698	ENST00000258169	NA	NA	0.06533
Phe_185	Neoplasms	Cancer of prostate	Binary	EUR	16:84472110-85518212	16	85016941	T	C	0.1127	-0.099873	0.014012	0.905	[0.880-0.930]	1.02e-12	11.991	588495	2	--	0.817017	Known	rs2173210	MODIFIER	Intergenic	-	-	-	NA	NA	0.80459
Phe_185	Neoplasms	Cancer of prostate	Binary	EUR	17:17147452-18475298	17	17708097	T	G	0.6015	-0.048064	0.007246	0.953	[0.940-0.967]	3.29e-11	10.483	588495	2	--	0.094375	Known	rs9900148	MODIFIER	Intron	RAI1	ENSG00000108557	ENST00000353383	NA	NA	0.15626
Phe_185	Neoplasms	Cancer of prostate	Binary	AFR	17:31011698-32066869	17	31566869	G	A	0.1094	-0.196632	0.024241	0.821	[0.783-0.861]	5.00e-16	15.301	105967	2	-+	0.215609	Known	rs73991216	MODIFIER	Upstream gene	MIR365BHG	ENSG00000228768	ENST00000412403	NA	NA	1
Phe_185	Neoplasms	Cancer of prostate	Binary	EUR	17:37180968-38859858	17	37728539	T	C	0.6126	-0.141524	0.008659	0.868	[0.853-0.883]	4.79e-60	59.32	588495	2	--	0.024045	Known	rs2002731	MODIFIER	Intron	HNF1B	ENSG00000275410	ENST00000617811	NA	NA	1
Phe_185	Neoplasms	Cancer of prostate	Binary	EUR	17:43904923-45645949	17	44437959	AC	A	0.5057	-0.041479	0.00718	0.959	[0.946-0.973]	7.60e-9	8.119	588495	2	--	0.850586	Known	rs67633759	MODIFIER	Intron	GPATCH8	ENSG00000186566	ENST00000591680	NA	NA	0.18537
Phe_185	Neoplasms	Cancer of prostate	Binary	EUR	17:46864154-47864154	17	47364154	C	T	0.0028	0.554547	0.091342	1.741	[1.456-2.083]	1.27e-9	8.896	588495	2	++	0.027367	Known	rs188447985	MODIFIER	Intron	EFCAB13	ENSG00000178852	ENST00000331493	NA	NA	0.95708
Phe_185	Neoplasms	Cancer of prostate	Binary	EUR	17:48154889-49911551	17	48728343	C	T	0.002	1.48971	0.065306	4.436	[3.903-5.042]	3.55e-115	114.45	588495	2	++	8.13e-06	Known	rs138213197	MODERATE	Missense	HOXB13	ENSG00000159184	ENST00000290295	c.251G>A	p.Gly84Glu	1
Phe_185	Neoplasms	Cancer of prostate	Binary	AFR	17:48649946-49938659	17	49306670	A	G	0.0511	0.343918	0.030177	1.41	[1.329-1.496]	4.34e-30	29.362	105967	2	++	0.691559	Known	rs73342364	MODIFIER	Intron	ZNF652	ENSG00000198740	ENST00000430262	NA	NA	0.68558
Phe_185	Neoplasms	Cancer of prostate	Binary	EUR	17:58060184-59063839	17	58563839	C	T	0.3897	-0.040785	0.007399	0.96	[0.946-0.974]	3.54e-8	7.451	588495	2	--	0.917303	Known	rs7359501	MODIFIER	Intron	TEX14	ENSG00000121101	ENST00000349033	NA	NA	0.21918
Phe_185	Neoplasms	Cancer of prostate	Binary	EUR	17:6965080-8522160	17	7902035	C	T	0.0568	0.161805	0.015341	1.176	[1.141-1.212]	5.23e-26	25.281	588495	2	++	0.183369	Known	rs28691002	MODIFIER	Intron	CHD3	ENSG00000170004	ENST00000330494	NA	NA	0.10785
Phe_185	Neoplasms	Cancer of prostate	Binary	EUR	17:70513611-71765828	17	71123149	G	A	0.5158	-0.144118	0.007205	0.866	[0.854-0.878]	5.24e-89	88.281	588495	2	--	0.995813	Known	rs6501436	MODIFIER	Intron	CASC17	ENSG00000260785	ENST00000659670	NA	NA	0.4244
Phe_185	Neoplasms	Cancer of prostate	Binary	EUR	17:1-1292776	17	713819	T	C	0.6426	-0.081959	0.007523	0.921	[0.908-0.935]	1.22e-27	26.912	588495	2	--	0.707584	Known	rs2740358	MODIFIER	Intron	VPS53	ENSG00000141252	ENST00000437048	NA	NA	0.32449
Phe_185	Neoplasms	Cancer of prostate	Binary	EUR	18:62791411-63876740	18	63360946	G	A	0.426	-0.064259	0.007824	0.938	[0.923-0.952]	2.16e-16	15.666	588495	2	--	0.415638	Known	rs7408040	MODIFIER	Intron	KDSR	ENSG00000119537	ENST00000645214	NA	NA	0.2756
Phe_185	Neoplasms	Cancer of prostate	Binary	EUR	18:78361002-79517252	18	78946687	G	A	0.6081	-0.057707	0.007821	0.944	[0.930-0.959]	1.60e-13	12.796	588495	2	--	0.725964	Known	rs4798998	MODIFIER	Intergenic	-	-	-	NA	NA	0.37158
Phe_185	Neoplasms	Cancer of prostate	Binary	EUR	19:16543995-17617744	19	17099805	G	A	0.3487	-0.056421	0.007694	0.945	[0.931-0.960]	2.25e-13	12.648	588495	2	--	0.594909	Known	rs7249698	MODIFIER	Intron	MYO9B	ENSG00000099331	ENST00000682292	NA	NA	0.27074
Phe_185	Neoplasms	Cancer of prostate	Binary	EUR	19:37722279-38900839	19	38253322	A	G	0.4954	-0.097552	0.00715	0.907	[0.894-0.920]	2.20e-42	41.657	588495	2	--	0.335508	Known	rs12976534	MODIFIER	Intron	PPP1R14A	ENSG00000167641	ENST00000301242	NA	NA	0.16202
Phe_185	Neoplasms	Cancer of prostate	Binary	EUR	19:40971387-42053350	19	41527490	A	G	0.0939	-0.080407	0.013152	0.923	[0.899-0.947]	9.74e-10	9.012	588495	2	--	0.922846	Known	rs8109034	MODIFIER	Upstream gene	-	ENSG00000268355	ENST00000599770	NA	NA	0.26527
Phe_185	Neoplasms	Cancer of prostate	Binary	EUR	19:50331793-51424229	19	50857584	C	T	0.0743	-0.286636	0.015105	0.751	[0.729-0.773]	2.68e-80	79.572	588495	2	--	0.428097	Known	rs62113212	MODIFIER	Intron	KLK3	ENSG00000142515	ENST00000326003	NA	NA	0.43784
Phe_185	Neoplasms	Cancer of prostate	Binary	EUR	20:32248870-33312867	20	32812867	T	C	0.4446	-0.044134	0.007405	0.957	[0.943-0.971]	2.52e-9	8.598	588495	2	--	0.161407	Known	rs6058900	MODIFIER	Downstream gene	DNMT3B	ENSG00000088305	ENST00000328111	NA	NA	0.09691
Phe_185	Neoplasms	Cancer of prostate	Binary	EUR	20:50377326-51453866	20	50946563	G	A	0.0633	-0.093082	0.015931	0.911	[0.883-0.940]	5.13e-9	8.29	588495	2	--	0.446554	Known	rs7274624	MODIFIER	Intron	DPM1	ENSG00000000419	ENST00000371588	NA	NA	0.15116
Phe_185	Neoplasms	Cancer of prostate	Binary	EUR	20:53050975-54355548	20	53846869	C	T	0.4886	-0.060407	0.007632	0.941	[0.927-0.956]	2.47e-15	14.607	588495	2	--	0.408431	Known	rs4809941	MODIFIER	Intergenic	-	-	-	NA	NA	0.11415
Phe_185	Neoplasms	Cancer of prostate	Binary	EUR	20:61932324-62940184	20	62438733	A	G	0.4121	-0.043392	0.007495	0.958	[0.944-0.972]	7.06e-9	8.151	588495	2	--	0.325016	Known	rs2427343	MODIFIER	Intron	-	ENSG00000233017	ENST00000618678	NA	NA	0.22699
Phe_185	Neoplasms	Cancer of prostate	Binary	AFR	20:63091475-64309818	20	63599353	G	A	0.3685	0.087504	0.014742	1.091	[1.060-1.123]	2.93e-9	8.534	105967	2	+-	0.373405	Known	rs453481	MODIFIER	Intron	GMEB2	ENSG00000101216	ENST00000370077	NA	NA	0.27721
Phe_185	Neoplasms	Cancer of prostate	Binary	EUR	20:63066883-64271275	20	63743036	C	T	0.1349	-0.127679	0.011211	0.88	[0.861-0.900]	4.76e-30	29.322	588495	2	--	0.396749	Known	rs1058319	MODIFIER	3'UTR	SLC2A4RG	ENSG00000125520	ENST00000266077	NA	NA	1
Phe_185	Neoplasms	Cancer of prostate	Binary	EUR	21:33660903-34660903	21	34160903	C	G	0.4409	-0.042767	0.007546	0.958	[0.944-0.972]	1.45e-8	7.839	588495	2	--	0.656881	Known	rs58874855	MODIFIER	Intron	LINC00310	ENSG00000227456	ENST00000630751	NA	NA	0.54448
Phe_185	Neoplasms	Cancer of prostate	Binary	EUR	21:36209180-37209180	21	36709180	C	T	0.0561	-0.11394	0.015315	0.892	[0.866-0.920]	1.01e-13	12.996	588495	2	--	0.968052	Known	rs116988298	MODERATE	Missense	SIM2	ENSG00000159263	ENST00000290399	c.188C>T	p.Ala63Val	1
Phe_185	Neoplasms	Cancer of prostate	Binary	EUR	21:38417243-39417243	21	38917243	T	G	0.6028	-0.042079	0.007521	0.959	[0.945-0.973]	2.21e-8	7.656	588495	2	--	0.404184	Known	rs2836750	MODIFIER	Intron	-	ENSG00000205622	ENST00000380931	NA	NA	0.22544
Phe_185	Neoplasms	Cancer of prostate	Binary	EUR	21:40940490-42046435	21	41514305	C	T	0.0951	-0.109704	0.01257	0.896	[0.874-0.918]	2.60e-18	17.584	588495	2	--	0.453313	Known	rs9979885	MODIFIER	Intron	TMPRSS2	ENSG00000184012	ENST00000454499	NA	NA	0.19927
Phe_185	Neoplasms	Cancer of prostate	Binary	EUR	22:19262002-20262002	22	19762002	A	G	0.6041	0.050975	0.008342	1.052	[1.035-1.070]	9.92e-10	9.003	588495	2	++	0.472296	Known	rs1978060	MODIFIER	Intron	TBX1	ENSG00000184058	ENST00000649276	NA	NA	0.94939
Phe_185	Neoplasms	Cancer of prostate	Binary	EUR	22:27865160-28865160	22	28365160	C	T	0.0025	0.637817	0.088887	1.892	[1.590-2.252]	7.20e-13	12.143	588495	2	++	0.687515	Known	rs62237617	MODIFIER	Intron	TTC28	ENSG00000100154	ENST00000397906	NA	NA	0.99999
Phe_185	Neoplasms	Cancer of prostate	Binary	AFR	22:27555759-29544238	22	28923164	T	C	0.0166	0.403684	0.055766	1.497	[1.342-1.670]	4.52e-13	12.345	105967	2	+-	0.227196	Known	rs75141640	MODIFIER	Intron	ZNRF3	ENSG00000183579	ENST00000544604	NA	NA	0.73581
Phe_185	Neoplasms	Cancer of prostate	Binary	EUR	22:39506239-40532702	22	40021776	C	T	0.2684	0.05512	0.008898	1.057	[1.038-1.075]	5.84e-10	9.233	588495	2	++	0.655668	Known	rs5995793	LOW	Synonymous	FAM83F	ENSG00000133477	ENST00000333407	NA	NA	0.15758
Phe_185	Neoplasms	Cancer of prostate	Binary	EUR	22:42346911-43673602	22	43104206	G	T	0.5001	-0.124765	0.007165	0.883	[0.870-0.895]	6.56e-68	67.183	588495	2	--	0.295959	Known	rs5759167	MODIFIER	Intergenic	-	-	-	NA	NA	1
Phe_185	Neoplasms	Cancer of prostate	Binary	AFR	22:42604206-43604429	22	43104429	A	G	0.6972	0.106614	0.015914	1.113	[1.078-1.148]	2.09e-11	10.679	105967	2	+-	0.410293	Known	rs5759168	MODIFIER	Intergenic	-	-	-	NA	NA	0.99095
Phe_187	Neoplasms	Cancer of other male genital organs	Binary	EUR	5:789765-1813127	5	1289765	T	C	0.5925	0.175819	0.030141	1.192	[1.124-1.265]	5.44e-9	8.265	600077	2	++	0.2237	Novel	rs62332588	MODIFIER	Intron	TERT	ENSG00000164362	ENST00000310581	NA	NA	0.63482
Phe_187	Neoplasms	Cancer of other male genital organs	Binary	EUR	5:141798047-142808825	5	142301662	G	A	0.4839	0.154406	0.027399	1.167	[1.106-1.231]	1.75e-8	7.758	600077	2	++	0.374012	Novel	rs4912843	MODIFIER	Intergenic	-	-	-	NA	NA	0.08239
Phe_187	Neoplasms	Cancer of other male genital organs	Binary	EUR	6:33079653-34138768	6	33612573	G	T	0.2464	0.187981	0.031737	1.207	[1.134-1.284]	3.16e-9	8.5	600077	2	++	0.242957	Novel	rs434026	MODIFIER	Intergenic	-	-	-	NA	NA	0.30056
Phe_187	Neoplasms	Cancer of other male genital organs	Binary	EUR	12:87584211-89123372	12	88561692	G	A	0.7708	0.294511	0.036061	1.342	[1.251-1.441]	3.16e-16	15.5	600077	2	++	0.00418	Known	rs1907702	MODIFIER	Intron	KITLG	ENSG00000049130	ENST00000644744	NA	NA	0.08684
Phe_189	Neoplasms	Cancer of urinary organs (incl. kidney and bladder)	Binary	EUR	1:109187165-110253609	1	109687165	C	T	0.6352	0.114095	0.013107	1.121	[1.092-1.150]	3.18e-18	17.498	867325	2	++	0.120759	Known	rs36209093	MODIFIER	Upstream gene	GSTM1	ENSG00000134184	ENST00000309851	NA	NA	0.9959
Phe_189	Neoplasms	Cancer of urinary organs (incl. kidney and bladder)	Binary	EUR	2:16021386-17024646	2	16521506	G	A	0.6075	0.057642	0.010216	1.059	[1.038-1.081]	1.68e-8	7.775	867325	2	++	0.448752	Novel	rs67530244	MODIFIER	Upstream gene	-	ENSG00000237633	ENST00000648675	NA	NA	0.04935
Phe_189	Neoplasms	Cancer of urinary organs (incl. kidney and bladder)	Binary	EUR	3:169240784-170331763	3	169771294	A	C	0.2476	-0.089231	0.011702	0.915	[0.894-0.936]	2.44e-14	13.613	867325	2	--	0.460289	Known	rs28465436	MODIFIER	Upstream gene	MYNN	ENSG00000085274	ENST00000349841	NA	NA	0.20189
Phe_189	Neoplasms	Cancer of urinary organs (incl. kidney and bladder)	Binary	EUR	3:189368241-190428727	3	189893237	A	G	0.2763	-0.074452	0.011149	0.928	[0.908-0.949]	2.42e-11	10.616	867325	2	--	0.257576	Known	rs4687100	MODIFIER	Intron	TP63	ENSG00000073282	ENST00000264731	NA	NA	0.03343
Phe_189	Neoplasms	Cancer of urinary organs (incl. kidney and bladder)	Binary	EUR	4:1183410-2282252	4	1760560	A	G	0.791	-0.116565	0.012687	0.89	[0.868-0.912]	4.01e-20	19.397	867325	2	--	0.112155	Known	rs732754	MODIFIER	Intergenic	-	-	-	NA	NA	0.11996
Phe_189	Neoplasms	Cancer of urinary organs (incl. kidney and bladder)	Binary	EUR	5:779675-1856829	5	1303786	T	C	0.6499	0.083037	0.010657	1.087	[1.064-1.110]	6.61e-15	14.18	867325	2	++	0.10198	Known	rs2735945	MODIFIER	Intergenic	-	-	-	NA	NA	0.22969
Phe_189	Neoplasms	Cancer of urinary organs (incl. kidney and bladder)	Binary	EUR	5:173924521-174926678	5	174426678	C	A	0.4411	-0.068377	0.010069	0.934	[0.916-0.953]	1.11e-11	10.953	867325	2	--	0.839561	Known	rs4446484	MODIFIER	Intron	LINC01411	ENSG00000249306	ENST00000507361	NA	NA	0.55372
Phe_189	Neoplasms	Cancer of urinary organs (incl. kidney and bladder)	Binary	EUR	6:21308478-22421475	6	21821984	T	A	0.3283	0.08127	0.010567	1.085	[1.062-1.107]	1.46e-14	13.835	867325	2	++	0.420495	Known	rs142003747	MODIFIER	Intron	CASC15	ENSG00000272168	ENST00000688254	NA	NA	0.52057
Phe_189	Neoplasms	Cancer of urinary organs (incl. kidney and bladder)	Binary	EUR	8:127196698-128226939	8	127707639	A	T	0.3467	0.150425	0.010941	1.162	[1.138-1.188]	5.18e-43	42.285	867325	2	++	0.590433	Known	rs10094872	MODIFIER	Intron	CASC11	ENSG00000249375	ENST00000502463	NA	NA	1
Phe_189	Neoplasms	Cancer of urinary organs (incl. kidney and bladder)	Binary	EUR	8:142170817-143321875	8	142683519	A	G	0.4434	0.118073	0.009886	1.125	[1.104-1.147]	7.02e-33	32.153	867325	2	++	0.12402	Known	rs2920295	MODIFIER	Downstream gene	PSCA	ENSG00000167653	ENST00000301258	NA	NA	0.07123
Phe_189	Neoplasms	Cancer of urinary organs (incl. kidney and bladder)	Binary	EUR	8:17914867-18915790	8	18415790	G	C	0.7717	0.075987	0.011901	1.079	[1.054-1.104]	1.71e-10	9.766	867325	2	++	0.299051	Known	rs1495743	MODIFIER	Intergenic	-	-	-	NA	NA	0.25691
Phe_189	Neoplasms	Cancer of urinary organs (incl. kidney and bladder)	Binary	EUR	8:80559274-81603030	8	81089494	G	A	0.5039	0.074528	0.010082	1.077	[1.056-1.099]	1.44e-13	12.84	867325	2	++	0.972959	Known	rs13282216	MODIFIER	Intron	PAG1	ENSG00000076641	ENST00000220597	NA	NA	0.1407
Phe_189	Neoplasms	Cancer of urinary organs (incl. kidney and bladder)	Binary	EUR	10:103379663-104434543	10	103932859	AAC	A	0.1278	0.096271	0.014937	1.101	[1.069-1.134]	1.15e-10	9.937	867325	2	++	0.809953	Known	rs35818937	MODIFIER	Intergenic	-	-	-	NA	NA	0.46462
Phe_189	Neoplasms	Cancer of urinary organs (incl. kidney and bladder)	Binary	EUR	11:1352002-2378545	11	1852991	C	T	0.3779	0.080378	0.010303	1.084	[1.062-1.106]	6.12e-15	14.213	867325	2	++	0.690275	Known	rs907612	MODIFIER	Upstream gene	LSP1	ENSG00000130592	ENST00000311604	NA	NA	0.49331
Phe_189	Neoplasms	Cancer of urinary organs (incl. kidney and bladder)	Binary	EUR	13:112459069-113505392	13	112964170	A	G	0.2692	0.07195	0.011341	1.075	[1.051-1.099]	2.24e-10	9.651	867325	2	++	0.720465	Known	rs4907477	MODIFIER	Downstream gene	MCF2L-AS1	ENSG00000235280	ENST00000446789	NA	NA	0.10935
Phe_189	Neoplasms	Cancer of urinary organs (incl. kidney and bladder)	Binary	EUR	18:45225820-46264317	18	45725820	G	A	0.488	-0.065022	0.009829	0.937	[0.919-0.955]	3.71e-11	10.431	867325	2	--	0.974913	Known	rs16978469	MODIFIER	Intron	SLC14A1	ENSG00000141469	ENST00000321925	NA	NA	0.05511
Phe_189	Neoplasms	Cancer of urinary organs (incl. kidney and bladder)	Binary	EUR	19:29249945-30383761	19	29794641	C	T	0.326	0.098098	0.010563	1.103	[1.080-1.126]	1.59e-20	19.799	867325	2	++	0.271779	Known	rs62107111	MODIFIER	Intergenic	-	-	-	NA	NA	0.07121
Phe_189	Neoplasms	Cancer of urinary organs (incl. kidney and bladder)	Binary	EUR	20:10485686-11517061	20	11004794	C	A	0.2845	0.06609	0.010901	1.068	[1.046-1.091]	1.34e-9	8.873	867325	2	++	0.73133	Novel	rs1980853	MODIFIER	Intron	LINC02871	ENSG00000125899	ENST00000659767	NA	NA	0.12988
Phe_189	Neoplasms	Cancer of urinary organs (incl. kidney and bladder)	Binary	EUR	20:63137906-64153572	20	63641058	G	A	0.3081	-0.067932	0.011207	0.934	[0.914-0.955]	1.35e-9	8.87	867325	2	--	0.742205	Novel	rs6423444	MODIFIER	3'UTR	STMN3	ENSG00000197457	ENST00000370053	NA	NA	0.46723
Phe_189	Neoplasms	Cancer of urinary organs (incl. kidney and bladder)	Binary	EUR	22:38435341-39463512	22	38945952	T	C	0.3527	-0.079688	0.010659	0.923	[0.904-0.943]	7.65e-14	13.116	867325	2	--	0.7725	Known	rs5750711	MODIFIER	Intergenic	-	-	-	NA	NA	0.58117
Phe_189_1	Neoplasms	Cancer of kidney and renal pelvis	Binary	EUR	1:14981703-16088153	1	15585452	G	T	0.306	-0.12181	0.018306	0.885	[0.854-0.918]	2.85e-11	10.545	866343	2	--	0.963613	Known	rs45619934	MODIFIER	Upstream gene	AGMAT	ENSG00000116771	ENST00000375826	NA	NA	0.06792
Phe_189_1	Neoplasms	Cancer of kidney and renal pelvis	Binary	EUR	2:45806237-46834677	2	46334677	G	A	0.4933	0.102249	0.017011	1.108	[1.071-1.145]	1.85e-9	8.734	866343	2	++	0.195218	Novel	rs4145837	MODIFIER	Intron	EPAS1	ENSG00000116016	ENST00000263734	NA	NA	0.21308
Phe_189_1	Neoplasms	Cancer of kidney and renal pelvis	Binary	EUR	3:169243783-170310735	3	169770903	A	T	0.2412	-0.117634	0.019776	0.889	[0.855-0.924]	2.71e-9	8.567	866343	2	--	0.583922	Novel	rs191674933	MODIFIER	Upstream gene	MYNN	ENSG00000085274	ENST00000349841	NA	NA	0.07593
Phe_189_1	Neoplasms	Cancer of kidney and renal pelvis	Binary	EUR	7:1328403-2443144	7	1903867	C	T	0.3666	0.113729	0.01775	1.12	[1.082-1.160]	1.48e-10	9.829	866343	2	++	0.126669	Known	rs71522278	MODIFIER	Intron	MAD1L1	ENSG00000002822	ENST00000265854	NA	NA	0.11391
Phe_189_1	Neoplasms	Cancer of kidney and renal pelvis	Binary	EUR	8:127367593-128377126	8	127877125	A	C	0.4492	0.115411	0.016841	1.122	[1.086-1.160]	7.23e-12	11.141	866343	2	++	0.036279	Novel	rs6470588	MODIFIER	Intron	PVT1	ENSG00000249859	ENST00000651587	NA	NA	0.565
Phe_189_1	Neoplasms	Cancer of kidney and renal pelvis	Binary	EUR	10:103384565-104434543	10	103934543	C	T	0.0956	0.156484	0.027828	1.169	[1.107-1.235]	1.87e-8	7.727	866343	2	++	0.96752	Novel	rs7902587	MODIFIER	Downstream gene	-	ENSG00000289745	ENST00000698306	NA	NA	0.09626
Phe_189_1	Neoplasms	Cancer of kidney and renal pelvis	Binary	EUR	11:107612362-108973309	11	108112362	T	C	0.1092	0.15075	0.025731	1.163	[1.106-1.223]	4.67e-9	8.331	866343	2	++	0.630892	Novel	rs74632205	MODIFIER	Downstream gene	CUL5	ENSG00000166266	ENST00000393094	NA	NA	0.37758
Phe_189_1	Neoplasms	Cancer of kidney and renal pelvis	Binary	EUR	11:68880488-69947615	11	69424973	G	A	0.0839	-0.289499	0.032917	0.749	[0.702-0.799]	1.43e-18	17.844	866343	2	--	0.80429	Known	rs7105934	MODIFIER	Upstream gene	LINC02953	ENSG00000255980	ENST00000545202	NA	NA	0.09164
Phe_189_1	Neoplasms	Cancer of kidney and renal pelvis	Binary	EUR	12:25787126-26834725	12	26287765	G	A	0.7458	-0.140905	0.019496	0.869	[0.836-0.902]	4.92e-13	12.308	866343	2	--	0.875272	Known	rs12814794	MODIFIER	Intron	ITPR2-AS1	ENSG00000256234	ENST00000540392	NA	NA	0.17449
Phe_189_1	Neoplasms	Cancer of kidney and renal pelvis	Binary	EUR	14:72308737-73442975	14	72831033	C	T	0.2542	0.118903	0.019275	1.126	[1.085-1.170]	6.88e-10	9.162	866343	2	++	0.361855	Novel	rs2215590	MODIFIER	Intron	DPF3	ENSG00000205683	ENST00000556509	NA	NA	0.47858
Phe_189_11	Neoplasms	Malignant neoplasm of kidney, except pelvis	Binary	EUR	1:14974683-16202322	1	15585452	G	T	0.306	-0.131816	0.018899	0.877	[0.845-0.910]	3.06e-12	11.514	866510	2	--	0.933227	Known	rs45619934	MODIFIER	Upstream gene	AGMAT	ENSG00000116771	ENST00000375826	NA	NA	0.064
Phe_189_11	Neoplasms	Malignant neoplasm of kidney, except pelvis	Binary	EUR	2:45798252-46834677	2	46310465	A	G	0.5985	-0.101736	0.017098	0.903	[0.873-0.934]	2.68e-9	8.572	866510	2	--	0.424911	Novel	rs7579899	MODIFIER	Intron	EPAS1	ENSG00000116016	ENST00000263734	NA	NA	0.14874
Phe_189_11	Neoplasms	Malignant neoplasm of kidney, except pelvis	Binary	EUR	3:169241528-170310735	3	169770903	A	T	0.2412	-0.121601	0.020399	0.886	[0.851-0.922]	2.51e-9	8.601	866510	2	--	0.458412	Novel	rs191674933	MODIFIER	Upstream gene	MYNN	ENSG00000085274	ENST00000349841	NA	NA	0.06976
Phe_189_11	Neoplasms	Malignant neoplasm of kidney, except pelvis	Binary	EUR	3:39546490-40546490	3	40046490	C	A	0.3652	-0.103137	0.018262	0.902	[0.870-0.935]	1.63e-8	7.789	866510	2	--	0.596478	Novel	rs2257066	MODIFIER	Intron	MYRIP	ENSG00000170011	ENST00000302541	NA	NA	0.49929
Phe_189_11	Neoplasms	Malignant neoplasm of kidney, except pelvis	Binary	EUR	7:1359843-2440105	7	1903867	C	T	0.3666	0.112939	0.018357	1.12	[1.080-1.161]	7.63e-10	9.117	866510	2	++	0.155056	Known	rs71522278	MODIFIER	Intron	MAD1L1	ENSG00000002822	ENST00000265854	NA	NA	0.09982
Phe_189_11	Neoplasms	Malignant neoplasm of kidney, except pelvis	Binary	EUR	8:127364245-128377126	8	127877125	A	C	0.4492	0.121194	0.017415	1.129	[1.091-1.168]	3.42e-12	11.466	866510	2	++	0.045331	Known	rs6470588	MODIFIER	Intron	PVT1	ENSG00000249859	ENST00000651587	NA	NA	0.54612
Phe_189_11	Neoplasms	Malignant neoplasm of kidney, except pelvis	Binary	EUR	10:103379663-104434543	10	103884715	A	T	0.0939	0.170759	0.028115	1.186	[1.123-1.253]	1.25e-9	8.903	866510	2	++	0.677769	Known	rs34379047	MODIFIER	Intron	STN1	ENSG00000107960	ENST00000224950	NA	NA	0.10839
Phe_189_11	Neoplasms	Malignant neoplasm of kidney, except pelvis	Binary	EUR	11:68880488-69947615	11	69424973	G	A	0.0839	-0.307669	0.034325	0.735	[0.687-0.786]	3.15e-19	18.502	866510	2	--	0.898387	Known	rs7105934	MODIFIER	Upstream gene	LINC02953	ENSG00000255980	ENST00000545202	NA	NA	0.09913
Phe_189_11	Neoplasms	Malignant neoplasm of kidney, except pelvis	Binary	EUR	12:25787126-26834725	12	26287765	G	A	0.7458	-0.141798	0.020183	0.868	[0.834-0.903]	2.13e-12	11.671	866510	2	--	0.905673	Known	rs12814794	MODIFIER	Intron	ITPR2-AS1	ENSG00000256234	ENST00000540392	NA	NA	0.09758
Phe_189_11	Neoplasms	Malignant neoplasm of kidney, except pelvis	Binary	EUR	14:72308737-73442975	14	72831033	C	T	0.2542	0.127829	0.019918	1.136	[1.093-1.182]	1.38e-10	9.859	866510	2	++	0.537229	Known	rs2215590	MODIFIER	Intron	DPF3	ENSG00000205683	ENST00000556509	NA	NA	0.85199
Phe_189_2	Neoplasms	Cancer of bladder	Binary	EUR	1:109180279-110253609	1	109687165	C	T	0.635	0.179236	0.016415	1.196	[1.158-1.235]	9.35e-28	27.029	866493	2	++	0.274328	Known	rs36209093	MODIFIER	Upstream gene	GSTM1	ENSG00000134184	ENST00000309851	NA	NA	1
Phe_189_2	Neoplasms	Cancer of bladder	Binary	EUR	2:15965935-17054164	2	16521506	G	A	0.6075	0.075507	0.012742	1.078	[1.052-1.106]	3.11e-9	8.508	866493	2	++	0.356039	Novel	rs67530244	MODIFIER	Upstream gene	-	ENSG00000237633	ENST00000648675	NA	NA	0.07889
Phe_189_2	Neoplasms	Cancer of bladder	Binary	EUR	2:233101757-234220907	2	233674004	A	G	0.0208	-0.36818	0.04965	0.692	[0.628-0.763]	1.21e-13	12.917	866493	2	--	0.176091	Known	rs17862858	MODIFIER	Intron	UGT1A10	ENSG00000242515	ENST00000344644	NA	NA	0.13268
Phe_189_2	Neoplasms	Cancer of bladder	Binary	EUR	3:156177540-157250991	3	156750991	T	TA	0.4423	0.083645	0.012512	1.087	[1.061-1.114]	2.31e-11	10.637	866493	2	++	0.979122	Known	rs11442947	MODIFIER	Intron	LINC00886	ENSG00000240875	ENST00000472943	NA	NA	0.15209
Phe_189_2	Neoplasms	Cancer of bladder	Binary	EUR	3:189240417-190438339	3	189928144	T	C	0.2764	-0.111099	0.013899	0.895	[0.871-0.920]	1.31e-15	14.882	866493	2	--	0.670242	Known	rs710521	MODIFIER	Intergenic	-	-	-	NA	NA	0.0417
Phe_189_2	Neoplasms	Cancer of bladder	Binary	EUR	4:1183410-2284897	4	1760560	A	G	0.791	-0.155758	0.015655	0.856	[0.830-0.882]	2.54e-23	22.596	866493	2	--	0.260453	Known	rs732754	MODIFIER	Intergenic	-	-	-	NA	NA	0.27399
Phe_189_2	Neoplasms	Cancer of bladder	Binary	EUR	5:770868-1856829	5	1279913	G	A	0.1918	-0.177404	0.017167	0.837	[0.810-0.866]	4.94e-25	24.306	866493	2	--	0.873882	Known	rs2242652	MODIFIER	Intron	TERT	ENSG00000164362	ENST00000310581	NA	NA	0.99942
Phe_189_2	Neoplasms	Cancer of bladder	Binary	EUR	5:173886549-174926678	5	174426678	C	A	0.4411	-0.098798	0.012523	0.906	[0.884-0.928]	3.04e-15	14.517	866493	2	--	0.798724	Known	rs4446484	MODIFIER	Intron	LINC01411	ENSG00000249306	ENST00000507361	NA	NA	0.83595
Phe_189_2	Neoplasms	Cancer of bladder	Binary	EUR	6:20249952-21284934	6	20758091	C	CT	0.4184	0.07145	0.012528	1.074	[1.048-1.101]	1.18e-8	7.93	866493	2	++	0.582353	Novel	rs34767457	MODIFIER	Intron	CDKAL1	ENSG00000145996	ENST00000274695	NA	NA	0.0504
Phe_189_2	Neoplasms	Cancer of bladder	Binary	EUR	6:21295556-22444699	6	21821984	T	A	0.3283	0.1085	0.013097	1.115	[1.086-1.144]	1.19e-16	15.925	866493	2	++	0.656589	Known	rs142003747	MODIFIER	Intron	CASC15	ENSG00000272168	ENST00000688254	NA	NA	0.58669
Phe_189_2	Neoplasms	Cancer of bladder	Binary	EUR	7:21854205-22860876	7	22359541	G	A	0.2027	-0.089677	0.015516	0.914	[0.887-0.942]	7.49e-9	8.126	866493	2	--	0.375747	Novel	rs28698828	MODIFIER	Upstream gene	RAPGEF5	ENSG00000136237	ENST00000665637	NA	NA	0.28979
Phe_189_2	Neoplasms	Cancer of bladder	Binary	EUR	8:127196039-128226939	8	127707639	A	T	0.3466	0.194658	0.013555	1.215	[1.183-1.248]	9.14e-47	46.039	866493	2	++	0.450459	Known	rs10094872	MODIFIER	Intron	CASC11	ENSG00000249375	ENST00000502463	NA	NA	1
Phe_189_2	Neoplasms	Cancer of bladder	Binary	EUR	8:142149761-143321875	8	142683519	A	G	0.4434	0.178611	0.012261	1.196	[1.167-1.225]	4.53e-48	47.344	866493	2	++	0.943908	Known	rs2920295	MODIFIER	Downstream gene	PSCA	ENSG00000167653	ENST00000301258	NA	NA	0.04762
Phe_189_2	Neoplasms	Cancer of bladder	Binary	EUR	8:17882187-18934080	8	18415790	G	C	0.7717	0.138203	0.015068	1.148	[1.115-1.183]	4.65e-20	19.333	866493	2	++	0.181873	Known	rs1495743	MODIFIER	Intergenic	-	-	-	NA	NA	0.32376
Phe_189_2	Neoplasms	Cancer of bladder	Binary	EUR	8:80559274-81603030	8	81078427	G	A	0.4962	0.095332	0.012148	1.1	[1.074-1.127]	4.24e-15	14.372	866493	2	++	0.330264	Known	rs4398859	MODIFIER	Intron	PAG1	ENSG00000076641	ENST00000220597	NA	NA	0.12668
Phe_189_2	Neoplasms	Cancer of bladder	Binary	EUR	9:103590104-104745440	9	104142996	T	C	0.5505	-0.070305	0.012359	0.932	[0.910-0.955]	1.28e-8	7.892	866493	2	--	0.865714	Novel	rs10991119	MODIFIER	Downstream gene	SMC2	ENSG00000136824	ENST00000374793	NA	NA	0.02154
Phe_189_2	Neoplasms	Cancer of bladder	Binary	EUR	11:1352002-2428070	11	1852991	C	T	0.3778	0.10446	0.012775	1.11	[1.083-1.138]	2.91e-16	15.536	866493	2	++	0.765148	Known	rs907612	MODIFIER	Upstream gene	LSP1	ENSG00000130592	ENST00000311604	NA	NA	0.76957
Phe_189_2	Neoplasms	Cancer of bladder	Binary	EUR	11:27200751-28200751	11	27700751	G	T	0.312	0.072886	0.013177	1.076	[1.048-1.104]	3.18e-8	7.498	866493	2	++	0.323329	Novel	rs7944119	MODIFIER	Upstream gene	BDNF	ENSG00000176697	ENST00000356660	NA	NA	0.19541
Phe_189_2	Neoplasms	Cancer of bladder	Binary	EUR	13:112457861-113505392	13	112982190	G	A	0.2683	0.110381	0.013444	1.117	[1.088-1.147]	2.20e-16	15.657	866493	2	++	0.70254	Known	rs12428058	MODIFIER	Intron	MCF2L	ENSG00000126217	ENST00000535094	NA	NA	0.18555
Phe_189_2	Neoplasms	Cancer of bladder	Binary	EUR	13:98611595-99611595	13	99111595	C	CT	0.3734	0.074895	0.013438	1.078	[1.050-1.107]	2.50e-8	7.602	866493	2	++	0.933855	Novel	rs35136483	MODIFIER	Intergenic	-	-	-	NA	NA	0.30167
Phe_189_2	Neoplasms	Cancer of bladder	Binary	EUR	14:36531954-38076057	14	37414385	G	A	0.259	0.091106	0.014019	1.095	[1.066-1.126]	8.10e-11	10.092	866493	2	++	0.260531	Known	rs35310650	MODIFIER	Intron	MIPOL1	ENSG00000151338	ENST00000684589	NA	NA	0.0627
Phe_189_2	Neoplasms	Cancer of bladder	Binary	EUR	15:39940594-41108745	15	40440594	A	G	0.363	-0.076587	0.013304	0.926	[0.902-0.951]	8.58e-9	8.067	866493	2	--	0.733327	Novel	rs71472440	MODIFIER	Upstream gene	BAHD1	ENSG00000140320	ENST00000416165	NA	NA	0.08783
Phe_189_2	Neoplasms	Cancer of bladder	Binary	EUR	18:45225820-46264317	18	45725820	G	A	0.4881	-0.093461	0.012201	0.911	[0.889-0.933]	1.86e-14	13.731	866493	2	--	0.888167	Known	rs16978469	MODIFIER	Intron	SLC14A1	ENSG00000141469	ENST00000321925	NA	NA	0.05249
Phe_189_2	Neoplasms	Cancer of bladder	Binary	EUR	19:29274328-30383761	19	29808889	A	T	0.3273	0.100104	0.012973	1.105	[1.078-1.134]	1.20e-14	13.922	866493	2	++	0.888571	Known	rs58989684	MODIFIER	Upstream gene	CCNE1	ENSG00000105173	ENST00000262643	NA	NA	0.06291
Phe_189_2	Neoplasms	Cancer of bladder	Binary	EUR	19:55731306-56740413	19	56233612	CT	C	0.4749	-0.086705	0.012742	0.917	[0.894-0.940]	1.01e-11	10.994	866493	2	--	0.534602	Known	rs35551923	MODIFIER	Intron	ZSCAN5A	ENSG00000131848	ENST00000683990	NA	NA	0.24936
Phe_189_2	Neoplasms	Cancer of bladder	Binary	EUR	20:10455381-11528431	20	11003961	C	G	0.2845	0.104305	0.013497	1.11	[1.081-1.140]	1.09e-14	13.962	866493	2	++	0.342933	Known	rs6074226	MODIFIER	Intron	LINC02871	ENSG00000125899	ENST00000659767	NA	NA	0.10296
Phe_189_2	Neoplasms	Cancer of bladder	Binary	EUR	22:38423981-39463512	22	38946538	AT	A	0.3563	-0.125127	0.013099	0.882	[0.860-0.905]	1.27e-21	20.897	866493	2	--	0.33197	Known	rs35120041	MODIFIER	Intergenic	-	-	-	NA	NA	0.56288
Phe_189_21	Neoplasms	Malignant neoplasm of bladder	Binary	EUR	1:109187165-110253609	1	109687165	C	T	0.635	0.180651	0.017271	1.198	[1.158-1.239]	1.32e-25	24.879	866862	2	++	0.219144	Known	rs36209093	MODIFIER	Upstream gene	GSTM1	ENSG00000134184	ENST00000309851	NA	NA	1
Phe_189_21	Neoplasms	Malignant neoplasm of bladder	Binary	EUR	2:15936149-17054164	2	16521506	G	A	0.6075	0.081294	0.013429	1.085	[1.057-1.114]	1.42e-9	8.849	866862	2	++	0.347669	Novel	rs67530244	MODIFIER	Upstream gene	-	ENSG00000237633	ENST00000648675	NA	NA	0.16934
Phe_189_21	Neoplasms	Malignant neoplasm of bladder	Binary	EUR	2:233101757-234220907	2	233642767	G	A	0.0217	-0.38332	0.051642	0.682	[0.616-0.754]	1.15e-13	12.94	866862	2	--	0.385851	Known	rs7569014	MODIFIER	Intron	UGT1A10	ENSG00000242515	ENST00000344644	NA	NA	0.11664
Phe_189_21	Neoplasms	Malignant neoplasm of bladder	Binary	EUR	3:156177540-157250991	3	156705283	A	T	0.4148	0.088118	0.013208	1.092	[1.064-1.121]	2.53e-11	10.597	866862	2	++	0.67072	Known	rs346003	MODIFIER	3'UTR	TIPARP	ENSG00000163659	ENST00000295924	NA	NA	0.22114
Phe_189_21	Neoplasms	Malignant neoplasm of bladder	Binary	EUR	3:189235693-190429550	3	189919798	C	T	0.276	-0.120554	0.014636	0.886	[0.861-0.912]	1.77e-16	15.752	866862	2	--	0.828338	Known	rs12491886	MODIFIER	Intergenic	-	-	-	NA	NA	0.04023
Phe_189_21	Neoplasms	Malignant neoplasm of bladder	Binary	EUR	4:1183410-2284897	4	1760560	A	G	0.791	-0.157584	0.01648	0.854	[0.827-0.882]	1.15e-21	20.938	866862	2	--	0.277034	Known	rs732754	MODIFIER	Intergenic	-	-	-	NA	NA	0.35656
Phe_189_21	Neoplasms	Malignant neoplasm of bladder	Binary	EUR	5:770868-1860372	5	1279913	G	A	0.1918	-0.186343	0.018103	0.83	[0.801-0.860]	7.54e-25	24.123	866862	2	--	0.741395	Known	rs2242652	MODIFIER	Intron	TERT	ENSG00000164362	ENST00000310581	NA	NA	0.99982
Phe_189_21	Neoplasms	Malignant neoplasm of bladder	Binary	EUR	5:116444252-117444252	5	116944252	A	G	0.144	0.106392	0.018619	1.112	[1.072-1.154]	1.10e-8	7.958	866862	2	++	0.661845	Novel	rs10077835	MODIFIER	Intergenic	-	-	-	NA	NA	0.6293
Phe_189_21	Neoplasms	Malignant neoplasm of bladder	Binary	EUR	5:173886549-174926678	5	174426678	C	A	0.4411	-0.106856	0.01317	0.899	[0.876-0.922]	4.91e-16	15.309	866862	2	--	0.715305	Known	rs4446484	MODIFIER	Intron	LINC01411	ENSG00000249306	ENST00000507361	NA	NA	0.9562
Phe_189_21	Neoplasms	Malignant neoplasm of bladder	Binary	EUR	6:20250483-21284934	6	20758091	C	CT	0.4184	0.077144	0.01319	1.08	[1.053-1.108]	4.96e-9	8.305	866862	2	++	0.688864	Novel	rs34767457	MODIFIER	Intron	CDKAL1	ENSG00000145996	ENST00000274695	NA	NA	0.05856
Phe_189_21	Neoplasms	Malignant neoplasm of bladder	Binary	EUR	6:21295556-22444699	6	21821984	T	A	0.3283	0.105296	0.013804	1.111	[1.081-1.142]	2.39e-14	13.622	866862	2	++	0.96761	Known	rs142003747	MODIFIER	Intron	CASC15	ENSG00000272168	ENST00000688254	NA	NA	0.46646
Phe_189_21	Neoplasms	Malignant neoplasm of bladder	Binary	EUR	7:21852820-22860876	7	22359541	G	A	0.2027	-0.096405	0.016305	0.908	[0.880-0.938]	3.37e-9	8.473	866862	2	--	0.375703	Novel	rs28698828	MODIFIER	Upstream gene	RAPGEF5	ENSG00000136237	ENST00000665637	NA	NA	0.27609
Phe_189_21	Neoplasms	Malignant neoplasm of bladder	Binary	EUR	8:127196039-128226939	8	127707639	A	T	0.3466	0.20145	0.014259	1.223	[1.189-1.258]	2.56e-45	44.592	866862	2	++	0.260379	Known	rs10094872	MODIFIER	Intron	CASC11	ENSG00000249375	ENST00000502463	NA	NA	1
Phe_189_21	Neoplasms	Malignant neoplasm of bladder	Binary	EUR	8:142149761-143502327	8	142682204	C	T	0.4421	0.194331	0.012875	1.214	[1.184-1.246]	1.78e-51	50.749	866862	2	++	0.883492	Known	rs2976394	MODIFIER	3'UTR	PSCA	ENSG00000167653	ENST00000301258	NA	NA	0.04939
Phe_189_21	Neoplasms	Malignant neoplasm of bladder	Binary	EUR	8:17882187-18934080	8	18415790	G	C	0.7717	0.149811	0.015927	1.162	[1.126-1.198]	5.15e-21	20.288	866862	2	++	0.112153	Known	rs1495743	MODIFIER	Intergenic	-	-	-	NA	NA	0.30351
Phe_189_21	Neoplasms	Malignant neoplasm of bladder	Binary	EUR	8:80559274-81603030	8	81078427	G	A	0.4961	0.101241	0.012793	1.107	[1.079-1.135]	2.50e-15	14.603	866862	2	++	0.147239	Known	rs4398859	MODIFIER	Intron	PAG1	ENSG00000076641	ENST00000220597	NA	NA	0.13186
Phe_189_21	Neoplasms	Malignant neoplasm of bladder	Binary	EUR	11:1352002-2428070	11	1852991	C	T	0.3779	0.105432	0.013396	1.111	[1.082-1.141]	3.53e-15	14.452	866862	2	++	0.879986	Known	rs907612	MODIFIER	Upstream gene	LSP1	ENSG00000130592	ENST00000311604	NA	NA	0.47898
Phe_189_21	Neoplasms	Malignant neoplasm of bladder	Binary	EUR	13:112457861-113505392	13	112999532	A	G	0.7336	-0.126342	0.014986	0.881	[0.856-0.908]	3.44e-17	16.464	866862	2	--	0.791636	Known	rs2993291	MODIFIER	Intron	MCF2L	ENSG00000126217	ENST00000535094	NA	NA	0.20357
Phe_189_21	Neoplasms	Malignant neoplasm of bladder	Binary	EUR	14:36532211-38078584	14	37414385	G	A	0.259	0.097269	0.014697	1.102	[1.071-1.134]	3.63e-11	10.44	866862	2	++	0.457391	Known	rs35310650	MODIFIER	Intron	MIPOL1	ENSG00000151338	ENST00000684589	NA	NA	0.05179
Phe_189_21	Neoplasms	Malignant neoplasm of bladder	Binary	EUR	15:39940594-41108745	15	40608745	CA	C	0.4496	-0.082514	0.014774	0.921	[0.895-0.948]	2.34e-8	7.632	866862	2	--	0.50116	Novel	rs35446763	MODIFIER	Intron	KNL1	ENSG00000137812	ENST00000399668	NA	NA	0.08626
Phe_189_21	Neoplasms	Malignant neoplasm of bladder	Binary	EUR	18:45225820-46264317	18	45727281	C	T	0.4904	-0.092238	0.012796	0.912	[0.889-0.935]	5.66e-13	12.247	866862	2	--	0.611403	Known	rs11877062	MODIFIER	Intron	SLC14A1	ENSG00000141469	ENST00000321925	NA	NA	0.05209
Phe_189_21	Neoplasms	Malignant neoplasm of bladder	Binary	EUR	19:29274328-30383761	19	29830957	A	AT	0.3575	0.106515	0.013725	1.112	[1.083-1.143]	8.45e-15	14.073	866862	2	++	0.197753	Known	rs111844079	MODIFIER	Intergenic	-	-	-	NA	NA	0.152
Phe_189_21	Neoplasms	Malignant neoplasm of bladder	Binary	EUR	19:55731306-56740413	19	56233612	CT	C	0.475	-0.092263	0.013443	0.912	[0.888-0.936]	6.73e-12	11.172	866862	2	--	0.733656	Known	rs35551923	MODIFIER	Intron	ZSCAN5A	ENSG00000131848	ENST00000683990	NA	NA	0.24101
Phe_189_21	Neoplasms	Malignant neoplasm of bladder	Binary	EUR	20:10455381-11528431	20	11003961	C	G	0.2845	0.10611	0.014236	1.112	[1.081-1.143]	9.08e-14	13.042	866862	2	++	0.496452	Known	rs6074226	MODIFIER	Intron	LINC02871	ENSG00000125899	ENST00000659767	NA	NA	0.1045
Phe_189_21	Neoplasms	Malignant neoplasm of bladder	Binary	EUR	20:6158151-7159299	20	6659299	CA	C	0.4114	0.089203	0.015907	1.093	[1.060-1.128]	2.05e-8	7.688	866862	2	++	0.414127	Known	rs11321008	MODIFIER	Intergenic	-	-	-	NA	NA	0.55596
Phe_189_21	Neoplasms	Malignant neoplasm of bladder	Binary	EUR	22:38423981-39463512	22	38946538	AT	A	0.3563	-0.130675	0.013835	0.878	[0.854-0.902]	3.55e-21	20.45	866862	2	--	0.446772	Known	rs35120041	MODIFIER	Intergenic	-	-	-	NA	NA	0.50569
Phe_191	Neoplasms	Manlignant and unknown neoplasms of brain and nervous system	Binary	EUR	5:777462-1796371	5	1285859	C	A	0.3316	0.237797	0.028066	1.268	[1.201-1.340]	2.40e-17	16.62	868690	2	++	0.000169	Known	rs7705526	MODIFIER	Intron	TERT	ENSG00000164362	ENST00000310581	NA	NA	0.95802
Phe_191	Neoplasms	Manlignant and unknown neoplasms of brain and nervous system	Binary	EUR	9:21503368-22577544	9	22007358	CA	C	0.5395	-0.164256	0.026594	0.849	[0.805-0.894]	6.56e-10	9.183	868690	2	--	0.021143	Known	rs3217977	MODIFIER	Intron	CDKN2B	ENSG00000147883	ENST00000276925	NA	NA	0.09993
Phe_191	Neoplasms	Manlignant and unknown neoplasms of brain and nervous system	Binary	EUR	17:7168434-8175353	17	7668434	T	G	0.0123	0.671799	0.106081	1.958	[1.590-2.410]	2.41e-10	9.619	868690	2	++	0.000789	Known	rs78378222	MODIFIER	3'UTR	TP53	ENSG00000141510	ENST00000269305	NA	NA	0.96648
Phe_191_1	Neoplasms	Cancer of brain and nervous system	Binary	EUR	5:777462-1797803	5	1285859	C	A	0.3317	0.291929	0.033308	1.339	[1.254-1.429]	1.88e-18	17.727	869231	2	++	0.001494	Known	rs7705526	MODIFIER	Intron	TERT	ENSG00000164362	ENST00000310581	NA	NA	0.87097
Phe_191_1	Neoplasms	Cancer of brain and nervous system	Binary	EUR	9:21498661-22571752	9	22007358	CA	C	0.5395	-0.202577	0.031635	0.817	[0.768-0.869]	1.52e-10	9.819	869231	2	--	0.006469	Known	rs3217977	MODIFIER	Intron	CDKN2B	ENSG00000147883	ENST00000276925	NA	NA	0.06068
Phe_191_1	Neoplasms	Cancer of brain and nervous system	Binary	EUR	17:7059785-8175353	17	7668434	T	G	0.0123	0.807391	0.124295	2.242	[1.757-2.861]	8.26e-11	10.083	869231	2	++	0.002568	Known	rs78378222	MODIFIER	3'UTR	TP53	ENSG00000141510	ENST00000269305	NA	NA	0.98246
Phe_191_1	Neoplasms	Cancer of brain and nervous system	Binary	EUR	20:63138254-64241726	20	63684241	G	T	0.7576	0.239036	0.038735	1.27	[1.177-1.370]	6.78e-10	9.169	869231	2	++	0.455375	Novel	rs3787091	MODIFIER	Intron	RTEL1	ENSG00000258366	ENST00000360203	NA	NA	0.05391
Phe_191_11	Neoplasms	Cancer of brain	Binary	EUR	4:162636344-163636344	4	163136344	A	C	0.0399	0.568814	0.099789	1.766	[1.452-2.148]	1.20e-8	7.922	869523	2	++	0.641021	Novel	rs578017004	MODIFIER	Intron	NAF1	ENSG00000145414	ENST00000274054	NA	NA	0.98919
Phe_191_11	Neoplasms	Cancer of brain	Binary	EUR	5:770868-1797803	5	1285859	C	A	0.3317	0.328577	0.03563	1.389	[1.295-1.489]	2.92e-20	19.535	869523	2	++	0.006064	Known	rs7705526	MODIFIER	Intron	TERT	ENSG00000164362	ENST00000310581	NA	NA	0.76632
Phe_191_11	Neoplasms	Cancer of brain	Binary	EUR	8:50690433-51690433	8	51190433	T	C	0.0215	0.623704	0.112961	1.866	[1.495-2.328]	3.36e-8	7.473	869523	2	++	0.437812	Novel	rs143950995	MODIFIER	Intergenic	-	-	-	NA	NA	0.36425
Phe_191_11	Neoplasms	Cancer of brain	Binary	EUR	9:21496624-22571752	9	22019674	G	C	0.4397	0.233086	0.033596	1.262	[1.182-1.348]	3.98e-12	11.4	869523	2	++	0.003028	Known	rs518394	MODIFIER	Intron	CDKN2B-AS1	ENSG00000240498	ENST00000650946	NA	NA	0.06524
Phe_191_11	Neoplasms	Cancer of brain	Binary	EUR	17:7059785-8296745	17	7668434	T	G	0.0123	0.87112	0.131146	2.39	[1.848-3.090]	3.09e-11	10.51	869523	2	++	0.01162	Novel	rs78378222	MODIFIER	3'UTR	TP53	ENSG00000141510	ENST00000269305	NA	NA	0.99179
Phe_191_11	Neoplasms	Cancer of brain	Binary	EUR	20:63138254-64241726	20	63681402	G	A	0.7582	0.241184	0.040919	1.273	[1.175-1.379]	3.77e-9	8.424	869523	2	++	0.289797	Novel	rs7361098	MODIFIER	Intron	RTEL1	ENSG00000258366	ENST00000360203	NA	NA	0.05301
Phe_193	Neoplasms	Thyroid cancer	Binary	EUR	1:217949752-219028059	1	218505277	AG	A	0.4767	0.167577	0.028208	1.182	[1.119-1.250]	2.84e-9	8.547	869909	2	++	0.953891	Novel	rs34876734	MODIFIER	Intron	LINC02869	ENSG00000228208	ENST00000663551	NA	NA	0.1598
Phe_193	Neoplasms	Thyroid cancer	Binary	EUR	2:216866926-218021849	2	217429494	C	G	0.7293	-0.322986	0.030009	0.724	[0.683-0.768]	5.15e-27	26.288	869909	2	--	0.757237	Known	rs12990503	MODIFIER	Intron	DIRC3	ENSG00000231672	ENST00000486365	NA	NA	0.39621
Phe_193	Neoplasms	Thyroid cancer	Binary	EUR	5:775935-1795957	5	1275935	T	C	0.1495	0.25187	0.041478	1.286	[1.186-1.395]	1.26e-9	8.9	869909	2	++	0.645352	Known	rs113136187	MODIFIER	Intron	TERT	ENSG00000164362	ENST00000310581	NA	NA	0.71281
Phe_193	Neoplasms	Thyroid cancer	Binary	EUR	5:111630154-112650207	5	112132910	T	A	0.15	-0.238983	0.042455	0.787	[0.725-0.856]	1.81e-8	7.742	869909	2	--	0.822387	Novel	rs148615021	MODIFIER	Intergenic	-	-	-	NA	NA	0.07377
Phe_193	Neoplasms	Thyroid cancer	Binary	EUR	8:31926001-33089364	8	32551302	A	G	0.4554	0.214069	0.026973	1.239	[1.175-1.306]	2.08e-15	14.682	869909	2	++	0.224874	Known	rs12548687	MODIFIER	Intron	NRG1	ENSG00000157168	ENST00000405005	NA	NA	0.05785
Phe_193	Neoplasms	Thyroid cancer	Binary	EUR	9:97105024-98622282	9	97777236	A	AT	0.6596	-0.448075	0.028719	0.639	[0.604-0.676]	7.05e-55	54.152	869909	2	--	0.351146	Known	rs36052460	MODIFIER	Intron	PTCSC2	ENSG00000236130	ENST00000649461	NA	NA	0.08671
Phe_193	Neoplasms	Thyroid cancer	Binary	EUR	10:103350064-104432859	10	103884715	A	T	0.0939	0.250712	0.043704	1.285	[1.179-1.400]	9.66e-9	8.015	869909	2	++	0.292002	Known	rs34379047	MODIFIER	Intron	STN1	ENSG00000107960	ENST00000224950	NA	NA	0.09571
Phe_193	Neoplasms	Thyroid cancer	Binary	EUR	14:35512334-36873432	14	36089060	A	T	0.5367	0.254883	0.028014	1.29	[1.221-1.363]	9.17e-20	19.038	869909	2	++	0.422965	Known	rs7145211	MODIFIER	Intron	LINC00609	ENSG00000257585	ENST00000546508	NA	NA	0.20712
Phe_194	Neoplasms	Cancer of other endocrine glands	Binary	EUR	9:97264875-98407990	9	97764875	A	G	0.384	-0.282822	0.040922	0.754	[0.696-0.817]	4.80e-12	11.318	868829	2	--	0.209355	Novel	rs7034310	MODIFIER	Intron	PTCSC2	ENSG00000236130	ENST00000649461	NA	NA	0.97455
Phe_195	Neoplasms	Cancer, suspected or other	Binary	EUR	1:176957271-177957271	1	177457271	AATCT	A	0.5325	-0.039741	0.007106	0.961	[0.948-0.975]	2.24e-8	7.65	842519	2	--	0.229758	Novel	rs34905261	MODIFIER	Intron	-	ENSG00000227579	ENST00000664407	NA	NA	0.71038
Phe_195	Neoplasms	Cancer, suspected or other	Binary	EUR	1:182538930-183577602	1	183068242	T	G	0.5283	-0.037784	0.006814	0.963	[0.950-0.976]	2.94e-8	7.532	842519	2	--	0.575626	Novel	rs6697320	MODIFIER	Intron	LAMC1	ENSG00000135862	ENST00000258341	NA	NA	0.02431
Phe_195	Neoplasms	Cancer, suspected or other	Binary	EUR	3:169259718-170379120	3	169770903	A	T	0.2412	-0.057259	0.008035	0.944	[0.930-0.959]	1.03e-12	11.986	842519	2	--	0.431667	Known	rs191674933	MODIFIER	Upstream gene	MYNN	ENSG00000085274	ENST00000349841	NA	NA	0.15752
Phe_195	Neoplasms	Cancer, suspected or other	Binary	EUR	6:32123461-33159784	6	32659267	G	A	0.1069	-0.066923	0.011642	0.935	[0.914-0.957]	9.01e-9	8.045	842519	2	--	0.172119	Novel	rs28579922	MODIFIER	Downstream gene	HLA-DQB1	ENSG00000179344	ENST00000434651	NA	NA	0.14739
Phe_195	Neoplasms	Cancer, suspected or other	Binary	EUR	6:1-922631	6	396321	C	T	0.1881	0.067046	0.008741	1.069	[1.051-1.088]	1.72e-14	13.765	842519	2	++	0.098774	Known	rs12203592	MODIFIER	Intron	IRF4	ENSG00000137265	ENST00000380956	NA	NA	1
Phe_195	Neoplasms	Cancer, suspected or other	Binary	EUR	7:99361521-100455544	7	99931558	A	G	0.5799	-0.046846	0.006887	0.954	[0.941-0.967]	1.03e-11	10.987	842519	2	--	0.347412	Novel	rs2527899	MODIFIER	Upstream gene	GJC3	ENSG00000176402	ENST00000312891	NA	NA	0.04403
Phe_195	Neoplasms	Cancer, suspected or other	Binary	EUR	8:126901060-127901060	8	127401060	G	T	0.4861	-0.038217	0.006805	0.963	[0.950-0.975]	1.95e-8	7.709	842519	2	--	0.084548	Known	rs6983267	MODIFIER	Intron	CASC8	ENSG00000246228	ENST00000502082	NA	NA	0.78569
Phe_195	Neoplasms	Cancer, suspected or other	Binary	EUR	10:103350064-104434543	10	103885423	A	G	0.9001	-0.082644	0.011443	0.921	[0.900-0.942]	5.11e-13	12.291	842519	2	--	0.006485	Known	rs11598840	MODIFIER	Intron	STN1	ENSG00000107960	ENST00000224950	NA	NA	0.10488
Phe_195	Neoplasms	Cancer, suspected or other	Binary	EUR	10:121073679-122073679	10	121573679	A	AG	0.4441	0.040014	0.00693	1.041	[1.027-1.055]	7.74e-9	8.111	842519	2	-+	0.000213	Known	rs11379664	MODIFIER	Intron	FGFR2	ENSG00000066468	ENST00000358487	NA	NA	0.46679
Phe_195	Neoplasms	Cancer, suspected or other	Binary	EUR	10:21033927-22033927	10	21533927	A	G	0.3498	0.039314	0.007202	1.04	[1.026-1.055]	4.79e-8	7.319	842519	2	++	0.159843	Known	rs10828247	MODIFIER	Upstream gene	MLLT10	ENSG00000078403	ENST00000307729	NA	NA	0.11217
Phe_195	Neoplasms	Cancer, suspected or other	Binary	AFR	11:110032039-111034236	11	110532625	C	T	0.1006	0.243972	0.043763	1.276	[1.171-1.391]	2.48e-8	7.606	125750	2	++	0.985468	Novel	rs2083766	MODIFIER	Intergenic	-	-	-	NA	NA	0.27415
Phe_195	Neoplasms	Cancer, suspected or other	Binary	EUR	16:89320111-90488296	16	89820841	G	A	0.2632	0.049473	0.007673	1.051	[1.035-1.067]	1.14e-10	9.945	842519	2	++	0.051285	Novel	rs35096708	MODIFIER	Upstream gene	FANCA	ENSG00000187741	ENST00000389301	NA	NA	0.38923
Phe_195	Neoplasms	Cancer, suspected or other	Binary	EUR	20:32841084-35759351	20	33950585	G	C	0.088	0.077552	0.011813	1.081	[1.056-1.106]	5.20e-11	10.284	842519	2	++	0.000888	Known	rs62211989	MODIFIER	Intergenic	-	-	-	NA	NA	0.42346
Phe_195	Neoplasms	Cancer, suspected or other	Binary	EUR	22:27865160-29184743	22	28365160	C	T	0.0026	0.536814	0.076781	1.711	[1.472-1.988]	2.72e-12	11.565	842519	2	++	0.270046	Known	rs62237617	MODIFIER	Intron	TTC28	ENSG00000100154	ENST00000397906	NA	NA	0.99731
Phe_195_1	Neoplasms	Malignant neoplasm, other	Binary	EUR	3:169264547-170364435	3	169771294	A	C	0.2477	-0.049483	0.008591	0.952	[0.936-0.968]	8.42e-9	8.075	845890	2	--	0.228385	Known	rs28465436	MODIFIER	Upstream gene	MYNN	ENSG00000085274	ENST00000349841	NA	NA	0.05735
Phe_195_1	Neoplasms	Malignant neoplasm, other	Binary	EUR	6:1-922631	6	396321	C	T	0.188	0.074791	0.009262	1.078	[1.058-1.097]	6.75e-16	15.171	845890	2	++	7.75e-05	Known	rs12203592	MODIFIER	Intron	IRF4	ENSG00000137265	ENST00000380956	NA	NA	1
Phe_195_1	Neoplasms	Malignant neoplasm, other	Binary	EUR	7:99395133-100431558	7	99931558	A	G	0.5799	-0.041985	0.007452	0.959	[0.945-0.973]	1.76e-8	7.754	845890	2	--	0.696706	Novel	rs2527899	MODIFIER	Upstream gene	GJC3	ENSG00000176402	ENST00000312891	NA	NA	0.0504
Phe_195_1	Neoplasms	Malignant neoplasm, other	Binary	EUR	10:103384715-104434543	10	103934543	C	T	0.0955	0.068354	0.012463	1.071	[1.045-1.097]	4.15e-8	7.382	845890	2	++	0.39484	Novel	rs7902587	MODIFIER	Downstream gene	-	ENSG00000289745	ENST00000698306	NA	NA	0.08805
Phe_195_1	Neoplasms	Malignant neoplasm, other	Binary	EUR	10:121073679-122092622	10	121573679	A	AG	0.4442	0.048429	0.007585	1.05	[1.034-1.065]	1.72e-10	9.766	845890	2	-+	0.008716	Known	rs11379664	MODIFIER	Intron	FGFR2	ENSG00000066468	ENST00000358487	NA	NA	0.59736
Phe_195_1	Neoplasms	Malignant neoplasm, other	Binary	EUR	16:89320111-90488296	16	89820841	G	A	0.2631	0.053254	0.008244	1.055	[1.038-1.072]	1.05e-10	9.979	845890	2	++	0.000497	Known	rs35096708	MODIFIER	Upstream gene	FANCA	ENSG00000187741	ENST00000389301	NA	NA	0.42365
Phe_195_1	Neoplasms	Malignant neoplasm, other	Binary	EUR	20:32841084-35759351	20	33950585	G	C	0.0879	0.080211	0.012629	1.084	[1.057-1.111]	2.13e-10	9.671	845890	2	++	4.1e-06	Known	rs62211989	MODIFIER	Intergenic	-	-	-	NA	NA	0.19091
Phe_195_1	Neoplasms	Malignant neoplasm, other	Binary	EUR	22:27203661-29184743	22	28365160	C	T	0.0026	0.580924	0.080815	1.788	[1.526-2.095]	6.56e-13	12.183	845890	2	++	0.659153	Known	rs62237617	MODIFIER	Intron	TTC28	ENSG00000100154	ENST00000397906	NA	NA	0.9999
Phe_197	Neoplasms	Chemotherapy	Binary	EUR	6:32097939-33097939	6	32597939	G	T	0.0549	-0.130108	0.023632	0.878	[0.838-0.920]	3.68e-8	7.434	826172	2	--	0.877764	Novel	rs113690616	MODIFIER	Intergenic	-	-	-	NA	NA	0.07842
Phe_198	Neoplasms	Secondary malignant neoplasm	Binary	AFR	2:137515559-138515559	2	138015559	T	C	0.0031	1.03445	0.185264	2.814	[1.957-4.045]	2.36e-8	7.628	126512	2	++	0.178372	Novel	rs181221077	MODIFIER	3'UTR	HNMT	ENSG00000150540	ENST00000280097	NA	NA	0.98387
Phe_198	Neoplasms	Secondary malignant neoplasm	Binary	EUR	5:780362-1780362	5	1280362	G	A	0.1258	0.079146	0.013419	1.082	[1.054-1.111]	3.68e-9	8.434	825304	2	++	0.74971	Novel	rs13167280	MODIFIER	Intron	TERT	ENSG00000164362	ENST00000310581	NA	NA	0.95783
Phe_198	Neoplasms	Secondary malignant neoplasm	Binary	EUR	10:103379663-104434543	10	103932859	AAC	A	0.1276	0.081545	0.01306	1.085	[1.058-1.113]	4.27e-10	9.37	825304	2	++	0.338964	Novel	rs35818937	MODIFIER	Intergenic	-	-	-	NA	NA	0.34462
Phe_198	Neoplasms	Secondary malignant neoplasm	Binary	EUR	13:31894413-32898489	13	32398489	A	T	0.0089	0.245102	0.042836	1.278	[1.175-1.390]	1.05e-8	7.977	825304	2	++	0.105078	Known	rs11571833	MODIFIER	Downstream gene	N4BP2L1	ENSG00000139597	ENST00000380130	NA	NA	0.41794
Phe_198	Neoplasms	Secondary malignant neoplasm	Binary	EUR	15:77927159-79143826	15	78565644	C	G	0.3353	0.064185	0.009091	1.066	[1.047-1.085]	1.66e-12	11.779	825304	2	++	0.656538	Known	rs55781567	MODIFIER	5'UTR	CHRNA5	ENSG00000169684	ENST00000299565	NA	NA	0.11357
Phe_198	Neoplasms	Secondary malignant neoplasm	Binary	EUR	19:40382835-41382835	19	40882835	C	T	0.6258	0.055459	0.009793	1.057	[1.037-1.078]	1.49e-8	7.828	825304	2	++	0.213679	Known	rs28602288	MODIFIER	Upstream gene	CYP2A7	ENSG00000198077	ENST00000301146	NA	NA	0.65094
Phe_198_1	Neoplasms	Secondary malignancy of lymph nodes	Binary	EUR	7:123733084-124733084	7	124233084	C	G	0.0016	0.799382	0.144203	2.224	[1.677-2.951]	2.97e-8	7.528	822457	2	++	0.537179	Novel	rs564555295	MODIFIER	Intron	-	ENSG00000242593	ENST00000652254	NA	NA	0.99542
Phe_198_1	Neoplasms	Secondary malignancy of lymph nodes	Binary	EUR	18:66381194-67381194	18	66881194	T	C	0.0043	0.52988	0.094282	1.699	[1.412-2.044]	1.91e-8	7.719	822457	2	++	0.63413	Novel	rs80152021	MODIFIER	Intergenic	-	-	-	NA	NA	0.84623
Phe_198_3	Neoplasms	Secondary malignant neoplasm of digestive systems	Binary	EUR	1:178773928-179773928	1	179273928	C	T	0.0043	1.07979	0.193693	2.944	[2.014-4.304]	2.48e-8	7.606	820317	2	++	0.785602	Novel	rs151075199	MODIFIER	Upstream gene	-	ENSG00000228191	ENST00000426359	NA	NA	0.75609
Phe_198_3	Neoplasms	Secondary malignant neoplasm of digestive systems	Binary	EUR	8:94659821-95659821	8	95159821	G	A	0.0112	0.667175	0.120743	1.949	[1.538-2.469]	3.28e-8	7.484	820317	2	++	0.825749	Novel	rs139386199	MODIFIER	Downstream gene	PLEKHF2	ENSG00000175895	ENST00000315367	NA	NA	0.87189
Phe_198_5	Neoplasms	Secondary malignancy of brain/spine	Binary	EUR	5:786401-1786401	5	1286401	C	A	0.4971	-0.150033	0.026353	0.861	[0.817-0.906]	1.25e-8	7.904	819684	2	--	0.529937	Novel	rs2736100	MODIFIER	Intron	TERT	ENSG00000164362	ENST00000310581	NA	NA	0.91427
Phe_198_5	Neoplasms	Secondary malignancy of brain/spine	Binary	EUR	15:78010527-79135922	15	78565644	C	G	0.3352	0.159736	0.027771	1.173	[1.111-1.239]	8.82e-9	8.054	819684	2	++	0.247918	Novel	rs55781567	MODIFIER	5'UTR	CHRNA5	ENSG00000169684	ENST00000299565	NA	NA	0.09156
Phe_198_5	Neoplasms	Secondary malignancy of brain/spine	Binary	EUR	16:16580501-17580501	16	17080501	G	A	0.0167	0.522803	0.09347	1.687	[1.404-2.026]	2.23e-8	7.652	819684	2	++	0.472539	Novel	rs188621223	MODIFIER	Downstream gene	-	ENSG00000279490	ENST00000623235	NA	NA	0.96794
Phe_198_6	Neoplasms	Secondary malignancy of bone	Binary	EUR	2:683208-1683208	2	1183208	G	T	0.0024	0.903358	0.157093	2.468	[1.814-3.358]	8.90e-9	8.051	820512	2	++	0.403743	Novel	rs191527359	MODIFIER	Intron	SNTG2	ENSG00000172554	ENST00000308624	NA	NA	0.98441
Phe_198_6	Neoplasms	Secondary malignancy of bone	Binary	EUR	8:126591872-127679427	8	127091872	A	G	0.0064	0.566869	0.09551	1.763	[1.462-2.126]	2.94e-9	8.532	820512	2	++	0.595924	Novel	rs183373024	MODIFIER	Non coding transcript exon	PRNCR1	ENSG00000282961	ENST00000635449	NA	NA	0.85806
Phe_199	Neoplasms	Neoplasm of uncertain behavior	Binary	EUR	6:1-922631	6	396321	C	T	0.1869	0.095959	0.014474	1.101	[1.070-1.132]	3.36e-11	10.473	791915	2	++	0.028871	Known	rs12203592	MODIFIER	Intron	IRF4	ENSG00000137265	ENST00000380956	NA	NA	0.94254
Phe_199	Neoplasms	Neoplasm of uncertain behavior	Binary	EUR	16:88829030-90534097	16	89988296	C	G	0.5866	-0.080799	0.010572	0.922	[0.903-0.942]	2.13e-14	13.672	791915	2	--	0.528271	Known	rs11866420	MODIFIER	Intron	AFG3L1P	ENSG00000223959	ENST00000557444	NA	NA	0.84187
Phe_199	Neoplasms	Neoplasm of uncertain behavior	Binary	EUR	20:33042845-35900311	20	34231415	TG	T	0.9027	-0.134467	0.018644	0.874	[0.843-0.907]	5.50e-13	12.26	791915	2	--	0.159716	Known	rs540655099	MODIFIER	Downstream gene	-	ENSG00000250917	ENST00000512005	NA	NA	0.24935
Phe_200	Neoplasms	Myeloproliferative disease	Binary	EUR	3:159868930-160902237	3	160368930	T	TA	0.0134	0.59348	0.084836	1.81	[1.533-2.138]	2.64e-12	11.578	863133	2	++	0.070524	Known	rs201009932	MODIFIER	Intron	IFT80	ENSG00000068885	ENST00000326448	NA	NA	0.99933
Phe_200	Neoplasms	Myeloproliferative disease	Binary	EUR	4:104384951-105384951	4	104884951	A	T	0.0342	0.247666	0.044393	1.281	[1.174-1.397]	2.42e-8	7.616	863133	2	++	0.331311	Known	rs144317085	MODIFIER	Intron	-	ENSG00000248242	ENST00000515127	NA	NA	0.96491
Phe_200	Neoplasms	Myeloproliferative disease	Binary	EUR	5:775742-1796371	5	1285859	C	A	0.3317	0.157394	0.01837	1.17	[1.129-1.213]	1.05e-17	16.978	863133	2	++	1.5e-06	Known	rs7705526	MODIFIER	Intron	TERT	ENSG00000164362	ENST00000310581	NA	NA	0.99971
Phe_200	Neoplasms	Myeloproliferative disease	Binary	EUR	6:25417997-26623274	6	26123274	T	C	0.0668	0.213941	0.035777	1.239	[1.155-1.329]	2.23e-9	8.651	863133	2	++	1.85e-05	Known	rs115740542	MODIFIER	Upstream gene	H2AC6	ENSG00000180573	ENST00000377791	NA	NA	0.49198
Phe_200	Neoplasms	Myeloproliferative disease	Binary	EUR	9:4451170-5773896	9	5035586	A	T	0.2592	0.222017	0.019097	1.249	[1.203-1.296]	3.05e-31	30.516	863133	2	++	1.27e-05	Known	rs11506661	MODIFIER	Intron	JAK2	ENSG00000096968	ENST00000381652	NA	NA	0.09314
Phe_200	Neoplasms	Myeloproliferative disease	Binary	EUR	12:110488811-112968611	12	111446804	T	C	0.5133	-0.129895	0.016879	0.878	[0.850-0.908]	1.41e-14	13.851	863133	2	--	0.120179	Known	rs3184504	MODERATE	Missense	SH2B3	ENSG00000111252	ENST00000341259	c.784T>C	p.Trp262Arg	0.28698
Phe_200	Neoplasms	Myeloproliferative disease	Binary	EUR	14:95253846-96253846	14	95753846	A	G	0.1723	-0.130605	0.023382	0.878	[0.838-0.919]	2.33e-8	7.633	863133	2	--	0.848188	Novel	rs17093381	MODIFIER	Intron	-	ENSG00000257275	ENST00000547644	NA	NA	0.49811
Phe_200_1	Neoplasms	Polycythemia vera	Binary	EUR	3:159072517-162122523	3	160368930	T	TA	0.0162	0.825199	0.088021	2.282	[1.921-2.712]	6.92e-21	20.16	1175757	3	+++	0.000813	Known	rs201009932	MODIFIER	Intron	IFT80	ENSG00000068885	ENST00000326448	NA	NA	0.99995
Phe_200_1	Neoplasms	Polycythemia vera	Binary	EUR	3:168642222-169642222	3	169142222	G	A	0.5443	-0.135908	0.024829	0.873	[0.831-0.916]	4.41e-8	7.356	1175757	3	---	0.220462	Novel	rs2859868	MODIFIER	Intron	MECOM	ENSG00000085276	ENST00000651503	NA	NA	0.13628
Phe_200_1	Neoplasms	Polycythemia vera	Binary	EUR	4:104301703-105756330	4	104884951	A	T	0.0403	0.47822	0.05354	1.613	[1.452-1.792]	4.18e-19	18.378	1175757	3	+++	0.002332	Known	rs144317085	MODIFIER	Intron	-	ENSG00000248242	ENST00000515127	NA	NA	0.91254
Phe_200_1	Neoplasms	Polycythemia vera	Binary	EUR	5:749701-1840137	5	1282204	C	A	0.3302	0.247065	0.0247	1.28	[1.220-1.344]	1.48e-23	22.829	1175757	3	+++	0.001555	Known	rs7726159	MODIFIER	Intron	TERT	ENSG00000164362	ENST00000310581	NA	NA	0.54731
Phe_200_1	Neoplasms	Polycythemia vera	Binary	EUR	6:108772275-109786166	6	109272275	CA	C	0.5626	0.215118	0.038502	1.24	[1.150-1.337]	2.31e-8	7.637	725716	2	?++	0.153716	Known	rs35106444	MODIFIER	Intron	CCDC162P	ENSG00000203799	ENST00000368966	NA	NA	0.08108
Phe_200_1	Neoplasms	Polycythemia vera	Binary	EUR	6:25014922-26623274	6	26072764	C	T	0.0618	0.423745	0.049037	1.528	[1.388-1.682]	5.56e-18	17.255	1175757	3	+++	3.57e-08	Known	rs144861591	MODIFIER	Intergenic	-	-	-	NA	NA	0.36587
Phe_200_1	Neoplasms	Polycythemia vera	Binary	EUR	7:130544635-131576476	7	131044635	C	T	0.2699	0.207796	0.028079	1.231	[1.165-1.301]	1.36e-13	12.867	1175757	3	+++	0.019489	Known	rs58270997	MODIFIER	Intron	LINC-PINT	ENSG00000231721	ENST00000642963	NA	NA	0.98495
Phe_200_1	Neoplasms	Polycythemia vera	Binary	EUR	9:3532075-6056034	9	5073770	G	T	6e-04	5.09636	0.13854	163.426	[124.565-214.412]	3.07e-296	295.513	764622	2	++?	4.57e-05	Known	rs77375493	MODERATE	Missense	JAK2	ENSG00000096968	ENST00000381652	c.1849G>T	p.Val617Phe	1
Phe_200_1	Neoplasms	Polycythemia vera	Binary	EUR	11:107772729-109036216	11	108272729	C	G	0.0221	0.459698	0.073735	1.584	[1.371-1.830]	4.53e-10	9.344	1175757	3	+++	0.114732	Novel	rs1800057	MODERATE	Missense	ATM	ENSG00000149311	ENST00000675843	c.3161C>G	p.Pro1054Arg	0.6551
Phe_200_1	Neoplasms	Polycythemia vera	Binary	EUR	12:110895984-112968611	12	111446804	T	C	0.5343	-0.165104	0.023953	0.848	[0.809-0.889]	5.47e-12	11.262	1175757	3	---	0.644079	Novel	rs3184504	MODERATE	Missense	SH2B3	ENSG00000111252	ENST00000341259	c.784T>C	p.Trp262Arg	0.21109
Phe_200_1	Neoplasms	Polycythemia vera	Binary	EUR	22:27418624-29756418	22	28068862	C	T	0.0148	0.798872	0.095995	2.223	[1.842-2.683]	8.65e-17	16.063	764622	2	++?	0.306983	Known	rs143459581	MODIFIER	Intron	TTC28	ENSG00000100154	ENST00000397906	NA	NA	0.61779
Phe_200_1	Neoplasms	Polycythemia vera	Binary	EUR	22:29890972-31229776	22	30390972	G	A	0.0025	1.25232	0.207623	3.498	[2.329-5.255]	1.62e-9	8.79	764622	2	-+?	0.337394	Known	rs186335929	MODIFIER	Upstream gene	RNF215	ENSG00000099999	ENST00000382363	NA	NA	0.44168
Phe_201	Neoplasms	Hodgkin's disease	Binary	EUR	6:30896258-31909021	6	31409021	A	G	0.1234	0.348648	0.057897	1.417	[1.265-1.587]	1.72e-9	8.763	865925	2	++	0.657207	Novel	rs7747161	MODIFIER	Intron	MICA	ENSG00000204520	ENST00000449934	NA	NA	0.64462
Phe_201	Neoplasms	Hodgkin's disease	Binary	EUR	6:31983714-32983714	6	32483714	A	G	0.5806	-0.253829	0.045865	0.776	[0.709-0.849]	3.13e-8	7.505	865925	2	--	0.25865	Novel	rs12660447	MODIFIER	Intergenic	-	-	-	NA	NA	0.43971
Phe_202	Neoplasms	Cancer of other lymphoid, histiocytic tissue	Binary	EUR	1:77484833-78484833	1	77984833	C	A	0.1176	0.138542	0.024054	1.149	[1.096-1.204]	8.43e-9	8.074	866519	2	++	0.744848	Novel	rs34517439	MODIFIER	Intron	DNAJB4	ENSG00000162616	ENST00000487931	NA	NA	0.97212
Phe_202	Neoplasms	Cancer of other lymphoid, histiocytic tissue	Binary	EUR	2:110604726-111684418	2	111118222	GA	G	0.489	0.113726	0.016235	1.12	[1.085-1.157]	2.47e-12	11.607	866519	2	++	0.061855	Known	rs5833389	MODIFIER	Upstream gene	BCL2L11	ENSG00000153094	ENST00000393256	NA	NA	0.06132
Phe_202	Neoplasms	Cancer of other lymphoid, histiocytic tissue	Binary	EUR	3:121529513-122581640	3	122081640	A	C	0.3999	-0.104637	0.01552	0.901	[0.874-0.928]	1.56e-11	10.806	866519	2	--	0.888002	Known	rs9831894	MODIFIER	Intron	CD86	ENSG00000114013	ENST00000330540	NA	NA	0.86662
Phe_202	Neoplasms	Cancer of other lymphoid, histiocytic tissue	Binary	EUR	3:187415480-188445323	3	187915568	TA	T	0.3312	0.103879	0.016434	1.109	[1.074-1.146]	2.60e-10	9.585	866519	2	++	0.522994	Novel	rs34746529	MODIFIER	Intergenic	-	-	-	NA	NA	0.13789
Phe_202	Neoplasms	Cancer of other lymphoid, histiocytic tissue	Binary	EUR	3:27215527-28537594	3	27723132	A	G	0.46	0.106615	0.015087	1.113	[1.080-1.146]	1.59e-12	11.799	866519	2	++	0.641302	Known	rs3806624	MODIFIER	Upstream gene	EOMES	ENSG00000163508	ENST00000449599	NA	NA	0.22887
Phe_202	Neoplasms	Cancer of other lymphoid, histiocytic tissue	Binary	EUR	3:70860861-71860873	3	71360861	T	C	0.1922	0.118172	0.019545	1.125	[1.083-1.169]	1.48e-9	8.829	866519	2	++	0.16611	Novel	rs10511017	MODIFIER	Intron	FOXP1	ENSG00000114861	ENST00000649528	NA	NA	0.52628
Phe_202	Neoplasms	Cancer of other lymphoid, histiocytic tissue	Binary	EUR	6:30553548-33298381	6	32658263	C	T	0.2521	0.186334	0.019118	1.205	[1.161-1.251]	1.91e-22	21.719	866519	2	++	0.258577	Known	rs4713570	MODIFIER	Downstream gene	HLA-DQB1	ENSG00000179344	ENST00000434651	NA	NA	0.71766
Phe_202	Neoplasms	Cancer of other lymphoid, histiocytic tissue	Binary	EUR	6:1-1076032	6	484453	C	G	0.0212	0.343	0.052644	1.409	[1.271-1.562]	7.25e-11	10.14	866519	2	++	0.378768	Novel	rs116446171	MODIFIER	Downstream gene	EXOC2	ENSG00000112685	ENST00000230449	NA	NA	0.25602
Phe_202	Neoplasms	Cancer of other lymphoid, histiocytic tissue	Binary	EUR	8:127557574-128590786	8	128064327	C	T	0.3208	0.128494	0.016437	1.137	[1.101-1.174]	5.39e-15	14.268	866519	2	++	0.391021	Known	rs13255292	MODIFIER	Intron	PVT1	ENSG00000249859	ENST00000651587	NA	NA	0.98678
Phe_202	Neoplasms	Cancer of other lymphoid, histiocytic tissue	Binary	EUR	10:10743338-11746455	10	11244658	C	CA	0.5508	0.098719	0.017387	1.104	[1.067-1.142]	1.36e-8	7.865	866519	2	++	0.016676	Known	rs35750059	MODIFIER	Intron	CELF2	ENSG00000048740	ENST00000633077	NA	NA	0.20723
Phe_202	Neoplasms	Cancer of other lymphoid, histiocytic tissue	Binary	EUR	11:118206905-119387380	11	118872577	G	A	0.1675	0.146457	0.019677	1.158	[1.114-1.203]	9.84e-14	13.007	866519	2	++	0.94028	Known	rs12365699	MODIFIER	Intergenic	-	-	-	NA	NA	0.10349
Phe_202	Neoplasms	Cancer of other lymphoid, histiocytic tissue	Binary	EUR	14:95025224-96077209	14	95577209	G	A	0.0024	1.08068	0.165063	2.947	[2.132-4.072]	5.87e-11	10.232	866519	2	++	0.664985	Known	rs117972357	MODIFIER	Intron	LINC02318	ENSG00000258390	ENST00000663502	NA	NA	0.98522
Phe_202	Neoplasms	Cancer of other lymphoid, histiocytic tissue	Binary	EUR	20:45601606-46624869	20	46107215	A	G	0.7545	-0.101715	0.01745	0.903	[0.873-0.935]	5.58e-9	8.254	866519	2	--	0.282643	Novel	rs6065926	MODIFIER	Intergenic	-	-	-	NA	NA	0.12736
Phe_202_2	Neoplasms	Non-Hodgkins lymphoma	Binary	EUR	1:77484833-78484833	1	77984833	C	A	0.1176	0.150765	0.025445	1.163	[1.106-1.222]	3.12e-9	8.506	866375	2	++	0.66968	Novel	rs34517439	MODIFIER	Intron	DNAJB4	ENSG00000162616	ENST00000487931	NA	NA	0.97397
Phe_202_2	Neoplasms	Non-Hodgkins lymphoma	Binary	EUR	2:110604726-111684418	2	111119916	G	C	0.4802	0.117971	0.017158	1.125	[1.088-1.164]	6.17e-12	11.209	866375	2	++	0.034988	Known	rs60286362	MODIFIER	Upstream gene	BCL2L11	ENSG00000153094	ENST00000393256	NA	NA	0.06708
Phe_202_2	Neoplasms	Non-Hodgkins lymphoma	Binary	EUR	3:121529513-122581640	3	122081640	A	C	0.3999	-0.111015	0.016455	0.895	[0.867-0.924]	1.51e-11	10.82	866375	2	--	0.95968	Known	rs9831894	MODIFIER	Intron	CD86	ENSG00000114013	ENST00000330540	NA	NA	0.88601
Phe_202_2	Neoplasms	Non-Hodgkins lymphoma	Binary	EUR	3:187415480-188445323	3	187915480	G	A	0.3318	0.107538	0.017269	1.114	[1.076-1.152]	4.75e-10	9.324	866375	2	++	0.56738	Novel	rs519973	MODIFIER	Intergenic	-	-	-	NA	NA	0.15135
Phe_202_2	Neoplasms	Non-Hodgkins lymphoma	Binary	EUR	3:27215527-28259243	3	27723132	A	G	0.46	0.110759	0.01595	1.117	[1.083-1.153]	3.81e-12	11.419	866375	2	++	0.896893	Novel	rs3806624	MODIFIER	Upstream gene	EOMES	ENSG00000163508	ENST00000449599	NA	NA	0.2236
Phe_202_2	Neoplasms	Non-Hodgkins lymphoma	Binary	EUR	3:70860861-71860873	3	71360861	T	C	0.1922	0.125383	0.020654	1.134	[1.089-1.180]	1.27e-9	8.895	866375	2	++	0.174393	Novel	rs10511017	MODIFIER	Intron	FOXP1	ENSG00000114861	ENST00000649528	NA	NA	0.50077
Phe_202_2	Neoplasms	Non-Hodgkins lymphoma	Binary	EUR	6:30535659-33323626	6	32649725	A	G	0.2584	0.226847	0.022105	1.255	[1.201-1.310]	1.04e-24	23.982	866375	2	++	0.840916	Known	rs144947706	MODIFIER	Downstream gene	HLA-DQA1	ENSG00000196735	ENST00000460633	NA	NA	0.72651
Phe_202_2	Neoplasms	Non-Hodgkins lymphoma	Binary	EUR	6:1-1076032	6	484453	C	G	0.0212	0.380523	0.055482	1.463	[1.312-1.631]	6.96e-12	11.157	866375	2	++	0.253228	Novel	rs116446171	MODIFIER	Downstream gene	EXOC2	ENSG00000112685	ENST00000230449	NA	NA	0.78016
Phe_202_2	Neoplasms	Non-Hodgkins lymphoma	Binary	EUR	8:127557574-128590786	8	128064327	C	T	0.3208	0.132423	0.017394	1.142	[1.103-1.181]	2.68e-14	13.573	866375	2	++	0.238285	Known	rs13255292	MODIFIER	Intron	PVT1	ENSG00000249859	ENST00000651587	NA	NA	0.99159
Phe_202_2	Neoplasms	Non-Hodgkins lymphoma	Binary	EUR	10:10744086-11746455	10	11244658	C	CA	0.5507	0.103971	0.018464	1.11	[1.070-1.150]	1.79e-8	7.747	866375	2	++	0.012842	Known	rs35750059	MODIFIER	Intron	CELF2	ENSG00000048740	ENST00000633077	NA	NA	0.26436
Phe_202_2	Neoplasms	Non-Hodgkins lymphoma	Binary	EUR	11:118206905-119387380	11	118872577	G	A	0.1675	0.159161	0.020767	1.173	[1.126-1.221]	1.80e-14	13.745	866375	2	++	0.441111	Known	rs12365699	MODIFIER	Intergenic	-	-	-	NA	NA	0.19434
Phe_202_2	Neoplasms	Non-Hodgkins lymphoma	Binary	EUR	11:86908298-87908298	11	87408298	A	T	0.0038	0.66869	0.120422	1.952	[1.541-2.471]	2.81e-8	7.551	866375	2	++	0.501603	Novel	rs149078210	MODIFIER	Intergenic	-	-	-	NA	NA	0.95584
Phe_202_2	Neoplasms	Non-Hodgkins lymphoma	Binary	EUR	12:110994996-112069952	12	111535554	A	G	0.5105	0.088913	0.016012	1.093	[1.059-1.128]	2.81e-8	7.551	866375	2	++	0.708236	Novel	rs597808	MODIFIER	Intron	ATXN2	ENSG00000204842	ENST00000673436	NA	NA	0.24491
Phe_202_2	Neoplasms	Non-Hodgkins lymphoma	Binary	EUR	14:95025224-96077209	14	95577209	G	A	0.0024	1.18436	0.175475	3.269	[2.317-4.610]	1.48e-11	10.829	866375	2	++	0.915134	Known	rs117972357	MODIFIER	Intron	LINC02318	ENSG00000258390	ENST00000663502	NA	NA	0.93909
Phe_204	Neoplasms	Leukemia	Binary	EUR	1:77484833-78657942	1	77984833	C	A	0.1176	0.149156	0.024455	1.161	[1.107-1.218]	1.07e-9	8.972	866785	2	++	0.801395	Novel	rs34517439	MODIFIER	Intron	DNAJB4	ENSG00000162616	ENST00000487931	NA	NA	0.63876
Phe_204	Neoplasms	Leukemia	Binary	EUR	2:110340830-111702110	2	111146255	C	T	0.4773	0.106816	0.015637	1.113	[1.079-1.147]	8.43e-12	11.074	866785	2	++	0.444821	Novel	rs11674517	MODIFIER	Intron	BCL2L11	ENSG00000153094	ENST00000393256	NA	NA	0.08536
Phe_204	Neoplasms	Leukemia	Binary	EUR	2:200747748-201793817	2	201247748	G	T	0.6047	-0.09146	0.015871	0.913	[0.885-0.941]	8.28e-9	8.082	866785	2	--	0.982723	Novel	rs10931933	MODIFIER	Intron	CASP8	ENSG00000064012	ENST00000440732	NA	NA	0.20236
Phe_204	Neoplasms	Leukemia	Binary	EUR	2:229716669-230866636	2	230226508	T	G	0.188	0.191524	0.019586	1.211	[1.165-1.258]	1.39e-22	21.857	866785	2	++	0.224702	Known	rs13397985	MODIFIER	Intron	SP140	ENSG00000079263	ENST00000392045	NA	NA	0.2506
Phe_204	Neoplasms	Leukemia	Binary	EUR	3:169198459-170331763	3	169769713	T	C	0.2614	-0.143835	0.018031	0.866	[0.836-0.897]	1.50e-15	14.824	866785	2	--	0.684147	Known	rs9811216	MODIFIER	Upstream gene	MYNN	ENSG00000085274	ENST00000349841	NA	NA	0.11973
Phe_204	Neoplasms	Leukemia	Binary	EUR	5:779849-1797803	5	1284020	C	T	0.3304	0.120753	0.016398	1.128	[1.093-1.165]	1.79e-13	12.748	866785	2	++	0.931658	Known	rs4449583	MODIFIER	Intron	TERT	ENSG00000164362	ENST00000310581	NA	NA	0.44422
Phe_204	Neoplasms	Leukemia	Binary	EUR	6:1-924915	6	411064	A	G	0.5187	0.123029	0.015436	1.131	[1.097-1.166]	1.58e-15	14.8	866785	2	++	0.425057	Known	rs872071	MODIFIER	3'UTR	IRF4	ENSG00000137265	ENST00000380956	NA	NA	0.29152
Phe_204	Neoplasms	Leukemia	Binary	EUR	7:21380428-22404989	7	21899471	C	A	0.3388	-0.1052	0.016522	0.9	[0.871-0.930]	1.92e-10	9.716	866785	2	--	0.132604	Novel	rs55714084	MODIFIER	Downstream gene	CDCA7L	ENSG00000164649	ENST00000406877	NA	NA	0.30289
Phe_204	Neoplasms	Leukemia	Binary	EUR	8:126707057-127719802	8	127210176	T	C	0.3104	0.09904	0.016725	1.104	[1.069-1.141]	3.19e-9	8.497	866785	2	++	0.811754	Novel	rs1948915	MODIFIER	Intron	PCAT1	ENSG00000253438	ENST00000645463	NA	NA	0.35576
Phe_204	Neoplasms	Leukemia	Binary	EUR	9:21470428-22489478	9	21970428	A	G	0.142	-0.130054	0.023215	0.878	[0.839-0.919]	2.12e-8	7.674	866785	2	--	0.181238	Novel	rs2518719	MODIFIER	Intron	CDKN2A	ENSG00000147889	ENST00000304494	NA	NA	0.16185
Phe_204	Neoplasms	Leukemia	Binary	EUR	10:88481858-89496389	10	88992261	A	C	0.4977	-0.095107	0.01552	0.909	[0.882-0.937]	8.90e-10	9.051	866785	2	--	0.175652	Known	rs6586163	MODIFIER	Intron	FAS	ENSG00000026103	ENST00000652046	NA	NA	0.10645
Phe_204	Neoplasms	Leukemia	Binary	EUR	11:122970881-124025966	11	123490689	G	A	0.1934	0.18092	0.018882	1.198	[1.155-1.243]	9.55e-22	21.02	866785	2	++	0.198085	Known	rs735665	MODIFIER	Intron	GRAMD1B	ENSG00000023171	ENST00000635736	NA	NA	0.62601
Phe_204	Neoplasms	Leukemia	Binary	EUR	15:69175912-70254492	15	69698198	G	A	0.611	-0.108998	0.015636	0.897	[0.870-0.925]	3.15e-12	11.502	866785	2	--	0.153975	Known	rs919054	MODIFIER	Downstream gene	DRAIC	ENSG00000245750	ENST00000646247	NA	NA	0.35128
Phe_204	Neoplasms	Leukemia	Binary	EUR	16:74061604-75175839	16	74660794	T	C	0.422	-0.09323	0.01578	0.911	[0.883-0.940]	3.46e-9	8.461	866785	2	--	0.41042	Novel	rs56143602	MODIFIER	Intron	RFWD3	ENSG00000168411	ENST00000361070	NA	NA	0.16096
Phe_204	Neoplasms	Leukemia	Binary	EUR	16:85394129-86424214	16	85895015	A	T	0.4182	-0.098571	0.01614	0.906	[0.878-0.935]	1.01e-9	8.994	866785	2	--	0.453928	Known	rs391855	MODIFIER	Upstream gene	IRF8	ENSG00000140968	ENST00000268638	NA	NA	0.26327
Phe_204	Neoplasms	Leukemia	Binary	EUR	18:62615978-63627955	18	63115978	G	A	0.0952	-0.179218	0.027709	0.836	[0.792-0.883]	9.94e-11	10.003	866785	2	--	0.879896	Novel	rs17749561	MODIFIER	Intergenic	-	-	-	NA	NA	0.2377
Phe_204	Neoplasms	Leukemia	Binary	EUR	22:27865160-28865160	22	28365160	C	T	0.0026	1.20573	0.181806	3.339	[2.338-4.769]	3.31e-11	10.48	866785	2	++	0.188847	Known	rs62237617	MODIFIER	Intron	TTC28	ENSG00000100154	ENST00000397906	NA	NA	1
Phe_204_1	Neoplasms	Lymphoid leukemia	Binary	EUR	2:110329439-111772164	2	111169802	A	G	0.4869	0.240428	0.023266	1.272	[1.215-1.331]	4.95e-25	24.305	866340	2	++	0.378461	Known	rs6708784	MODIFIER	Downstream gene	BCL2L11	ENSG00000153094	ENST00000393256	NA	NA	0.33961
Phe_204_1	Neoplasms	Lymphoid leukemia	Binary	EUR	2:200709805-201863989	2	201293817	C	CA	0.5812	-0.160349	0.023095	0.852	[0.814-0.891]	3.84e-12	11.416	866340	2	--	0.830171	Known	rs199562054	MODIFIER	Intron	FLACC1	ENSG00000155749	ENST00000392257	NA	NA	0.1867
Phe_204_1	Neoplasms	Lymphoid leukemia	Binary	EUR	2:229669929-230935128	2	230233356	C	A	0.1877	0.33661	0.028396	1.4	[1.324-1.480]	2.05e-32	31.689	866340	2	++	0.503138	Known	rs7557418	MODIFIER	Intron	SP140	ENSG00000079263	ENST00000392045	NA	NA	0.12226
Phe_204_1	Neoplasms	Lymphoid leukemia	Binary	EUR	3:169240784-170312107	3	169785644	C	T	0.265	-0.204852	0.027193	0.815	[0.772-0.859]	4.95e-14	13.305	866340	2	--	0.256465	Known	rs2141595	MODIFIER	Intron	MYNN	ENSG00000085274	ENST00000349841	NA	NA	0.05101
Phe_204_1	Neoplasms	Lymphoid leukemia	Binary	EUR	4:101351033-102397868	4	101867478	T	TC	0.3931	-0.143417	0.024188	0.866	[0.826-0.908]	3.04e-9	8.517	866340	2	--	0.448825	Novel	rs61300752	MODIFIER	Intron	BANK1	ENSG00000153064	ENST00000322953	NA	NA	0.061
Phe_204_1	Neoplasms	Lymphoid leukemia	Binary	EUR	4:107581403-108677007	4	108141354	C	T	0.4568	0.159359	0.024471	1.173	[1.118-1.230]	7.41e-11	10.13	866340	2	++	0.590748	Known	rs12503104	MODIFIER	Intron	LEF1	ENSG00000138795	ENST00000265165	NA	NA	0.88234
Phe_204_1	Neoplasms	Lymphoid leukemia	Binary	EUR	5:779849-1785859	5	1280715	G	C	0.3577	0.173924	0.024326	1.19	[1.135-1.248]	8.70e-13	12.061	866340	2	++	0.981847	Known	rs4975538	MODIFIER	Intron	TERT	ENSG00000164362	ENST00000310581	NA	NA	0.59762
Phe_204_1	Neoplasms	Lymphoid leukemia	Binary	EUR	6:31970466-33172995	6	32583931	G	C	0.5975	0.252453	0.035054	1.287	[1.202-1.379]	5.94e-13	12.226	866340	2	++	0.228805	Known	rs9269931	MODIFIER	Intron	HLA-DRB1	ENSG00000196126	ENST00000360004	NA	NA	0.52703
Phe_204_1	Neoplasms	Lymphoid leukemia	Binary	EUR	6:1-975489	6	409119	A	G	0.5157	0.244592	0.023391	1.277	[1.220-1.337]	1.37e-25	24.865	866340	2	++	0.478403	Known	rs9391997	MODIFIER	3'UTR	IRF4	ENSG00000137265	ENST00000380956	NA	NA	0.36988
Phe_204_1	Neoplasms	Lymphoid leukemia	Binary	EUR	8:126675629-127700349	8	127199249	A	G	0.2226	0.151443	0.027045	1.164	[1.103-1.227]	2.15e-8	7.668	866340	2	++	0.653071	Known	rs2466036	MODIFIER	Intron	PCAT1	ENSG00000253438	ENST00000645463	NA	NA	0.11846
Phe_204_1	Neoplasms	Lymphoid leukemia	Binary	EUR	9:21706988-22928154	9	22206988	C	T	0.4656	-0.202699	0.02885	0.817	[0.772-0.864]	2.13e-12	11.672	866340	2	--	0.357954	Known	rs1679013	MODIFIER	Intron	-	ENSG00000236921	ENST00000435092	NA	NA	0.23195
Phe_204_1	Neoplasms	Lymphoid leukemia	Binary	EUR	10:70100631-71149268	10	70618733	C	G	0.0415	0.333566	0.054621	1.396	[1.254-1.554]	1.02e-9	8.993	866340	2	++	0.738518	Known	rs78325861	MODIFIER	Intron	PALD1	ENSG00000107719	ENST00000697571	NA	NA	0.33004
Phe_204_1	Neoplasms	Lymphoid leukemia	Binary	EUR	10:88481858-89524998	10	88992261	A	C	0.4977	-0.205039	0.023179	0.815	[0.778-0.852]	9.08e-19	18.042	866340	2	--	0.3322	Known	rs6586163	MODIFIER	Intron	FAS	ENSG00000026103	ENST00000652046	NA	NA	0.1681
Phe_204_1	Neoplasms	Lymphoid leukemia	Binary	EUR	10:92242487-93242487	10	92742487	T	C	0.4401	0.137616	0.023089	1.148	[1.097-1.201]	2.52e-9	8.599	866340	2	++	0.222056	Novel	rs11187157	MODIFIER	Intergenic	-	-	-	NA	NA	0.99787
Phe_204_1	Neoplasms	Lymphoid leukemia	Binary	EUR	11:122970881-124025966	11	123484683	A	G	0.1924	0.407913	0.02851	1.504	[1.422-1.590]	1.96e-46	45.708	866340	2	++	0.436324	Known	rs35923643	MODIFIER	Intron	GRAMD1B	ENSG00000023171	ENST00000635736	NA	NA	0.53803
Phe_204_1	Neoplasms	Lymphoid leukemia	Binary	EUR	11:1798301-2963573	11	2463573	T	C	0.9138	-0.266891	0.039135	0.766	[0.709-0.827]	9.12e-12	11.04	866340	2	--	0.374556	Known	rs2074238	MODIFIER	Intron	KCNQ1	ENSG00000053918	ENST00000155840	NA	NA	0.81404
Phe_204_1	Neoplasms	Lymphoid leukemia	Binary	EUR	13:50293447-51296763	13	50796355	A	G	0.3794	0.132427	0.023744	1.142	[1.090-1.196]	2.44e-8	7.612	866340	2	++	0.073021	Novel	rs1870841	MODIFIER	Intron	DLEU7	ENSG00000186047	ENST00000400393	NA	NA	0.06479
Phe_204_1	Neoplasms	Lymphoid leukemia	Binary	EUR	15:39603800-40611456	15	40105735	G	T	0.491	0.181395	0.024293	1.199	[1.143-1.257]	8.21e-14	13.086	866340	2	++	0.346078	Known	rs539846	MODIFIER	Intron	BMF	ENSG00000104081	ENST00000354670	NA	NA	0.44604
Phe_204_1	Neoplasms	Lymphoid leukemia	Binary	EUR	15:69171699-70256772	15	69700119	T	C	0.6134	-0.247245	0.023156	0.781	[0.746-0.817]	1.30e-26	25.886	866340	2	--	0.659668	Known	rs4776471	MODIFIER	Downstream gene	DRAIC	ENSG00000245750	ENST00000646247	NA	NA	0.32566
Phe_204_1	Neoplasms	Lymphoid leukemia	Binary	EUR	16:85354608-86427361	16	85895015	A	T	0.4182	-0.225007	0.024428	0.799	[0.761-0.838]	3.23e-20	19.491	866340	2	--	0.379325	Known	rs391855	MODIFIER	Upstream gene	IRF8	ENSG00000140968	ENST00000268638	NA	NA	0.67409
Phe_204_1	Neoplasms	Lymphoid leukemia	Binary	EUR	18:59381047-60381361	18	59881047	C	T	0.5538	0.131002	0.023824	1.14	[1.088-1.194]	3.83e-8	7.417	866340	2	++	0.504349	Novel	rs11152187	MODIFIER	Intergenic	-	-	-	NA	NA	0.34236
Phe_204_1	Neoplasms	Lymphoid leukemia	Binary	EUR	18:62615978-63627955	18	63127955	C	T	0.0933	-0.310275	0.046728	0.733	[0.669-0.804]	3.14e-11	10.504	866340	2	--	0.207704	Known	rs4987845	MODIFIER	3'UTR	BCL2	ENSG00000171791	ENST00000333681	NA	NA	0.25435
Phe_204_1	Neoplasms	Lymphoid leukemia	Binary	EUR	19:46623808-47696450	19	47186664	C	G	0.2582	0.147332	0.025781	1.159	[1.102-1.219]	1.10e-8	7.959	866340	2	++	0.364818	Known	rs3745621	MODIFIER	Intron	SAE1	ENSG00000142230	ENST00000270225	NA	NA	0.1163
Phe_204_1	Neoplasms	Lymphoid leukemia	Binary	EUR	20:9534548-10534548	20	10034548	G	T	0.0046	1.0884	0.199249	2.97	[2.009-4.388]	4.69e-8	7.328	866340	2	++	0.862749	Novel	rs183861862	MODIFIER	Upstream gene	ANKEF1	ENSG00000132623	ENST00000378392	NA	NA	0.98109
Phe_204_12	Neoplasms	Lymphoid leukemia, chronic	Binary	EUR	2:110329439-111772164	2	111169802	A	G	0.4869	0.266028	0.024899	1.305	[1.243-1.370]	1.21e-26	25.919	866422	2	++	0.051304	Known	rs6708784	MODIFIER	Downstream gene	BCL2L11	ENSG00000153094	ENST00000393256	NA	NA	0.49028
Phe_204_12	Neoplasms	Lymphoid leukemia, chronic	Binary	EUR	2:200747748-201863989	2	201293817	C	CA	0.5812	-0.170627	0.024724	0.843	[0.803-0.885]	5.15e-12	11.288	866422	2	--	0.997301	Known	rs199562054	MODIFIER	Intron	FLACC1	ENSG00000155749	ENST00000392257	NA	NA	0.10892
Phe_204_12	Neoplasms	Lymphoid leukemia, chronic	Binary	EUR	2:229669929-230935128	2	230245867	C	T	0.188	0.370858	0.029679	1.449	[1.367-1.536]	7.89e-36	35.103	866422	2	++	0.942894	Known	rs28445040	LOW	Synonymous	SP140	ENSG00000079263	ENST00000392045	NA	NA	0.11144
Phe_204_12	Neoplasms	Lymphoid leukemia, chronic	Binary	EUR	2:240751963-241951797	2	241400229	A	AAG	0.4706	0.14212	0.024635	1.153	[1.098-1.210]	7.97e-9	8.098	866422	2	++	0.975846	Known	rs10687319	MODIFIER	Intron	FARP2	ENSG00000006607	ENST00000264042	NA	NA	0.2505
Phe_204_12	Neoplasms	Lymphoid leukemia, chronic	Binary	EUR	3:169240784-170372214	3	169768356	A	G	0.2656	-0.23128	0.029297	0.794	[0.749-0.840]	2.92e-15	14.535	866422	2	--	0.186093	Known	rs9822885	LOW	Splice polypyrimidine tract	ACTRT3	ENSG00000184378	ENST00000330368	NA	NA	0.06658
Phe_204_12	Neoplasms	Lymphoid leukemia, chronic	Binary	EUR	4:101351033-102397868	4	101867478	T	TC	0.3931	-0.149622	0.025755	0.861	[0.819-0.906]	6.27e-9	8.203	866422	2	--	0.196944	Novel	rs61300752	MODIFIER	Intron	BANK1	ENSG00000153064	ENST00000322953	NA	NA	0.06343
Phe_204_12	Neoplasms	Lymphoid leukemia, chronic	Binary	EUR	4:107641354-108641354	4	108141354	C	T	0.4568	0.161207	0.026147	1.175	[1.116-1.237]	7.03e-10	9.153	866422	2	++	0.971324	Known	rs12503104	MODIFIER	Intron	LEF1	ENSG00000138795	ENST00000265165	NA	NA	0.8697
Phe_204_12	Neoplasms	Lymphoid leukemia, chronic	Binary	EUR	5:775742-1785859	5	1280715	G	C	0.3577	0.199211	0.025919	1.22	[1.160-1.284]	1.52e-14	13.818	866422	2	++	0.577831	Known	rs4975538	MODIFIER	Intron	TERT	ENSG00000164362	ENST00000310581	NA	NA	0.66595
Phe_204_12	Neoplasms	Lymphoid leukemia, chronic	Binary	EUR	6:31970466-33199587	6	32583931	G	C	0.5975	0.282841	0.037956	1.327	[1.232-1.429]	9.21e-14	13.036	866422	2	++	0.168885	Known	rs9269931	MODIFIER	Intron	HLA-DRB1	ENSG00000196126	ENST00000360004	NA	NA	0.12318
Phe_204_12	Neoplasms	Lymphoid leukemia, chronic	Binary	EUR	6:1-975489	6	410417	A	G	0.5149	0.277493	0.025005	1.32	[1.257-1.386]	1.29e-28	27.889	866422	2	++	0.167147	Known	rs1050979	MODIFIER	3'UTR	IRF4	ENSG00000137265	ENST00000380956	NA	NA	0.32748
Phe_204_12	Neoplasms	Lymphoid leukemia, chronic	Binary	EUR	8:126666440-127700435	8	127197575	T	C	0.3019	0.170087	0.02666	1.185	[1.125-1.249]	1.77e-10	9.751	866422	2	++	0.870561	Known	rs2466032	MODIFIER	Intron	PCAT1	ENSG00000253438	ENST00000645463	NA	NA	0.24645
Phe_204_12	Neoplasms	Lymphoid leukemia, chronic	Binary	EUR	9:21706988-22923819	9	22342483	T	C	0.4844	-0.179684	0.025842	0.836	[0.794-0.879]	3.57e-12	11.447	866422	2	--	0.529138	Known	rs1327060	MODIFIER	Intergenic	-	-	-	NA	NA	0.12387
Phe_204_12	Neoplasms	Lymphoid leukemia, chronic	Binary	EUR	10:70100631-71149268	10	70618733	C	G	0.0415	0.3821	0.057981	1.465	[1.308-1.642]	4.40e-11	10.357	866422	2	++	0.715224	Known	rs78325861	MODIFIER	Intron	PALD1	ENSG00000107719	ENST00000697571	NA	NA	0.35351
Phe_204_12	Neoplasms	Lymphoid leukemia, chronic	Binary	EUR	10:88481858-89524998	10	88991759	C	T	0.497	-0.243746	0.024803	0.784	[0.746-0.823]	8.59e-23	22.066	866422	2	--	0.900165	Known	rs1324551	MODIFIER	Intron	FAS	ENSG00000026103	ENST00000652046	NA	NA	0.17938
Phe_204_12	Neoplasms	Lymphoid leukemia, chronic	Binary	EUR	10:92242487-93242487	10	92742487	T	C	0.4401	0.1572	0.024663	1.17	[1.115-1.228]	1.84e-10	9.735	866422	2	++	0.12968	Novel	rs11187157	MODIFIER	Intergenic	-	-	-	NA	NA	0.99986
Phe_204_12	Neoplasms	Lymphoid leukemia, chronic	Binary	EUR	11:122970881-124025966	11	123484683	A	G	0.1924	0.45776	0.030449	1.581	[1.489-1.678]	4.42e-51	50.355	866422	2	++	0.669845	Known	rs35923643	MODIFIER	Intron	GRAMD1B	ENSG00000023171	ENST00000635736	NA	NA	0.56577
Phe_204_12	Neoplasms	Lymphoid leukemia, chronic	Binary	EUR	11:1798301-2963573	11	2463573	T	C	0.9138	-0.289892	0.041564	0.748	[0.690-0.812]	3.07e-12	11.513	866422	2	--	0.449712	Known	rs2074238	MODIFIER	Intron	KCNQ1	ENSG00000053918	ENST00000155840	NA	NA	0.92746
Phe_204_12	Neoplasms	Lymphoid leukemia, chronic	Binary	EUR	13:50293447-51296763	13	50796355	A	G	0.3795	0.143328	0.025371	1.154	[1.098-1.213]	1.61e-8	7.793	866422	2	++	0.067618	Novel	rs1870841	MODIFIER	Intron	DLEU7	ENSG00000186047	ENST00000400393	NA	NA	0.07089
Phe_204_12	Neoplasms	Lymphoid leukemia, chronic	Binary	EUR	15:39603800-40611456	15	40105735	G	T	0.491	0.196015	0.025993	1.217	[1.156-1.280]	4.66e-14	13.331	866422	2	++	0.336635	Known	rs539846	MODIFIER	Intron	BMF	ENSG00000104081	ENST00000354670	NA	NA	0.49593
Phe_204_12	Neoplasms	Lymphoid leukemia, chronic	Binary	EUR	15:55628512-56628512	15	56128512	C	T	0.1211	0.211895	0.037958	1.236	[1.147-1.331]	2.37e-8	7.625	866422	2	++	0.73974	Novel	rs72736498	MODIFIER	Intron	RFX7	ENSG00000181827	ENST00000559447	NA	NA	0.01898
Phe_204_12	Neoplasms	Lymphoid leukemia, chronic	Binary	EUR	15:69171699-70256772	15	69700119	T	C	0.6134	-0.272812	0.024736	0.761	[0.725-0.799]	2.77e-28	27.557	866422	2	--	0.966352	Known	rs4776471	MODIFIER	Downstream gene	DRAIC	ENSG00000245750	ENST00000646247	NA	NA	0.32134
Phe_204_12	Neoplasms	Lymphoid leukemia, chronic	Binary	EUR	16:85354775-86427853	16	85895015	A	T	0.4182	-0.255412	0.026173	0.775	[0.736-0.815]	1.69e-22	21.771	866422	2	--	0.732706	Known	rs391855	MODIFIER	Upstream gene	IRF8	ENSG00000140968	ENST00000268638	NA	NA	0.56495
Phe_204_12	Neoplasms	Lymphoid leukemia, chronic	Binary	EUR	18:59381047-60381361	18	59881361	G	A	0.5477	0.139818	0.025438	1.15	[1.094-1.209]	3.88e-8	7.412	866422	2	++	0.958733	Novel	rs7226436	MODIFIER	Intergenic	-	-	-	NA	NA	0.2322
Phe_204_12	Neoplasms	Lymphoid leukemia, chronic	Binary	EUR	18:62615978-63627955	18	63127955	C	T	0.0933	-0.341422	0.05043	0.711	[0.644-0.785]	1.29e-11	10.891	866422	2	--	0.397836	Known	rs4987845	MODIFIER	3'UTR	BCL2	ENSG00000171791	ENST00000333681	NA	NA	0.19239
Phe_204_12	Neoplasms	Lymphoid leukemia, chronic	Binary	EUR	19:46623808-47704170	19	47186664	C	G	0.2582	0.16749	0.027453	1.182	[1.120-1.248]	1.05e-9	8.977	866422	2	++	0.412881	Known	rs3745621	MODIFIER	Intron	SAE1	ENSG00000142230	ENST00000270225	NA	NA	0.13239
Phe_204_12	Neoplasms	Lymphoid leukemia, chronic	Binary	EUR	20:9534548-10534548	20	10034548	G	T	0.0046	1.18432	0.214729	3.268	[2.146-4.979]	3.48e-8	7.458	866422	2	++	0.75726	Novel	rs183861862	MODIFIER	Upstream gene	ANKEF1	ENSG00000132623	ENST00000378392	NA	NA	0.96148
Phe_204_4	Neoplasms	Multiple myeloma	Binary	EUR	7:21375372-22404989	7	21898622	C	A	0.3365	-0.223125	0.030971	0.8	[0.753-0.850]	5.83e-13	12.234	866524	2	--	0.543201	Novel	rs4487645	MODIFIER	Downstream gene	CDCA7L	ENSG00000164649	ENST00000406877	NA	NA	0.55235
Phe_204_4	Neoplasms	Multiple myeloma	Binary	EUR	10:28122374-29122374	10	28622374	T	C	0.2634	-0.187355	0.034252	0.829	[0.775-0.887]	4.50e-8	7.347	866524	2	--	0.333256	Novel	rs1265829	MODIFIER	3'UTR	WAC	ENSG00000095787	ENST00000354911	NA	NA	0.09014
Phe_204_4	Neoplasms	Multiple myeloma	Binary	EUR	11:114016380-115071214	11	114555247	G	A	0.133	-0.246395	0.044631	0.782	[0.716-0.853]	3.38e-8	7.472	866524	2	--	0.907119	Novel	rs11215054	MODIFIER	Intron	NXPE1	ENSG00000095110	ENST00000534921	NA	NA	0.0143
Phe_204_4	Neoplasms	Multiple myeloma	Binary	EUR	17:16416785-17463463	17	16939677	G	A	0.1018	0.281901	0.043482	1.326	[1.217-1.444]	8.98e-11	10.047	866524	2	++	0.012496	Known	rs34562254	MODERATE	Missense	TNFRSF13B	ENSG00000240505	ENST00000261652	c.752C>T	p.Pro251Leu	0.52949
Phe_204_4	Neoplasms	Multiple myeloma	Binary	EUR	19:2869574-3869574	19	3369574	T	G	0.7993	-0.223232	0.039158	0.8	[0.741-0.864]	1.19e-8	7.924	866524	2	--	0.921186	Novel	rs11085015	MODIFIER	Intron	NFIC	ENSG00000141905	ENST00000443272	NA	NA	0.86313
Phe_204_4	Neoplasms	Multiple myeloma	Binary	EUR	22:38626483-39673470	22	39128126	G	A	0.5215	0.207345	0.029112	1.23	[1.162-1.303]	1.06e-12	11.974	866524	2	++	0.166147	Known	rs139376	MODIFIER	Downstream gene	CBX7	ENSG00000100307	ENST00000216133	NA	NA	0.20667
Phe_208	Neoplasms	Benign neoplasm of colon	Binary	EUR	1:100133600-101225310	1	100706185	T	C	0.2162	0.029333	0.005082	1.03	[1.020-1.040]	7.84e-9	8.106	1224613	3	+++	0.39952	Novel	rs1029203	MODIFIER	Intergenic	-	-	-	NA	NA	0.0571
Phe_208	Neoplasms	Benign neoplasm of colon	Binary	EUR	1:109317569-110323688	1	109822907	G	A	0.2743	0.044487	0.004853	1.045	[1.036-1.055]	4.87e-20	19.313	1224613	3	+++	0.30073	Known	rs545233	MODIFIER	Intergenic	-	-	-	NA	NA	0.24826
Phe_208	Neoplasms	Benign neoplasm of colon	Binary	EUR	1:182473067-183708319	1	183080657	T	C	0.4221	-0.045432	0.00433	0.956	[0.948-0.964]	9.36e-26	25.029	1224613	3	---	0.280686	Known	rs10911228	MODIFIER	Intron	LAMC1	ENSG00000135862	ENST00000258341	NA	NA	0.04373
Phe_208	Neoplasms	Benign neoplasm of colon	Binary	EUR	1:203980029-205140066	1	204513134	G	A	0.7195	0.046576	0.004666	1.048	[1.038-1.057]	1.83e-23	22.738	1224613	3	+++	0.097902	Known	rs4951077	MODIFIER	Upstream gene	MDM4	ENSG00000198625	ENST00000367182	NA	NA	0.05191
Phe_208	Neoplasms	Benign neoplasm of colon	Binary	EUR	1:21731588-22908837	1	22365822	G	C	0.1486	-0.040596	0.005873	0.96	[0.949-0.971]	4.77e-12	11.322	1224613	3	---	0.162609	Novel	rs12728589	MODIFIER	Non coding transcript exon	-	ENSG00000279625	ENST00000624125	NA	NA	0.08465
Phe_208	Neoplasms	Benign neoplasm of colon	Binary	EUR	1:221320058-223190817	1	221975210	A	C	0.2203	0.042058	0.005189	1.043	[1.032-1.054]	5.26e-16	15.279	1224613	3	+++	0.36019	Known	rs12032598	MODIFIER	Intron	LINC02257	ENSG00000238042	ENST00000412445	NA	NA	0.05849
Phe_208	Neoplasms	Benign neoplasm of colon	Binary	EUR	1:37434144-38487369	1	37943401	A	G	0.4845	-0.025794	0.00424	0.975	[0.966-0.983]	1.18e-9	8.93	1224613	3	---	0.507718	Novel	rs28673728	MODIFIER	Intron	INPP5B	ENSG00000204084	ENST00000373024	NA	NA	0.36639
Phe_208	Neoplasms	Benign neoplasm of colon	Binary	EUR	1:54280362-55295278	1	54782179	A	G	0.143	0.043405	0.00602	1.044	[1.032-1.057]	5.59e-13	12.253	1224613	3	+++	0.059342	Known	rs12143541	MODIFIER	Intron	TTC22	ENSG00000006555	ENST00000371276	NA	NA	0.29034
Phe_208	Neoplasms	Benign neoplasm of colon	Binary	EUR	1:5698087-6973333	1	6198965	C	T	0.2414	0.031293	0.004848	1.032	[1.022-1.042]	1.08e-10	9.965	1224613	3	+++	0.181286	Known	rs3789522	MODIFIER	Intron	RPL22	ENSG00000116251	ENST00000234875	NA	NA	0.45834
Phe_208	Neoplasms	Benign neoplasm of colon	Binary	EUR	1:66399351-67540097	1	67038044	G	A	0.7021	-0.030523	0.004693	0.97	[0.961-0.979]	7.82e-11	10.107	1224613	3	---	0.721915	Known	rs2815370	MODIFIER	Intron	SLC35D1	ENSG00000116704	ENST00000235345	NA	NA	0.03964
Phe_208	Neoplasms	Benign neoplasm of colon	Binary	EUR	1:70026146-71074483	1	70570287	G	T	0.413	-0.027677	0.00436	0.973	[0.964-0.981]	2.18e-10	9.661	1224613	3	---	0.047604	Known	rs4129005	MODIFIER	Intergenic	-	-	-	NA	NA	0.13507
Phe_208	Neoplasms	Benign neoplasm of colon	Binary	EUR	1:91981467-92981467	1	92481467	T	C	0.7821	-0.029101	0.005327	0.971	[0.961-0.982]	4.68e-8	7.329	1224613	3	---	0.117717	Novel	rs10874656	MODIFIER	Intron	GFI1	ENSG00000162676	ENST00000294702	NA	NA	0.0185
Phe_208	Neoplasms	Benign neoplasm of colon	Binary	EUR	2:167627175-168676390	2	168141946	TTATTTA	T	0.1618	0.033922	0.005999	1.035	[1.022-1.047]	1.56e-8	7.806	1224613	3	+++	0.596365	Novel	rs3835853	MODIFIER	Intron	STK39	ENSG00000198648	ENST00000355999	NA	NA	0.036
Phe_208	Neoplasms	Benign neoplasm of colon	Binary	EUR	2:197813007-198888491	2	198367237	C	T	0.3229	0.030516	0.004414	1.031	[1.022-1.040]	4.73e-12	11.325	1224613	3	+++	0.112588	Novel	rs62279275	MODIFIER	Intron	LINC01923	ENSG00000236653	ENST00000658157	NA	NA	0.12752
Phe_208	Neoplasms	Benign neoplasm of colon	Binary	EUR	2:27441686-28476869	2	27976869	G	C	0.7441	-0.027564	0.005044	0.973	[0.963-0.982]	4.64e-8	7.334	1224613	3	---	0.8295	Novel	rs12465103	MODIFIER	Intron	BABAM2	ENSG00000158019	ENST00000379624	NA	NA	0.02258
Phe_208	Neoplasms	Benign neoplasm of colon	Binary	EUR	3:112605365-114016137	3	113192413	G	A	0.4926	-0.044838	0.004317	0.956	[0.948-0.964]	2.86e-25	24.544	1224613	3	---	0.01265	Known	rs1499899	MODIFIER	Intergenic	-	-	-	NA	NA	0.99851
Phe_208	Neoplasms	Benign neoplasm of colon	Binary	EUR	3:169240784-170312107	3	169764547	T	C	0.2542	-0.038068	0.004886	0.963	[0.953-0.972]	6.64e-15	14.178	1224613	3	---	0.28108	Known	rs2293607	MODIFIER	Downstream gene	ACTRT3	ENSG00000184378	ENST00000330368	NA	NA	0.1562
Phe_208	Neoplasms	Benign neoplasm of colon	Binary	EUR	3:171779149-172782666	3	172279149	G	C	0.3578	-0.027108	0.004814	0.973	[0.964-0.982]	1.79e-8	7.747	812432	2	-?-	0.580966	Novel	rs12639337	MODIFIER	Intron	FNDC3B	ENSG00000075420	ENST00000415807	NA	NA	0.23723
Phe_208	Neoplasms	Benign neoplasm of colon	Binary	EUR	3:40359030-41477432	3	40883471	T	A	0.1622	0.068438	0.005962	1.071	[1.058-1.083]	1.68e-30	29.774	1224613	3	+++	0.209198	Known	rs35360328	MODIFIER	Intergenic	-	-	-	NA	NA	0.76382
Phe_208	Neoplasms	Benign neoplasm of colon	Binary	AFR	4:107565156-108688278	4	108163117	C	T	0.1446	-0.100556	0.01506	0.904	[0.878-0.931]	2.44e-11	10.613	112799	2	--	0.720211	Known	rs2221339	MODIFIER	Intron	LEF1	ENSG00000138795	ENST00000265165	NA	NA	0.13638
Phe_208	Neoplasms	Benign neoplasm of colon	Binary	EUR	4:144132613-145666827	4	144737912	T	C	0.0921	0.063443	0.007136	1.065	[1.051-1.081]	6.08e-19	18.216	1224613	3	+++	0.96663	Known	rs11727676	LOW	Synonymous	HHIP	ENSG00000164161	ENST00000296575	NA	NA	0.9388
Phe_208	Neoplasms	Benign neoplasm of colon	Binary	EUR	4:54130095-55173098	4	54647108	T	C	0.2731	0.036067	0.004882	1.037	[1.027-1.047]	1.49e-13	12.826	1224613	3	+++	0.205321	Known	rs11133338	MODIFIER	Intergenic	-	-	-	NA	NA	0.93906
Phe_208	Neoplasms	Benign neoplasm of colon	Binary	EUR	4:67953974-69125465	4	68463987	C	G	0.433	0.029112	0.00436	1.03	[1.021-1.038]	2.44e-11	10.613	1224613	3	+++	0.541738	Known	rs955909	MODIFIER	Intron	TMPRSS11E	ENSG00000087128	ENST00000305363	NA	NA	0.11777
Phe_208	Neoplasms	Benign neoplasm of colon	Binary	EUR	4:88439679-89465146	4	88961961	C	T	0.5522	-0.024207	0.004139	0.976	[0.968-0.984]	4.96e-9	8.305	1224613	3	---	0.073091	Novel	rs3846287	MODIFIER	Intron	FAM13A	ENSG00000138640	ENST00000264344	NA	NA	0.11542
Phe_208	Neoplasms	Benign neoplasm of colon	Binary	EUR	4:93381255-94390317	4	93881255	C	CA	0.3096	-0.033263	0.00582	0.967	[0.956-0.978]	1.10e-8	7.961	812432	2	-?-	0.288369	Known	rs11445762	MODIFIER	Intergenic	-	-	-	NA	NA	0.10662
Phe_208	Neoplasms	Benign neoplasm of colon	Binary	AFR	5:739825-1765549	5	1247091	G	T	0.1239	0.115819	0.017098	1.123	[1.086-1.161]	1.25e-11	10.902	112799	2	++	0.389179	Known	rs111429257	MODIFIER	Downstream gene	SLC6A18	ENSG00000164363	ENST00000324642	NA	NA	0.33979
Phe_208	Neoplasms	Benign neoplasm of colon	Binary	EUR	5:737320-1839775	5	1294051	C	T	0.0374	-0.085407	0.012274	0.918	[0.896-0.940]	3.44e-12	11.463	1224613	3	---	0.184666	Known	rs61748181	MODERATE	Missense	TERT	ENSG00000164362	ENST00000310581	c.835G>A	p.Ala279Thr	0.31387
Phe_208	Neoplasms	Benign neoplasm of colon	Binary	EUR	5:132332882-133348391	5	132832882	C	A	0.0633	-0.049715	0.009032	0.952	[0.935-0.968]	3.71e-8	7.431	1224613	3	---	0.773807	Known	rs72799445	MODIFIER	Upstream gene	SHROOM1	ENSG00000164403	ENST00000378679	NA	NA	0.13415
Phe_208	Neoplasms	Benign neoplasm of colon	Binary	EUR	5:134586514-135724357	5	135131530	C	T	0.4213	-0.04971	0.004453	0.952	[0.943-0.960]	6.17e-29	28.21	1224613	3	---	0.02781	Known	rs4976270	MODIFIER	Intron	PITX1-AS1	ENSG00000224186	ENST00000624272	NA	NA	1
Phe_208	Neoplasms	Benign neoplasm of colon	Binary	EUR	5:38859174-40786551	5	40269485	GT	G	0.2623	0.053495	0.004755	1.055	[1.045-1.065]	2.31e-29	28.637	1224613	3	+++	0.202205	Known	rs139538985	MODIFIER	Downstream gene	LINC00604	ENSG00000250585	ENST00000637924	NA	NA	0.0287
Phe_208	Neoplasms	Benign neoplasm of colon	Binary	EUR	6:11792539-12795754	6	12292539	G	T	0.4866	0.02466	0.004282	1.025	[1.016-1.034]	8.46e-9	8.073	1224613	3	+++	0.067871	Novel	rs2070699	MODIFIER	Intron	EDN1	ENSG00000078401	ENST00000379375	NA	NA	0.67619
Phe_208	Neoplasms	Benign neoplasm of colon	Binary	EUR	6:130583075-131602891	6	131096829	A	G	0.277	0.028734	0.004605	1.029	[1.020-1.038]	4.38e-10	9.358	1224613	3	+++	0.308263	Known	rs9483216	MODIFIER	Intergenic	-	-	-	NA	NA	0.70548
Phe_208	Neoplasms	Benign neoplasm of colon	Binary	EUR	6:147289938-148354113	6	147832097	C	T	0.2009	-0.03405	0.005251	0.967	[0.957-0.977]	8.90e-11	10.05	1224613	3	---	0.233739	Known	rs73018087	MODIFIER	Intron	-	ENSG00000227681	ENST00000427015	NA	NA	0.12462
Phe_208	Neoplasms	Benign neoplasm of colon	Binary	EUR	6:30769999-33212215	6	31572364	A	C	0.6235	0.03969	0.004918	1.04	[1.031-1.051]	7.01e-16	15.154	1224613	3	+++	0.288043	Known	rs2239704	MODIFIER	5'UTR	LTA	ENSG00000226979	ENST00000418386	NA	NA	0.10544
Phe_208	Neoplasms	Benign neoplasm of colon	Binary	EUR	6:35013418-36107930	6	35560427	T	C	0.102	-0.046381	0.006735	0.955	[0.942-0.967]	5.72e-12	11.243	1224613	3	---	0.296623	Known	rs144037597	MODIFIER	Downstream gene	-	ENSG00000289456	ENST00000688067	NA	NA	0.197
Phe_208	Neoplasms	Benign neoplasm of colon	Binary	EUR	6:41205031-42205031	6	41705031	T	C	0.1736	-0.031464	0.00575	0.969	[0.958-0.980]	4.45e-8	7.352	1224613	3	---	0.133893	Novel	rs6933790	MODIFIER	Intron	TFEB	ENSG00000112561	ENST00000373033	NA	NA	0.98041
Phe_208	Neoplasms	Benign neoplasm of colon	Binary	EUR	6:55199276-56522476	6	55850349	AGTAG	A	0.3741	-0.042607	0.004377	0.958	[0.950-0.967]	2.15e-22	21.667	1224613	3	---	0.000652	Known	rs71665347	MODIFIER	Intron	BMP5	ENSG00000112175	ENST00000370830	NA	NA	0.13914
Phe_208	Neoplasms	Benign neoplasm of colon	Binary	EUR	6:6692553-7731610	6	7197113	G	A	0.3832	-0.027653	0.004513	0.973	[0.964-0.981]	8.93e-10	9.049	1224613	3	---	0.017679	Novel	rs4959431	MODIFIER	Intron	RREB1	ENSG00000124782	ENST00000379938	NA	NA	0.21608
Phe_208	Neoplasms	Benign neoplasm of colon	Binary	EUR	7:130415989-131459784	7	130923020	G	A	0.0498	-0.056994	0.009529	0.945	[0.927-0.962]	2.22e-9	8.654	1224613	3	---	0.039885	Novel	rs73161913	MODIFIER	Intron	LINC-PINT	ENSG00000231721	ENST00000642963	NA	NA	0.2372
Phe_208	Neoplasms	Benign neoplasm of colon	Binary	EUR	7:16828461-17982431	7	17411964	A	G	0.7345	0.032608	0.004975	1.033	[1.023-1.043]	5.59e-11	10.253	1224613	3	+++	0.330306	Known	rs1111547	MODIFIER	Intron	LINC02888	ENSG00000236318	ENST00000419463	NA	NA	0.80367
Phe_208	Neoplasms	Benign neoplasm of colon	Binary	EUR	7:29973079-30973543	7	30473079	A	G	0.4145	-0.02287	0.004123	0.977	[0.970-0.985]	2.91e-8	7.537	1224613	3	---	0.991767	Novel	rs2709802	MODIFIER	Intron	NOD1	ENSG00000106100	ENST00000222823	NA	NA	0.24136
Phe_208	Neoplasms	Benign neoplasm of colon	Binary	EUR	7:46266511-47994613	7	47471563	A	G	0.6885	0.046063	0.004576	1.047	[1.038-1.057]	7.79e-24	23.108	1224613	3	+++	0.493157	Known	rs3801081	MODIFIER	Intron	TNS3	ENSG00000136205	ENST00000311160	NA	NA	0.34651
Phe_208	Neoplasms	Benign neoplasm of colon	Binary	EUR	8:115996611-117702851	8	116618444	A	C	0.0924	0.107491	0.007431	1.113	[1.097-1.130]	2.01e-47	46.697	1224613	3	+++	8.74e-05	Known	rs16892766	MODIFIER	Intergenic	-	-	-	NA	NA	0.64208
Phe_208	Neoplasms	Benign neoplasm of colon	Binary	EUR	8:126894945-128071352	8	127401060	G	T	0.4828	-0.06992	0.00421	0.932	[0.925-0.940]	6.09e-62	61.215	1224613	3	---	0.554026	Known	rs6983267	MODIFIER	Intron	CASC8	ENSG00000246228	ENST00000502082	NA	NA	0.9995
Phe_208	Neoplasms	Benign neoplasm of colon	Binary	EUR	8:21539527-22539527	8	22039527	GA	G	0.2271	-0.029375	0.005132	0.971	[0.961-0.981]	1.04e-8	7.982	1224613	3	---	0.263934	Novel	rs67710009	MODIFIER	Downstream gene	NPM2	ENSG00000158806	ENST00000518119	NA	NA	0.66809
Phe_208	Neoplasms	Benign neoplasm of colon	Binary	EUR	9:110395483-111412687	9	110912125	G	A	0.3791	0.024742	0.004335	1.025	[1.016-1.034]	1.15e-8	7.941	1224613	3	+++	0.07895	Known	rs7854790	MODIFIER	Intron	LPAR1	ENSG00000198121	ENST00000683809	NA	NA	0.13101
Phe_208	Neoplasms	Benign neoplasm of colon	Binary	EUR	10:112003014-113064951	10	112540125	T	C	0.1003	0.050993	0.007568	1.052	[1.037-1.068]	1.61e-11	10.794	1224613	3	+++	0.212736	Novel	rs58575880	MODIFIER	Intron	VTI1A	ENSG00000151532	ENST00000393077	NA	NA	0.18653
Phe_208	Neoplasms	Benign neoplasm of colon	Binary	EUR	10:78549420-79593650	10	79059375	A	G	0.6053	0.044589	0.004252	1.046	[1.037-1.054]	9.96e-26	25.002	1224613	3	+++	0.178252	Known	rs704017	MODIFIER	Intron	ZMIZ1-AS1	ENSG00000224596	ENST00000456353	NA	NA	1
Phe_208	Neoplasms	Benign neoplasm of colon	Binary	EUR	10:8085630-9201350	10	8647220	G	A	0.3154	-0.050518	0.004588	0.951	[0.942-0.959]	3.39e-28	27.47	1224613	3	---	0.030528	Known	rs10905436	MODIFIER	Intergenic	-	-	-	NA	NA	0.22138
Phe_208	Neoplasms	Benign neoplasm of colon	Binary	EUR	10:99079588-100087281	10	99584506	G	A	0.1809	0.037404	0.00542	1.038	[1.027-1.049]	5.16e-12	11.287	1224613	3	+++	0.598812	Known	rs35564340	MODIFIER	Intergenic	-	-	-	NA	NA	0.18185
Phe_208	Neoplasms	Benign neoplasm of colon	Binary	EUR	11:961258-2100782	11	1587647	G	A	0.7863	-0.033646	0.005124	0.967	[0.957-0.977]	5.16e-11	10.288	1224613	3	---	0.20757	Known	rs28766032	MODIFIER	Upstream gene	KRTAP5-1	ENSG00000205869	ENST00000382171	NA	NA	0.18744
Phe_208	Neoplasms	Benign neoplasm of colon	Binary	EUR	11:9385693-10847793	11	10330553	CT	C	0.2653	0.03404	0.004941	1.035	[1.025-1.045]	5.61e-12	11.251	1224613	3	+++	0.567121	Known	rs75524065	LOW	Splice polypyrimidine tract	AMPD3	ENSG00000133805	ENST00000527261	NA	NA	0.08245
Phe_208	Neoplasms	Benign neoplasm of colon	Binary	EUR	11:100067716-101177346	11	100567716	A	G	0.536	0.024796	0.004287	1.025	[1.017-1.034]	7.29e-9	8.137	1224613	3	+++	0.411056	Novel	rs2845930	MODIFIER	Intergenic	-	-	-	NA	NA	0.44828
Phe_208	Neoplasms	Benign neoplasm of colon	Binary	EUR	11:107727732-108992078	11	108486410	G	A	0.0202	0.086401	0.01395	1.09	[1.061-1.120]	5.88e-10	9.231	1224613	3	+++	0.795454	Known	rs74911261	MODERATE	Missense	POGLUT3	ENSG00000178202	ENST00000323468	c.431C>T	p.Pro144Leu	0.27719
Phe_208	Neoplasms	Benign neoplasm of colon	Binary	EAS	11:110768602-111802565	11	111268602	C	T	0.6643	-0.120299	0.020789	0.887	[0.851-0.924]	7.18e-9	8.144	179763	3	--+	0.227723	Known	rs11213813	MODIFIER	Intron	C11orf53	ENSG00000150750	ENST00000280325	NA	NA	0.07854
Phe_208	Neoplasms	Benign neoplasm of colon	Binary	EUR	11:110745075-111937668	11	111289766	T	C	0.7221	-0.075684	0.004661	0.927	[0.919-0.936]	2.73e-59	58.564	1224613	3	---	0.079376	Known	rs11213820	MODIFIER	Downstream gene	C11orf53	ENSG00000150750	ENST00000280325	NA	NA	0.26943
Phe_208	Neoplasms	Benign neoplasm of colon	Binary	EUR	11:113085116-114479031	11	113774786	AT	A	0.173	-0.03921	0.005536	0.962	[0.951-0.972]	1.41e-12	11.85	1224613	3	---	0.048363	Known	rs11344718	MODIFIER	Upstream gene	ZW10	ENSG00000086827	ENST00000200135	NA	NA	0.08403
Phe_208	Neoplasms	Benign neoplasm of colon	Binary	EUR	11:18686772-19726500	11	19219773	G	A	0.2681	-0.032866	0.004877	0.968	[0.958-0.977]	1.60e-11	10.797	1224613	3	---	0.937162	Known	rs2114117	MODIFIER	Downstream gene	E2F8	ENSG00000129173	ENST00000250024	NA	NA	0.31612
Phe_208	Neoplasms	Benign neoplasm of colon	Binary	EAS	11:1-744817	11	216056	G	A	0.1226	-0.180962	0.030488	0.834	[0.786-0.886]	2.93e-9	8.533	179763	3	---	0.810135	Novel	rs12226697	MODIFIER	3'UTR	SIRT3	ENSG00000142082	ENST00000382743	NA	NA	0.07952
Phe_208	Neoplasms	Benign neoplasm of colon	Binary	EUR	11:34343333-35362858	11	34858719	A	G	0.4267	0.025996	0.004319	1.026	[1.018-1.035]	1.76e-9	8.756	1224613	3	+++	0.511054	Novel	rs2915177	MODIFIER	Intron	APIP	ENSG00000149089	ENST00000532428	NA	NA	0.09106
Phe_208	Neoplasms	Benign neoplasm of colon	Binary	EUR	11:1-938662	11	438662	A	G	0.6719	0.027138	0.004546	1.028	[1.018-1.037]	2.38e-9	8.624	1224613	3	+++	0.416097	Novel	rs7481614	MODIFIER	Intron	ANO9	ENSG00000185101	ENST00000332826	NA	NA	0.92694
Phe_208	Neoplasms	Benign neoplasm of colon	Binary	EUR	11:61274534-62389638	11	61820833	A	G	0.3673	-0.041638	0.004406	0.959	[0.951-0.968]	3.38e-21	20.471	1224613	3	---	0.073357	Known	rs174564	MODIFIER	Upstream gene	FADS1	ENSG00000149485	ENST00000350997	NA	NA	0.16971
Phe_208	Neoplasms	Benign neoplasm of colon	Binary	EUR	11:73960235-75565811	11	74917698	C	T	0.0399	-0.134645	0.011498	0.874	[0.855-0.894]	1.13e-31	30.947	1224613	3	---	0.279334	Known	rs117042741	MODIFIER	Intron	XRRA1	ENSG00000166435	ENST00000684022	NA	NA	0.6401
Phe_208	Neoplasms	Benign neoplasm of colon	Binary	EAS	12:109644533-113471371	12	111730205	G	A	0.2422	-0.225602	0.023621	0.798	[0.762-0.836]	1.29e-21	20.891	179763	3	---	0.278043	Known	rs11066015	MODIFIER	Intron	ACAD10	ENSG00000111271	ENST00000313698	NA	NA	0.20461
Phe_208	Neoplasms	Benign neoplasm of colon	Binary	EUR	12:110770654-112968611	12	112153882	G	A	0.4029	-0.031752	0.004251	0.969	[0.961-0.977]	8.06e-14	13.094	1224613	3	---	0.354662	Known	rs17630235	MODIFIER	Downstream gene	TRAFD1	ENSG00000135148	ENST00000412615	NA	NA	0.23243
Phe_208	Neoplasms	Benign neoplasm of colon	Binary	EUR	12:114156455-116002677	12	115495303	A	T	0.6402	0.034903	0.004355	1.036	[1.027-1.044]	1.11e-15	14.956	1224613	3	+++	0.402071	Known	rs7969684	MODIFIER	Intergenic	-	-	-	NA	NA	0.09223
Phe_208	Neoplasms	Benign neoplasm of colon	Binary	EUR	12:3755353-4796520	12	4266925	G	A	0.19	0.060128	0.005713	1.062	[1.050-1.074]	6.64e-26	25.178	1224613	3	+++	0.473805	Known	rs12818766	MODIFIER	Intron	CCND2-AS1	ENSG00000255920	ENST00000663068	NA	NA	0.69488
Phe_208	Neoplasms	Benign neoplasm of colon	Binary	EUR	12:42235092-43248528	12	42746000	A	G	0.3949	0.024042	0.004268	1.024	[1.016-1.033]	1.77e-8	7.752	1224613	3	+++	0.064635	Novel	rs4768447	MODIFIER	Intergenic	-	-	-	NA	NA	0.10705
Phe_208	Neoplasms	Benign neoplasm of colon	Binary	EUR	12:49645157-51327344	12	50809593	T	C	0.3795	0.033348	0.00425	1.034	[1.025-1.043]	4.28e-15	14.369	1224613	3	+++	0.020809	Known	rs4986838	LOW	Splice donor region	ATF1	ENSG00000123268	ENST00000262053	NA	NA	0.05909
Phe_208	Neoplasms	Benign neoplasm of colon	Binary	EUR	12:56646968-57647065	12	57147065	C	G	0.2969	-0.030678	0.005134	0.97	[0.960-0.980]	2.29e-9	8.639	1224613	3	---	0.125599	Known	rs7398375	MODIFIER	Intron	LRP1	ENSG00000123384	ENST00000243077	NA	NA	0.58663
Phe_208	Neoplasms	Benign neoplasm of colon	Binary	EUR	12:5774060-6821787	12	6316761	C	T	0.6169	0.030966	0.004471	1.031	[1.022-1.041]	4.33e-12	11.364	1224613	3	+++	0.252136	Known	rs7955205	MODIFIER	Intron	PLEKHG6	ENSG00000008323	ENST00000684764	NA	NA	0.46565
Phe_208	Neoplasms	Benign neoplasm of colon	Binary	EUR	12:70618362-71627465	12	71118394	G	A	0.3906	-0.024566	0.004383	0.976	[0.967-0.984]	2.08e-8	7.681	1224613	3	---	0.587601	Novel	rs74606953	MODIFIER	Upstream gene	-	ENSG00000258053	ENST00000549357	NA	NA	0.04492
Phe_208	Neoplasms	Benign neoplasm of colon	Binary	EUR	12:95155966-96388649	12	95656976	T	C	0.4117	-0.032583	0.00429	0.968	[0.960-0.976]	3.08e-14	13.512	1224613	3	---	0.253235	Known	rs11108174	MODIFIER	Downstream gene	NTN4	ENSG00000074527	ENST00000343702	NA	NA	0.16876
Phe_208	Neoplasms	Benign neoplasm of colon	Binary	EUR	13:109922089-110955293	13	110447207	C	G	0.3217	-0.037642	0.004538	0.963	[0.955-0.972]	1.09e-16	15.964	1224613	3	---	0.199604	Known	rs9521764	MODIFIER	Intron	COL4A2	ENSG00000134871	ENST00000360467	NA	NA	0.55895
Phe_208	Neoplasms	Benign neoplasm of colon	Binary	EUR	13:32987438-33993597	13	33487438	A	C	0.3654	-0.024526	0.004441	0.976	[0.967-0.984]	3.34e-8	7.476	1224613	3	---	0.022355	Novel	rs7981602	MODIFIER	Intron	-	ENSG00000230490	ENST00000686875	NA	NA	0.03541
Phe_208	Neoplasms	Benign neoplasm of colon	Binary	EUR	13:36371807-37422109	13	36920497	C	T	0.2472	0.041817	0.005152	1.043	[1.032-1.053]	4.79e-16	15.319	1224613	3	+++	0.030219	Known	rs61947049	MODIFIER	Upstream gene	SMAD9	ENSG00000120693	ENST00000379826	NA	NA	0.27802
Phe_208	Neoplasms	Benign neoplasm of colon	Binary	EUR	13:72582829-73957195	13	73455061	C	G	0.2184	-0.028749	0.005079	0.972	[0.962-0.981]	1.51e-8	7.821	1224613	3	---	0.733152	Known	rs9573213	MODIFIER	Intron	LINC00393	ENSG00000224853	ENST00000443621	NA	NA	0.08463
Phe_208	Neoplasms	Benign neoplasm of colon	Binary	EUR	14:50392940-51409519	14	50899140	C	T	0.1967	0.035967	0.005363	1.037	[1.026-1.048]	1.99e-11	10.7	1224613	3	+++	0.060133	Novel	rs12587863	MODIFIER	Intron	ABHD12B	ENSG00000131969	ENST00000337334	NA	NA	0.13554
Phe_208	Neoplasms	Benign neoplasm of colon	Binary	EUR	14:51491059-52535018	14	52021048	T	C	0.5457	0.04017	0.004201	1.041	[1.032-1.050]	1.15e-21	20.937	1224613	3	+++	0.079725	Known	rs2516600	MODIFIER	Intron	NID2	ENSG00000087303	ENST00000216286	NA	NA	0.47914
Phe_208	Neoplasms	Benign neoplasm of colon	Binary	EUR	14:53396827-54816957	14	53952388	A	C	0.4061	0.05233	0.004511	1.054	[1.044-1.063]	4.10e-31	30.388	1224613	3	+++	0.00257	Known	rs35107139	MODIFIER	Intron	BMP4	ENSG00000125378	ENST00000245451	NA	NA	0.99967
Phe_208	Neoplasms	Benign neoplasm of colon	Binary	EUR	15:30296519-31580030	15	30902322	ATCT	A	0.011	0.153282	0.026737	1.166	[1.106-1.228]	9.87e-9	8.006	1224613	3	+++	0.407064	Novel	rs148743864	MODIFIER	Upstream gene	FAN1	ENSG00000198690	ENST00000362065	NA	NA	0.35152
Phe_208	Neoplasms	Benign neoplasm of colon	Binary	EUR	15:32138630-33487448	15	32719440	A	G	0.2319	0.077748	0.005162	1.081	[1.070-1.092]	2.90e-51	50.538	1224613	3	+++	1.18e-09	Known	rs9806137	MODIFIER	Intron	GREM1	ENSG00000166923	ENST00000651154	NA	NA	0.83405
Phe_208	Neoplasms	Benign neoplasm of colon	Binary	EUR	15:66184619-67621717	15	66699126	C	G	0.2344	-0.040508	0.004911	0.96	[0.951-0.970]	1.60e-16	15.795	1224613	3	---	0.164106	Known	rs57989199	MODIFIER	Upstream gene	SMAD6	ENSG00000137834	ENST00000288840	NA	NA	0.10544
Phe_208	Neoplasms	Benign neoplasm of colon	Binary	EUR	15:88137073-89160062	15	88648473	T	C	0.8025	0.036636	0.005716	1.037	[1.026-1.049]	1.46e-10	9.835	1224613	3	+++	0.021314	Known	rs4499212	MODIFIER	Intron	ISG20	ENSG00000172183	ENST00000306072	NA	NA	0.40147
Phe_208	Neoplasms	Benign neoplasm of colon	Binary	EUR	16:30141959-31141959	16	30641959	G	GCTC	0.4646	0.024692	0.004381	1.025	[1.016-1.034]	1.74e-8	7.76	1224613	3	+++	0.41005	Novel	rs71374021	MODIFIER	Intergenic	-	-	-	NA	NA	0.59303
Phe_208	Neoplasms	Benign neoplasm of colon	Binary	EUR	16:1-842318	16	325782	C	T	0.469	-0.026908	0.004081	0.973	[0.966-0.981]	4.30e-11	10.367	1224613	3	---	0.803408	Known	rs9921222	MODIFIER	Intron	AXIN1	ENSG00000103126	ENST00000262320	NA	NA	0.62864
Phe_208	Neoplasms	Benign neoplasm of colon	Binary	EUR	16:49500769-50604189	16	50022643	C	T	0.7088	0.029017	0.004803	1.029	[1.020-1.039]	1.53e-9	8.816	1224613	3	+++	0.271172	Known	rs11643164	MODIFIER	Upstream gene	CNEP1R1	ENSG00000205423	ENST00000427478	NA	NA	0.03505
Phe_208	Neoplasms	Benign neoplasm of colon	Binary	EUR	16:66351749-67404621	16	66904621	G	C	0.5073	0.02567	0.00424	1.026	[1.018-1.035]	1.41e-9	8.851	1224613	3	+++	0.612103	Known	rs8062110	MODIFIER	Downstream gene	CDH16	ENSG00000166589	ENST00000299752	NA	NA	0.11122
Phe_208	Neoplasms	Benign neoplasm of colon	Binary	EUR	16:67606736-69306339	16	68724925	G	C	0.269	-0.04754	0.004789	0.954	[0.945-0.963]	3.18e-23	22.498	1224613	3	---	0.492014	Known	rs28549017	MODIFIER	Intron	CDH3	ENSG00000062038	ENST00000569080	NA	NA	0.09656
Phe_208	Neoplasms	Benign neoplasm of colon	Binary	EUR	16:79459330-80516373	16	80009241	C	A	0.5156	-0.036199	0.004532	0.964	[0.956-0.973]	1.38e-15	14.861	1224613	3	---	0.110441	Known	rs9929923	MODIFIER	Intergenic	-	-	-	NA	NA	0.32414
Phe_208	Neoplasms	Benign neoplasm of colon	Binary	EUR	16:86008635-87069660	16	86515495	G	T	0.0512	0.064834	0.00907	1.067	[1.048-1.086]	8.79e-13	12.056	1224613	3	+++	0.225738	Known	rs370509910	MODIFIER	Downstream gene	FOXF1	ENSG00000103241	ENST00000262426	NA	NA	0.50321
Phe_208	Neoplasms	Benign neoplasm of colon	Binary	EUR	17:39190268-40411280	17	39911280	A	G	0.5147	-0.024701	0.004268	0.976	[0.967-0.984]	7.14e-9	8.146	1224613	3	---	0.184817	Novel	rs4795401	MODIFIER	Intron	GSDMB	ENSG00000073605	ENST00000418519	NA	NA	0.05906
Phe_208	Neoplasms	Benign neoplasm of colon	Binary	EUR	17:6965025-8296745	17	7668434	T	G	0.014	0.203019	0.018031	1.225	[1.183-1.269]	2.08e-29	28.682	1224613	3	+++	0.070274	Known	rs78378222	MODIFIER	3'UTR	TP53	ENSG00000141510	ENST00000269305	NA	NA	1
Phe_208	Neoplasms	Benign neoplasm of colon	Binary	EUR	17:72123208-73141295	17	72641295	A	C	0.0259	0.087669	0.013621	1.092	[1.063-1.121]	1.22e-10	9.912	1224613	3	+++	0.125099	Known	rs117724951	MODIFIER	Downstream gene	SLC39A11	ENSG00000133195	ENST00000255559	NA	NA	0.9435
Phe_208	Neoplasms	Benign neoplasm of colon	Binary	EUR	17:82603641-83612886	17	83104230	T	C	0.6933	0.043154	0.004966	1.044	[1.034-1.054]	3.63e-18	17.44	1224613	3	+++	0.395501	Known	rs9747848	MODIFIER	Upstream gene	-	ENSG00000261888	ENST00000573312	NA	NA	0.36843
Phe_208	Neoplasms	Benign neoplasm of colon	Binary	EUR	17:390131-1413501	17	906669	T	C	0.6229	-0.045549	0.004401	0.955	[0.947-0.964]	4.20e-25	24.377	1224613	3	---	0.134243	Known	rs4968065	MODIFIER	Intron	NXN	ENSG00000167693	ENST00000336868	NA	NA	0.44346
Phe_208	Neoplasms	Benign neoplasm of colon	Binary	AFR	18:23343636-24397618	18	23857504	G	A	0.3122	-0.072249	0.011462	0.93	[0.910-0.951]	2.91e-10	9.536	112799	2	--	0.960375	Known	rs11878083	MODIFIER	Intron	LAMA3	ENSG00000053747	ENST00000313654	NA	NA	0.42198
Phe_208	Neoplasms	Benign neoplasm of colon	Binary	EUR	18:48339047-49500312	18	48925957	A	G	0.4744	-0.087925	0.004237	0.916	[0.908-0.923]	1.18e-95	94.927	1224613	3	---	0.000527	Known	rs2337113	MODIFIER	Intron	SMAD7	ENSG00000101665	ENST00000262158	NA	NA	0.71671
Phe_208	Neoplasms	Benign neoplasm of colon	Binary	AFR	18:48422435-49442941	18	48942941	C	T	0.5343	-0.076044	0.011452	0.927	[0.906-0.948]	3.13e-11	10.504	112799	2	-+	0.18418	Known	rs4939834	MODIFIER	Intron	SMAD7	ENSG00000101665	ENST00000262158	NA	NA	0.49276
Phe_208	Neoplasms	Benign neoplasm of colon	Binary	EUR	18:62678543-63692744	18	63178543	C	T	0.0717	-0.088581	0.007964	0.915	[0.901-0.930]	9.73e-29	28.012	1224613	3	---	0.159768	Known	rs72943036	MODIFIER	Intron	BCL2	ENSG00000171791	ENST00000333681	NA	NA	1
Phe_208	Neoplasms	Benign neoplasm of colon	Binary	EUR	19:11947320-13252615	19	12752615	G	A	0.0661	0.066034	0.007976	1.068	[1.052-1.085]	1.24e-16	15.906	1224613	3	+++	0.452857	Known	rs79300835	MODIFIER	Downstream gene	GET3	ENSG00000198356	ENST00000357332	NA	NA	0.99866
Phe_208	Neoplasms	Benign neoplasm of colon	Binary	EUR	19:15800903-16822423	19	16310006	C	T	0.0971	0.044637	0.007069	1.046	[1.031-1.060]	2.71e-10	9.567	1224613	3	+++	0.389493	Novel	rs285245	MODIFIER	Intron	KLF2-DT	ENSG00000267275	ENST00000588799	NA	NA	0.11287
Phe_208	Neoplasms	Benign neoplasm of colon	Binary	EUR	19:31058040-32157539	19	31559750	A	G	0.0305	0.103485	0.014925	1.109	[1.077-1.142]	4.10e-12	11.387	1224613	3	+++	0.763139	Known	rs78835049	MODIFIER	Downstream gene	LINC02841	ENSG00000267407	ENST00000664841	NA	NA	0.31875
Phe_208	Neoplasms	Benign neoplasm of colon	Binary	EUR	19:32492656-33617594	19	33030055	C	T	0.0599	-0.07709	0.009279	0.926	[0.909-0.943]	9.73e-17	16.012	1224613	3	---	0.082536	Known	rs73039426	MODIFIER	Intron	RHPN2	ENSG00000131941	ENST00000254260	NA	NA	0.18094
Phe_208	Neoplasms	Benign neoplasm of colon	Binary	EUR	19:45215887-46357262	19	45765644	C	T	0.3377	0.030097	0.004503	1.031	[1.021-1.040]	2.33e-11	10.633	1224613	3	+++	0.155913	Known	rs2341097	MODERATE	Missense	SIX5	ENSG00000177045	ENST00000317578	c.2077G>A	p.Val693Met	0.16922
Phe_208	Neoplasms	Benign neoplasm of colon	Binary	EUR	19:48200572-49260220	19	48703417	G	A	0.4565	0.026224	0.004217	1.027	[1.018-1.035]	5.01e-10	9.3	1224613	3	+++	0.216596	Novel	rs601338	HIGH	Stop gained	FUT2	ENSG00000176920	ENST00000425340	c.461G>A	p.Trp154Ter	0.15823
Phe_208	Neoplasms	Benign neoplasm of colon	Binary	EUR	19:5340608-6340608	19	5840608	C	T	0.2974	0.027816	0.004754	1.028	[1.019-1.038]	4.88e-9	8.311	1224613	3	+++	0.466622	Novel	rs708686	MODIFIER	Downstream gene	FUT3	ENSG00000171124	ENST00000303225	NA	NA	0.96112
Phe_208	Neoplasms	Benign neoplasm of colon	Binary	EUR	20:33823416-35707820	20	34941963	T	G	0.4613	-0.027255	0.004165	0.973	[0.965-0.981]	6.00e-11	10.222	1224613	3	---	0.352657	Known	rs2273684	MODIFIER	Intron	GSS	ENSG00000100983	ENST00000651619	NA	NA	0.02885
Phe_208	Neoplasms	Benign neoplasm of colon	Binary	EUR	20:48098106-49226923	20	48723580	A	G	0.3289	-0.040783	0.004462	0.96	[0.952-0.968]	6.24e-20	19.205	1224613	3	---	0.068539	Known	rs6066825	MODIFIER	Intron	PREX1	ENSG00000124126	ENST00000371941	NA	NA	1
Phe_208	Neoplasms	Benign neoplasm of colon	Binary	EUR	20:49652518-51272147	20	50445396	G	T	0.4505	-0.035046	0.00427	0.966	[0.958-0.974]	2.26e-16	15.646	1224613	3	---	0.056502	Known	rs1040551	MODIFIER	Intergenic	-	-	-	NA	NA	0.21778
Phe_208	Neoplasms	Benign neoplasm of colon	Binary	EUR	20:5652995-8401912	20	6391327	G	A	0.6883	-0.063811	0.004535	0.938	[0.930-0.947]	5.74e-45	44.241	1224613	3	---	0.310927	Known	rs1411300	MODIFIER	Intergenic	-	-	-	NA	NA	0.13283
Phe_208	Neoplasms	Benign neoplasm of colon	Binary	EUR	20:61713390-62950898	20	62408917	C	T	0.2395	-0.093359	0.005028	0.911	[0.902-0.920]	5.85e-77	76.233	1224613	3	---	0.000978	Known	rs7262524	MODIFIER	Downstream gene	RBBP8NL	ENSG00000130701	ENST00000252998	NA	NA	0.51224
Phe_208	Neoplasms	Benign neoplasm of colon	Binary	EUR	20:63175522-64177042	20	63675522	A	G	0.0274	0.075183	0.013197	1.078	[1.051-1.106]	1.22e-8	7.914	1224613	3	+++	0.748078	Novel	rs118149249	MODIFIER	Intron	RTEL1	ENSG00000258366	ENST00000360203	NA	NA	0.32203
Phe_208	Neoplasms	Benign neoplasm of colon	Binary	EUR	21:38449200-39480631	21	38980631	T	C	0.8293	0.036247	0.005944	1.037	[1.025-1.049]	1.07e-9	8.969	1224613	3	+++	0.024612	Novel	rs2256227	MODIFIER	Upstream gene	LINC01700	ENSG00000232837	ENST00000433952	NA	NA	0.41759
Phe_208	Neoplasms	Benign neoplasm of colon	Binary	EUR	22:27865160-29554205	22	28365160	C	T	0.0044	0.34445	0.04003	1.411	[1.305-1.526]	7.65e-18	17.117	1224613	3	+++	0.507132	Known	rs62237617	MODIFIER	Intron	TTC28	ENSG00000100154	ENST00000397906	NA	NA	0.99572
Phe_208	Neoplasms	Benign neoplasm of colon	Binary	EUR	22:45466942-47239375	22	46739308	A	C	0.4748	0.025311	0.004399	1.026	[1.017-1.035]	8.73e-9	8.059	1224613	3	+++	0.396253	Novel	rs5769126	MODIFIER	Upstream gene	CERK	ENSG00000100422	ENST00000216264	NA	NA	0.2638
Phe_211	Neoplasms	Benign neoplasm of other parts of digestive system	Binary	EUR	1:154560832-156252715	1	155151361	G	C	0.3831	-0.118107	0.011688	0.889	[0.868-0.909]	5.25e-24	23.28	1263905	3	---	0.049129	Known	rs6676150	MODIFIER	Downstream gene	HMGN2P18	ENSG00000223452	ENST00000450680	NA	NA	0.99508
Phe_211	Neoplasms	Benign neoplasm of other parts of digestive system	Binary	EUR	2:211686038-212933669	2	212391705	TA	T	0.2017	0.142057	0.017293	1.153	[1.114-1.192]	2.13e-16	15.672	851724	2	+?+	0.00985	Known	rs557501930	MODIFIER	Intron	ERBB4	ENSG00000178568	ENST00000342788	NA	NA	0.13714
Phe_211	Neoplasms	Benign neoplasm of other parts of digestive system	Binary	EUR	3:11961456-13038445	3	12497427	G	A	0.4933	0.072409	0.011339	1.075	[1.051-1.099]	1.70e-10	9.768	1263905	3	+++	0.071125	Known	rs299648	MODIFIER	Intron	TSEN2	ENSG00000154743	ENST00000284995	NA	NA	0.08881
Phe_211	Neoplasms	Benign neoplasm of other parts of digestive system	Binary	EUR	3:146101581-147101581	3	146601581	A	G	0.6035	0.064717	0.011667	1.067	[1.043-1.092]	2.91e-8	7.537	1263905	3	+++	0.307569	Novel	rs375265	MODIFIER	Intron	PLSCR5	ENSG00000231213	ENST00000443512	NA	NA	0.65886
Phe_211	Neoplasms	Benign neoplasm of other parts of digestive system	Binary	EUR	6:30857176-31859143	6	31359143	G	A	0.6349	0.089635	0.015609	1.094	[1.061-1.128]	9.33e-9	8.03	851724	2	+?+	0.779546	Known	rs2395475	MODIFIER	Upstream gene	HLA-B	ENSG00000234745	ENST00000412585	NA	NA	0.32682
Phe_211	Neoplasms	Benign neoplasm of other parts of digestive system	Binary	EUR	14:70996725-71996725	14	71496725	C	CTCCTT	0.2243	-0.084089	0.015328	0.919	[0.892-0.947]	4.11e-8	7.386	822021	2	?--	0.026337	Known	rs61193689	MODIFIER	Intron	SIPA1L1	ENSG00000197555	ENST00000381232	NA	NA	0.65788
Phe_214	Neoplasms	Lipoma	Binary	EUR	1:168556816-170052315	1	169498416	G	A	0.9703	-0.417359	0.031659	0.659	[0.619-0.701]	1.10e-39	38.959	852963	2	--	0.443341	Known	rs1894692	MODIFIER	Non coding transcript exon	-	ENSG00000213062	ENST00000392097	NA	NA	0.83232
Phe_214	Neoplasms	Lipoma	Binary	EUR	1:241360596-242405092	1	241860596	A	G	0.0324	0.217037	0.026472	1.242	[1.180-1.309]	2.43e-16	15.615	852963	2	++	0.895149	Known	rs4149909	MODERATE	Missense	EXO1	ENSG00000174371	ENST00000366548	c.836A>G	p.Asn279Ser	0.91191
Phe_214	Neoplasms	Lipoma	Binary	EUR	3:169198781-170381779	3	169768720	G	A	0.2451	-0.123747	0.011738	0.884	[0.864-0.904]	5.51e-26	25.259	852963	2	--	0.009787	Known	rs35446936	MODIFIER	Intron	ACTRT3	ENSG00000184378	ENST00000330368	NA	NA	0.20625
Phe_214	Neoplasms	Lipoma	Binary	EUR	5:770868-1797803	5	1279675	C	T	0.257	0.095688	0.011105	1.1	[1.077-1.125]	6.89e-18	17.162	852963	2	++	0.28647	Known	rs10069690	MODIFIER	Intron	TERT	ENSG00000164362	ENST00000310581	NA	NA	0.89754
Phe_214	Neoplasms	Lipoma	Binary	EUR	6:105109408-106313291	6	105765176	G	A	0.5144	-0.073943	0.010093	0.929	[0.911-0.947]	2.37e-13	12.626	852963	2	--	0.003346	Known	rs1876550	MODIFIER	Intron	-	ENSG00000284999	ENST00000644129	NA	NA	0.96034
Phe_214	Neoplasms	Lipoma	Binary	EUR	8:72546129-73546129	8	73046129	G	A	8e-04	0.924659	0.164959	2.521	[1.825-3.483]	2.08e-8	7.682	852963	2	++	0.082422	Novel	rs145702999	MODERATE	Missense	TERF1	ENSG00000147601	ENST00000276603	c.1312G>A	p.Glu438Lys	0.99308
Phe_214	Neoplasms	Lipoma	Binary	EUR	9:132757521-133774295	9	133257521	T	TC	0.3464	0.067482	0.010338	1.07	[1.048-1.092]	6.68e-11	10.175	852963	2	++	0.880463	Known	rs8176719	HIGH	Frameshift	ABO	ENSG00000175164	ENST00000538324	c.259-1_259insG	p.Thr87AspfsTer107	0.96491
Phe_214	Neoplasms	Lipoma	Binary	EUR	9:21497873-22624124	9	22072720	A	G	0.4223	0.063924	0.010153	1.066	[1.045-1.087]	3.05e-10	9.515	852963	2	++	0.345309	Known	rs10757270	MODIFIER	Intron	CDKN2B-AS1	ENSG00000240498	ENST00000650946	NA	NA	0.18632
Phe_214	Neoplasms	Lipoma	Binary	AFR	10:103418139-104422538	10	103919583	C	T	0.3418	-0.125516	0.022077	0.882	[0.845-0.921]	1.31e-8	7.884	123653	2	--	0.557497	Known	rs2488002	MODIFIER	Upstream gene	STN1	ENSG00000107960	ENST00000224950	NA	NA	0.33334
Phe_214	Neoplasms	Lipoma	Binary	EUR	10:103296399-104459161	10	103922586	T	A	0.1602	0.128869	0.013664	1.138	[1.107-1.168]	4.05e-21	20.392	852963	2	++	0.607368	Known	rs201581170	MODIFIER	Upstream gene	STN1	ENSG00000107960	ENST00000224950	NA	NA	0.21016
Phe_214	Neoplasms	Lipoma	Binary	EUR	11:107612369-108994728	11	108446436	A	G	0.1546	-0.099977	0.014252	0.905	[0.880-0.930]	2.30e-12	11.638	852963	2	--	0.925266	Known	rs11212642	MODIFIER	Intron	C11orf65	ENSG00000166323	ENST00000393084	NA	NA	0.03264
Phe_214	Neoplasms	Lipoma	Binary	EUR	11:1-775752	11	186604	T	C	0.8593	0.181582	0.018418	1.199	[1.157-1.243]	6.27e-23	22.203	852963	2	++	0.588759	Known	rs7124615	MODIFIER	Downstream gene	-	ENSG00000255229	ENST00000527297	NA	NA	1
Phe_214	Neoplasms	Lipoma	Binary	EUR	11:47176813-50116306	11	49041428	G	T	0.1384	0.085744	0.014381	1.09	[1.059-1.121]	2.49e-9	8.604	852963	2	++	0.449585	Known	rs7109786	MODIFIER	Downstream gene	TRIM49B	ENSG00000182053	ENST00000332682	NA	NA	0.01168
Phe_214	Neoplasms	Lipoma	Binary	EUR	11:54632150-55702126	11	55201025	C	A	0.1428	0.086498	0.015345	1.09	[1.058-1.124]	1.73e-8	7.762	852963	2	++	0.199242	Novel	rs56808574	MODIFIER	Intergenic	-	-	-	NA	NA	0.15491
Phe_214	Neoplasms	Lipoma	Binary	EUR	13:50434831-51453107	13	50942174	A	G	0.0263	0.165137	0.029871	1.18	[1.112-1.251]	3.23e-8	7.49	852963	2	++	0.190032	Novel	rs57199709	MODIFIER	Intron	RNASEH2B	ENSG00000136104	ENST00000336617	NA	NA	0.24502
Phe_214	Neoplasms	Lipoma	Binary	EUR	17:7168434-8168434	17	7668434	T	G	0.0123	0.255213	0.042016	1.291	[1.189-1.402]	1.25e-9	8.904	852963	2	++	0.280383	Known	rs78378222	MODIFIER	3'UTR	TP53	ENSG00000141510	ENST00000269305	NA	NA	0.98963
Phe_214	Neoplasms	Lipoma	Binary	EUR	19:21450491-22610904	19	21950491	C	CT	0.2802	0.06895	0.011457	1.071	[1.048-1.096]	1.76e-9	8.753	852963	2	++	0.315245	Known	rs59845229	MODIFIER	Intron	ZNF208	ENSG00000160321	ENST00000599916	NA	NA	0.48533
Phe_214	Neoplasms	Lipoma	Binary	EUR	19:29274328-30368317	19	29830957	A	AT	0.3576	0.066195	0.01053	1.068	[1.047-1.091]	3.25e-10	9.488	852963	2	++	0.291075	Novel	rs111844079	MODIFIER	Intergenic	-	-	-	NA	NA	0.16108
Phe_214_1	Neoplasms	Lipoma of skin and subcutaneous tissue	Binary	EUR	1:168556816-170052315	1	169498416	G	A	0.9702	-0.472245	0.040853	0.624	[0.576-0.676]	6.60e-31	30.18	858368	2	--	0.97212	Known	rs1894692	MODIFIER	Non coding transcript exon	-	ENSG00000213062	ENST00000392097	NA	NA	0.8952
Phe_214_1	Neoplasms	Lipoma of skin and subcutaneous tissue	Binary	EUR	1:241360596-242403084	1	241860596	A	G	0.0324	0.235364	0.034389	1.265	[1.183-1.354]	7.69e-12	11.114	858368	2	++	0.600296	Novel	rs4149909	MODERATE	Missense	EXO1	ENSG00000174371	ENST00000366548	c.836A>G	p.Asn279Ser	0.73645
Phe_214_1	Neoplasms	Lipoma of skin and subcutaneous tissue	Binary	EUR	3:169241528-170365456	3	169770903	A	T	0.2414	-0.130469	0.015394	0.878	[0.852-0.905]	2.34e-17	16.63	858368	2	--	0.171348	Known	rs191674933	MODIFIER	Upstream gene	MYNN	ENSG00000085274	ENST00000349841	NA	NA	0.15832
Phe_214_1	Neoplasms	Lipoma of skin and subcutaneous tissue	Binary	EUR	5:770868-1797803	5	1279913	G	A	0.1916	0.110203	0.01676	1.117	[1.080-1.154]	4.85e-11	10.314	858368	2	++	0.879737	Novel	rs2242652	MODIFIER	Intron	TERT	ENSG00000164362	ENST00000310581	NA	NA	0.43026
Phe_214_1	Neoplasms	Lipoma of skin and subcutaneous tissue	Binary	EUR	6:105109408-106109408	6	105609408	T	C	0.3993	-0.086898	0.015032	0.917	[0.890-0.944]	7.43e-9	8.129	858368	2	--	0.621503	Known	rs2859307	MODIFIER	Downstream gene	LINC02836	ENSG00000237567	ENST00000654953	NA	NA	0.78773
Phe_214_1	Neoplasms	Lipoma of skin and subcutaneous tissue	Binary	EUR	9:132757521-133774295	9	133274293	AC	A	0.1858	0.098042	0.01624	1.103	[1.068-1.139]	1.57e-9	8.804	858368	2	++	0.794772	Novel	rs8176643	MODIFIER	Intron	ABO	ENSG00000175164	ENST00000538324	NA	NA	0.46682
Phe_214_1	Neoplasms	Lipoma of skin and subcutaneous tissue	Binary	EUR	9:21572265-22572302	9	22072265	A	G	0.4869	0.071246	0.013	1.074	[1.047-1.102]	4.24e-8	7.372	858368	2	++	0.50957	Novel	rs10757269	MODIFIER	Intron	CDKN2B-AS1	ENSG00000240498	ENST00000650946	NA	NA	0.0861
Phe_214_1	Neoplasms	Lipoma of skin and subcutaneous tissue	Binary	EUR	10:103371899-104434543	10	103916707	C	A	0.8601	-0.139939	0.018575	0.869	[0.838-0.902]	4.93e-14	13.307	858368	2	--	0.641316	Known	rs9420907	MODIFIER	Intron	STN1	ENSG00000107960	ENST00000224950	NA	NA	0.1555
Phe_214_1	Neoplasms	Lipoma of skin and subcutaneous tissue	Binary	EUR	11:107924046-108967613	11	108465909	T	C	0.1533	-0.107208	0.018492	0.898	[0.866-0.931]	6.73e-9	8.172	858368	2	--	0.909042	Novel	rs139122788	MODIFIER	Intron	C11orf65	ENSG00000166323	ENST00000393084	NA	NA	0.0497
Phe_214_1	Neoplasms	Lipoma of skin and subcutaneous tissue	Binary	EUR	11:1-777381	11	186604	T	C	0.8591	0.221395	0.023659	1.248	[1.191-1.307]	8.15e-21	20.089	858368	2	++	0.932325	Known	rs7124615	MODIFIER	Downstream gene	-	ENSG00000255229	ENST00000527297	NA	NA	0.99996
Phe_214_1	Neoplasms	Lipoma of skin and subcutaneous tissue	Binary	EUR	19:21450491-22450491	19	21950491	C	CT	0.2802	0.083009	0.014759	1.087	[1.056-1.118]	1.86e-8	7.73	858368	2	++	0.741138	Novel	rs59845229	MODIFIER	Intron	ZNF208	ENSG00000160321	ENST00000599916	NA	NA	0.90471
Phe_215	Neoplasms	Other benign neoplasm of connective and other soft tissue	Binary	EUR	6:45862556-46862556	6	46362556	C	A	0.2156	0.125932	0.021685	1.134	[1.087-1.183]	6.35e-9	8.197	1269627	3	+++	0.788441	Novel	rs4501427	MODIFIER	Intron	RCAN2	ENSG00000172348	ENST00000371374	NA	NA	0.96633
Phe_216	Neoplasms	Benign neoplasm of skin	Binary	EUR	1:113382968-114408342	1	113904412	G	C	0.3577	-0.040747	0.007145	0.96	[0.947-0.974]	1.18e-8	7.929	818340	2	--	0.3973	Known	rs6661817	MODIFIER	Intron	AP4B1	ENSG00000134262	ENST00000369569	NA	NA	0.06687
Phe_216	Neoplasms	Benign neoplasm of skin	Binary	EUR	1:154511887-155541950	1	155018913	T	C	0.2629	0.049327	0.007622	1.051	[1.035-1.066]	9.69e-11	10.014	818340	2	++	0.748781	Known	rs905938	MODIFIER	Intron	DCST2	ENSG00000163354	ENST00000368424	NA	NA	0.26975
Phe_216	Neoplasms	Benign neoplasm of skin	Binary	EUR	1:185190904-186404573	1	185795687	G	A	0.4354	0.043104	0.007009	1.044	[1.030-1.058]	7.76e-10	9.11	818340	2	++	0.09046	Novel	rs1322358	MODIFIER	Intron	HMCN1	ENSG00000143341	ENST00000271588	NA	NA	0.49858
Phe_216	Neoplasms	Benign neoplasm of skin	Binary	EUR	1:225849687-226925248	1	226378700	T	G	0.1559	-0.061737	0.00944	0.94	[0.923-0.958]	6.15e-11	10.211	818340	2	--	0.616887	Known	rs3219082	MODIFIER	Intron	PARP1	ENSG00000143799	ENST00000366794	NA	NA	0.04353
Phe_216	Neoplasms	Benign neoplasm of skin	Binary	EUR	1:85973707-86973707	1	86473707	G	A	0.9706	-0.113166	0.020491	0.893	[0.858-0.930]	3.34e-8	7.477	818340	2	--	0.200152	Novel	rs2180762	MODIFIER	Intron	CLCA1	ENSG00000016490	ENST00000394711	NA	NA	0.51504
Phe_216	Neoplasms	Benign neoplasm of skin	Binary	EUR	2:200758272-201840018	2	201288502	C	A	0.7257	-0.053489	0.007472	0.948	[0.934-0.962]	8.15e-13	12.089	818340	2	--	0.319765	Known	rs700635	MODIFIER	3'UTR	FLACC1	ENSG00000155749	ENST00000392257	NA	NA	0.10402
Phe_216	Neoplasms	Benign neoplasm of skin	Binary	EUR	3:169241528-170372214	3	169770903	A	T	0.2414	-0.068217	0.008016	0.934	[0.919-0.949]	1.74e-17	16.76	818340	2	--	0.020136	Known	rs191674933	MODIFIER	Upstream gene	MYNN	ENSG00000085274	ENST00000349841	NA	NA	0.19543
Phe_216	Neoplasms	Benign neoplasm of skin	Binary	EUR	3:69464940-70464940	3	69964940	G	A	0.0035	0.338089	0.05528	1.402	[1.258-1.563]	9.60e-10	9.018	818340	2	++	0.523419	Novel	rs149617956	MODERATE	Missense	MITF	ENSG00000187098	ENST00000352241	c.1273G>A	p.Glu425Lys	0.9991
Phe_216	Neoplasms	Benign neoplasm of skin	Binary	EUR	4:104627203-105846572	4	105296201	G	T	0.4052	-0.046616	0.006919	0.954	[0.942-0.967]	1.61e-11	10.792	818340	2	--	0.4803	Known	rs2726513	MODIFIER	Downstream gene	RN7SL89P	ENSG00000243383	ENST00000480252	NA	NA	0.429
Phe_216	Neoplasms	Benign neoplasm of skin	Binary	EUR	5:33451588-34458854	5	33951588	C	G	0.9699	0.136185	0.019875	1.146	[1.102-1.191]	7.28e-12	11.138	818340	2	++	0.031452	Known	rs16891982	MODERATE	Missense	SLC45A2	ENSG00000164175	ENST00000296589	c.1122G>C	p.Leu374Phe	0.99667
Phe_216	Neoplasms	Benign neoplasm of skin	Binary	EUR	6:20648833-21666474	6	21166474	A	G	0.314	0.045692	0.00747	1.047	[1.032-1.062]	9.55e-10	9.02	818340	2	++	0.421766	Known	rs2125570	MODIFIER	Intron	CDKAL1	ENSG00000145996	ENST00000274695	NA	NA	0.06798
Phe_216	Neoplasms	Benign neoplasm of skin	Binary	EUR	6:1-975489	6	396321	C	T	0.1903	-0.118212	0.009777	0.889	[0.872-0.906]	1.18e-33	32.928	818340	2	--	0	Known	rs12203592	MODIFIER	Intron	IRF4	ENSG00000137265	ENST00000380956	NA	NA	1
Phe_216	Neoplasms	Benign neoplasm of skin	Binary	EUR	6:51152160-52386591	6	51884333	G	C	0.0907	0.073731	0.012279	1.077	[1.051-1.103]	1.92e-9	8.717	818340	2	++	0.025522	Novel	rs12195341	MODIFIER	Intron	PKHD1	ENSG00000170927	ENST00000371117	NA	NA	0.04989
Phe_216	Neoplasms	Benign neoplasm of skin	Binary	EUR	7:124347255-125347255	7	124847255	A	G	0.6581	0.04107	0.007487	1.042	[1.027-1.057]	4.12e-8	7.385	818340	2	++	0.665268	Novel	rs10235657	MODIFIER	Intron	POT1	ENSG00000128513	ENST00000357628	NA	NA	0.05723
Phe_216	Neoplasms	Benign neoplasm of skin	Binary	EUR	8:129512945-130958973	8	130301686	A	G	0.023	-0.158706	0.025232	0.853	[0.812-0.897]	3.18e-10	9.498	818340	2	--	0.076784	Known	rs183397328	MODIFIER	Intron	ASAP1	ENSG00000153317	ENST00000518721	NA	NA	0.38993
Phe_216	Neoplasms	Benign neoplasm of skin	Binary	EUR	9:16346262-17411667	9	16905330	G	A	0.669	-0.048773	0.007358	0.952	[0.939-0.966]	3.39e-11	10.47	818340	2	--	2.7e-08	Known	rs12344726	MODIFIER	Intergenic	-	-	-	NA	NA	0.07888
Phe_216	Neoplasms	Benign neoplasm of skin	Binary	EUR	9:21192018-22590417	9	21995045	T	G	0.0208	-0.338014	0.029934	0.713	[0.673-0.756]	1.44e-29	28.842	818340	2	--	0.428016	Known	rs55797833	MODIFIER	Upstream gene	-	ENSG00000266446	ENST00000578935	NA	NA	0.82178
Phe_216	Neoplasms	Benign neoplasm of skin	Binary	EUR	10:103317651-104434543	10	103911374	A	G	0.8967	-0.086754	0.011423	0.917	[0.897-0.938]	3.09e-14	13.511	818340	2	--	0.389871	Known	rs2488001	MODIFIER	Intron	STN1	ENSG00000107960	ENST00000224950	NA	NA	0.09755
Phe_216	Neoplasms	Benign neoplasm of skin	Binary	EUR	11:107612369-108997418	11	108279480	CT	C	0.1399	-0.092072	0.010341	0.912	[0.894-0.931]	5.41e-19	18.267	818340	2	--	0.197933	Known	rs1799757	LOW	Splice polypyrimidine tract	ATM	ENSG00000149311	ENST00000675843	NA	NA	0.13378
Phe_216	Neoplasms	Benign neoplasm of skin	Binary	EUR	11:119806270-120823315	11	120308854	G	A	0.5072	-0.048541	0.007103	0.953	[0.939-0.966]	8.27e-12	11.083	818340	2	--	0.950456	Known	rs12787658	MODIFIER	Intron	POU2F3	ENSG00000137709	ENST00000543440	NA	NA	0.32473
Phe_216	Neoplasms	Benign neoplasm of skin	Binary	EUR	11:88187669-89834186	11	89274017	A	AT	0.3241	0.059312	0.007271	1.061	[1.046-1.076]	3.42e-16	15.465	818340	2	++	0.49825	Known	rs35663695	MODIFIER	Intron	TYR	ENSG00000077498	ENST00000263321	NA	NA	0.13465
Phe_216	Neoplasms	Benign neoplasm of skin	Binary	EUR	15:32468772-33485509	15	32985509	C	T	0.0249	0.128989	0.021788	1.138	[1.090-1.187]	3.22e-9	8.493	818340	2	++	0.85225	Known	rs117648907	MODIFIER	Intron	FMN1	ENSG00000248905	ENST00000616417	NA	NA	0.5698
Phe_216	Neoplasms	Benign neoplasm of skin	Binary	EUR	16:88817317-90577159	16	89960104	T	C	0.2964	0.079782	0.007532	1.083	[1.067-1.099]	3.23e-26	25.491	818340	2	++	0.133885	Known	rs4268748	MODIFIER	Intron	DEF8	ENSG00000140995	ENST00000563594	NA	NA	0.87517
Phe_216	Neoplasms	Benign neoplasm of skin	Binary	EUR	17:6965080-8296745	17	7668434	T	G	0.0123	0.292271	0.02953	1.339	[1.264-1.419]	4.27e-23	22.369	818340	2	++	0.034	Known	rs78378222	MODIFIER	3'UTR	TP53	ENSG00000141510	ENST00000269305	NA	NA	1
Phe_216	Neoplasms	Benign neoplasm of skin	Binary	EUR	20:33270937-34761610	20	34077942	A	G	0.9015	-0.075765	0.011978	0.927	[0.906-0.949]	2.53e-10	9.597	818340	2	--	0.33233	Known	rs6059655	MODIFIER	Intron	RALY	ENSG00000125970	ENST00000246194	NA	NA	0.57191
Phe_216	Neoplasms	Benign neoplasm of skin	Binary	EUR	22:37609340-38751633	22	38211387	C	T	0.5374	0.064437	0.006985	1.067	[1.052-1.081]	2.83e-20	19.548	818340	2	++	0.360275	Known	rs13055114	MODIFIER	Intron	MAFF	ENSG00000185022	ENST00000338483	NA	NA	0.23242
Phe_217	Neoplasms	Vascular hamartomas and non-neoplastic nevi	Binary	EUR	3:69464940-70464940	3	69964940	G	A	0.0034	0.563447	0.092027	1.757	[1.467-2.104]	9.20e-10	9.036	832960	2	++	0.614932	Known	rs149617956	MODERATE	Missense	MITF	ENSG00000187098	ENST00000352241	c.1273G>A	p.Glu425Lys	0.99972
Phe_217	Neoplasms	Vascular hamartomas and non-neoplastic nevi	Binary	EUR	5:779913-1783640	5	1279913	G	A	0.1917	0.092785	0.016343	1.097	[1.063-1.133]	1.37e-8	7.864	832960	2	+-	0.022803	Known	rs2242652	MODIFIER	Intron	TERT	ENSG00000164362	ENST00000310581	NA	NA	0.39431
Phe_217	Neoplasms	Vascular hamartomas and non-neoplastic nevi	Binary	EUR	9:21192018-22581496	9	21780252	A	G	0.5211	-0.108234	0.012509	0.897	[0.876-0.920]	5.04e-18	17.298	832960	2	-+	0.026375	Known	rs7846749	MODIFIER	Intergenic	-	-	-	NA	NA	0.02741
Phe_217	Neoplasms	Vascular hamartomas and non-neoplastic nevi	Binary	EUR	15:32485509-33485509	15	32985509	C	T	0.0248	0.211281	0.037626	1.235	[1.147-1.330]	1.96e-8	7.707	832960	2	++	0.421011	Known	rs117648907	MODIFIER	Intron	FMN1	ENSG00000248905	ENST00000616417	NA	NA	0.90745
Phe_217_1	Neoplasms	Nevus, non-neoplastic	Binary	EUR	3:69464940-70464940	3	69964940	G	A	0.0034	0.599812	0.092659	1.822	[1.519-2.185]	9.59e-11	10.018	833359	2	++	0.465107	Novel	rs149617956	MODERATE	Missense	MITF	ENSG00000187098	ENST00000352241	c.1273G>A	p.Glu425Lys	0.99989
Phe_217_1	Neoplasms	Nevus, non-neoplastic	Binary	EUR	5:785859-1785859	5	1285859	C	A	0.3314	0.073692	0.013459	1.076	[1.048-1.105]	4.37e-8	7.36	833359	2	+-	0.020695	Known	rs7705526	MODIFIER	Intron	TERT	ENSG00000164362	ENST00000310581	NA	NA	0.37558
Phe_217_1	Neoplasms	Nevus, non-neoplastic	Binary	EUR	9:21192018-22581496	9	21780252	A	G	0.5212	-0.109308	0.012688	0.896	[0.874-0.919]	6.99e-18	17.156	833359	2	-+	0.029268	Known	rs7846749	MODIFIER	Intergenic	-	-	-	NA	NA	0.02236
Phe_217_1	Neoplasms	Nevus, non-neoplastic	Binary	EUR	15:32485509-33485509	15	32985509	C	T	0.0248	0.221227	0.038185	1.248	[1.158-1.345]	6.89e-9	8.162	833359	2	++	0.621252	Known	rs117648907	MODIFIER	Intron	FMN1	ENSG00000248905	ENST00000616417	NA	NA	0.92298
Phe_217_1	Neoplasms	Nevus, non-neoplastic	Binary	EUR	16:53580912-54580912	16	54080912	G	A	0.1621	0.099363	0.018113	1.104	[1.066-1.144]	4.12e-8	7.385	833359	2	++	0.550527	Novel	rs16953002	MODIFIER	Intron	FTO	ENSG00000140718	ENST00000471389	NA	NA	0.55448
Phe_218	Neoplasms	Benign neoplasm of uterus	Binary	EUR	1:21532102-22643958	1	22096228	G	A	0.1607	0.111281	0.017455	1.118	[1.080-1.157]	1.83e-10	9.739	252698	2	++	0.409669	Known	rs10917151	MODIFIER	3'UTR	CDC42	ENSG00000070831	ENST00000656825	NA	NA	0.24253
Phe_218	Neoplasms	Benign neoplasm of uterus	Binary	EUR	2:11022052-12077303	2	11527501	G	A	0.7283	0.091007	0.014477	1.095	[1.065-1.127]	3.25e-10	9.488	252698	2	++	0.090191	Known	rs10803739	MODIFIER	Intron	GREB1	ENSG00000196208	ENST00000628795	NA	NA	0.10955
Phe_218	Neoplasms	Benign neoplasm of uterus	Binary	EUR	3:169259718-170310735	3	169759718	A	G	0.2603	-0.084333	0.014627	0.919	[0.893-0.946]	8.14e-9	8.089	252698	2	--	0.658675	Novel	rs12638862	MODIFIER	Downstream gene	TERC	ENSG00000270141	ENST00000602385	NA	NA	0.07636
Phe_218	Neoplasms	Benign neoplasm of uterus	Binary	EUR	4:69234481-70268887	4	69751483	A	G	0.4976	0.07158	0.012797	1.074	[1.048-1.101]	2.23e-8	7.653	252698	2	++	0.996784	Novel	rs55951664	MODIFIER	Intron	SULT1B1	ENSG00000173597	ENST00000310613	NA	NA	0.14801
Phe_218	Neoplasms	Benign neoplasm of uterus	Binary	EUR	5:763293-1797803	5	1279675	C	T	0.2564	0.117125	0.014673	1.124	[1.092-1.157]	1.44e-15	14.843	252698	2	++	0.011878	Known	rs10069690	MODIFIER	Intron	TERT	ENSG00000164362	ENST00000310581	NA	NA	0.59436
Phe_218	Neoplasms	Benign neoplasm of uterus	Binary	EUR	5:176521138-177571698	5	177027080	A	T	0.4857	0.075003	0.012897	1.078	[1.051-1.105]	6.04e-9	8.219	252698	2	++	0.074469	Known	rs58400555	MODIFIER	Intron	ZNF346	ENSG00000113761	ENST00000358149	NA	NA	0.05785
Phe_218	Neoplasms	Benign neoplasm of uterus	Binary	EUR	6:151724730-152810130	6	152241136	C	G	0.1546	0.132951	0.017974	1.142	[1.103-1.183]	1.39e-13	12.856	252698	2	++	0.060467	Known	rs58415480	MODIFIER	Intron	SYNE1	ENSG00000131018	ENST00000367255	NA	NA	0.82008
Phe_218	Neoplasms	Benign neoplasm of uterus	Binary	EUR	9:180714-1321401	9	804231	C	T	0.4	0.099098	0.01309	1.104	[1.076-1.133]	3.72e-14	13.43	252698	2	++	0.066156	Known	rs7030354	MODIFIER	Intergenic	-	-	-	NA	NA	0.13625
Phe_218	Neoplasms	Benign neoplasm of uterus	Binary	EUR	10:103415096-104434543	10	103920874	T	G	0.1558	0.110826	0.017746	1.117	[1.079-1.157]	4.23e-10	9.373	252698	2	++	0.189895	Known	rs7907606	MODIFIER	Upstream gene	STN1	ENSG00000107960	ENST00000224950	NA	NA	0.19926
Phe_218	Neoplasms	Benign neoplasm of uterus	Binary	EUR	11:107772729-109036216	11	108444879	C	T	0.026	0.255194	0.041163	1.291	[1.191-1.399]	5.66e-10	9.247	252698	2	++	0.023965	Known	rs149934734	MODIFIER	Intron	C11orf65	ENSG00000166323	ENST00000393084	NA	NA	0.32406
Phe_218	Neoplasms	Benign neoplasm of uterus	Binary	EUR	11:1-770514	11	186604	T	C	0.8746	0.201303	0.02134	1.223	[1.173-1.275]	3.98e-21	20.4	252698	2	++	0.623861	Known	rs7124615	MODIFIER	Downstream gene	-	ENSG00000255229	ENST00000527297	NA	NA	1
Phe_218	Neoplasms	Benign neoplasm of uterus	Binary	EUR	11:31773338-32948758	11	32343884	G	A	0.1581	0.123627	0.017631	1.132	[1.093-1.171]	2.35e-12	11.629	252698	2	++	0.128701	Known	rs11031731	MODIFIER	Upstream gene	THEM7P	ENSG00000227160	ENST00000525689	NA	NA	0.10423
Phe_218	Neoplasms	Benign neoplasm of uterus	Binary	EUR	12:45889870-46964715	12	46402739	A	C	0.6986	0.080941	0.013944	1.084	[1.055-1.114]	6.45e-9	8.191	252698	2	++	0.421036	Known	rs2131371	MODIFIER	Intron	SLC38A4-AS1	ENSG00000257261	ENST00000667191	NA	NA	0.01693
Phe_218	Neoplasms	Benign neoplasm of uterus	Binary	EUR	12:68341838-69341838	12	68841838	A	G	0.0066	0.487856	0.08499	1.629	[1.379-1.924]	9.46e-9	8.024	252698	2	++	0.399418	Novel	rs557499913	MODIFIER	3'UTR	MDM2	ENSG00000135679	ENST00000258149	NA	NA	0.98547
Phe_218	Neoplasms	Benign neoplasm of uterus	Binary	EUR	13:40105661-41183248	13	40646292	CT	C	0.3316	0.075653	0.013638	1.079	[1.050-1.108]	2.90e-8	7.537	252698	2	++	0.753016	Novel	rs199747779	MODIFIER	Intron	FOXO1	ENSG00000150907	ENST00000379561	NA	NA	0.03415
Phe_218	Neoplasms	Benign neoplasm of uterus	Binary	EUR	17:6908930-8296745	17	7668434	T	G	0.0123	0.688666	0.060607	1.991	[1.768-2.242]	6.40e-30	29.193	252698	2	++	0.591175	Known	rs78378222	MODIFIER	3'UTR	TP53	ENSG00000141510	ENST00000269305	NA	NA	1
Phe_218	Neoplasms	Benign neoplasm of uterus	Binary	EUR	22:39763247-40815223	22	40315223	A	AT	0.212	0.090022	0.015684	1.094	[1.061-1.128]	9.48e-9	8.023	252698	2	++	0.681423	Novel	rs3830738	MODIFIER	Intron	TNRC6B	ENSG00000100354	ENST00000454349	NA	NA	0.1334
Phe_218_1	Neoplasms	Uterine leiomyoma	Binary	EUR	1:154511887-155541950	1	155022502	G	T	0.2503	0.059407	0.008719	1.061	[1.043-1.079]	9.52e-12	11.021	482930	3	+++	0.923408	Known	rs76798800	MODIFIER	Intron	DCST2	ENSG00000163354	ENST00000368424	NA	NA	0.31246
Phe_218_1	Neoplasms	Uterine leiomyoma	Binary	EUR	1:171473643-172662145	1	172136022	T	C	0.2895	0.048534	0.00837	1.05	[1.033-1.067]	6.69e-9	8.175	482930	3	+++	0.725686	Known	rs17277008	MODIFIER	Intron	DNM3	ENSG00000197959	ENST00000627582	NA	NA	0.10857
Phe_218_1	Neoplasms	Uterine leiomyoma	Binary	EAS	1:21499071-22685101	1	22141722	C	T	0.55	0.171449	0.013812	1.187	[1.155-1.220]	2.22e-35	34.654	81957	2	++	0.647233	Known	rs3820282	MODIFIER	Intron	WNT4	ENSG00000162552	ENST00000290167	NA	NA	0.32139
Phe_218_1	Neoplasms	Uterine leiomyoma	Binary	EUR	1:21292178-22806620	1	22141722	C	T	0.1566	0.147751	0.010221	1.159	[1.136-1.183]	2.31e-47	46.636	482930	3	+++	0.047595	Known	rs3820282	MODIFIER	Intron	WNT4	ENSG00000162552	ENST00000290167	NA	NA	0.52638
Phe_218_1	Neoplasms	Uterine leiomyoma	Binary	EUR	1:243651558-244715973	1	244214472	G	T	0.6426	-0.050451	0.007876	0.951	[0.936-0.966]	1.50e-10	9.825	482930	3	+--	0.004431	Known	rs10737892	MODIFIER	Intergenic	-	-	-	NA	NA	0.27905
Phe_218_1	Neoplasms	Uterine leiomyoma	Binary	EUR	1:248377680-249397507	1	248897507	G	A	0.7553	0.052883	0.009156	1.054	[1.036-1.073]	7.66e-9	8.116	482930	3	+++	0.077201	Novel	rs4335411	MODIFIER	Intergenic	-	-	-	NA	NA	0.77503
Phe_218_1	Neoplasms	Uterine leiomyoma	Binary	EUR	2:10922129-12109975	2	11543881	C	G	0.6791	0.071673	0.008375	1.074	[1.057-1.092]	1.15e-17	16.94	482930	3	+++	0.369457	Known	rs11686574	MODIFIER	Intron	GREB1	ENSG00000196208	ENST00000381486	NA	NA	0.22702
Phe_218_1	Neoplasms	Uterine leiomyoma	Binary	EAS	2:11023212-12111506	2	11544358	A	G	0.4788	0.118488	0.013852	1.126	[1.096-1.157]	1.19e-17	16.924	81957	2	+-	0.019595	Known	rs11692588	MODIFIER	Intron	GREB1	ENSG00000196208	ENST00000381486	NA	NA	0.17374
Phe_218_1	Neoplasms	Uterine leiomyoma	Binary	EUR	2:206757277-207765996	2	207258660	T	C	0.4329	0.045322	0.007632	1.046	[1.031-1.062]	2.88e-9	8.541	482930	3	+++	0.924927	Novel	rs10804157	MODIFIER	Upstream gene	LINC01802	ENSG00000225064	ENST00000438824	NA	NA	0.25768
Phe_218_1	Neoplasms	Uterine leiomyoma	Binary	EUR	2:24682638-25761089	2	25222417	G	A	0.2535	0.050845	0.008496	1.052	[1.035-1.070]	2.17e-9	8.664	482930	3	+++	0.192144	Known	rs113953597	MODIFIER	Intergenic	-	-	-	NA	NA	0.10043
Phe_218_1	Neoplasms	Uterine leiomyoma	Binary	EUR	2:26661842-28719540	2	27508073	T	C	0.6268	-0.045264	0.007823	0.956	[0.941-0.971]	7.21e-9	8.142	482930	3	---	0.404174	Novel	rs1260326	MODERATE	Missense	GCKR	ENSG00000084734	ENST00000264717	c.1337T>C	p.Leu446Pro	0.30997
Phe_218_1	Neoplasms	Uterine leiomyoma	Binary	EUR	2:42733980-43848845	2	43233980	C	T	0.1075	-0.07512	0.012958	0.928	[0.904-0.951]	6.74e-9	8.171	482930	3	---	0.374657	Novel	rs13399366	MODIFIER	Intron	THADA	ENSG00000115970	ENST00000405975	NA	NA	0.1036
Phe_218_1	Neoplasms	Uterine leiomyoma	Binary	EUR	2:66309140-67437671	2	66863235	T	C	0.1029	-0.117047	0.012489	0.89	[0.868-0.912]	7.12e-21	20.148	482930	3	---	0.416217	Known	rs17631680	MODIFIER	Intergenic	-	-	-	NA	NA	1
Phe_218_1	Neoplasms	Uterine leiomyoma	Binary	EUR	2:85817657-87102417	2	86458018	T	C	0.003	0.388431	0.068959	1.475	[1.288-1.688]	1.77e-8	7.751	451186	2	?++	0.151686	Novel	rs573520030	MODIFIER	Intron	KDM3A	ENSG00000115548	ENST00000312912	NA	NA	0.3541
Phe_218_1	Neoplasms	Uterine leiomyoma	Binary	EAS	2:98752820-99993451	2	99428722	A	G	0.3447	0.089223	0.014376	1.093	[1.063-1.125]	5.42e-10	9.266	81957	2	+-	0.358414	Known	rs11887109	MODIFIER	Intron	REV1	ENSG00000135945	ENST00000258428	NA	NA	0.06078
Phe_218_1	Neoplasms	Uterine leiomyoma	Binary	EUR	2:98457008-99992539	2	99452590	CTGTT	C	0.438	0.053452	0.007752	1.055	[1.039-1.071]	5.38e-12	11.269	451186	2	?++	0.777298	Known	rs113086169	MODIFIER	Intron	REV1	ENSG00000135945	ENST00000258428	NA	NA	0.09196
Phe_218_1	Neoplasms	Uterine leiomyoma	Binary	EUR	3:149804137-150810768	3	150310768	A	C	0.2963	-0.04791	0.008201	0.953	[0.938-0.969]	5.16e-9	8.287	482930	3	---	0.467482	Known	rs7647971	MODIFIER	Intron	-	ENSG00000289524	ENST00000692847	NA	NA	0.46445
Phe_218_1	Neoplasms	Uterine leiomyoma	Binary	EAS	3:169259718-170308484	3	169773941	T	A	0.6415	-0.088697	0.014204	0.915	[0.890-0.941]	4.25e-10	9.371	81957	2	-+	0.431432	Known	rs2251795	MODIFIER	Intron	MYNN	ENSG00000085274	ENST00000349841	NA	NA	0.06639
Phe_218_1	Neoplasms	Uterine leiomyoma	Binary	EUR	3:169163236-170381779	3	169806228	C	T	0.2571	-0.089137	0.008617	0.915	[0.899-0.930]	4.44e-25	24.353	482930	3	---	0.858078	Known	rs11711621	MODIFIER	Intron	LRRC34	ENSG00000171757	ENST00000446859	NA	NA	0.08307
Phe_218_1	Neoplasms	Uterine leiomyoma	Binary	EUR	3:185270515-186312534	3	185770515	C	A	0.2757	0.048549	0.008369	1.05	[1.033-1.067]	6.59e-9	8.181	482930	3	+++	0.945155	Known	rs35430985	MODIFIER	Intron	IGF2BP2	ENSG00000073792	ENST00000382199	NA	NA	0.09898
Phe_218_1	Neoplasms	Uterine leiomyoma	Binary	EUR	3:23704934-24728199	3	24218872	C	T	0.4486	0.055303	0.007562	1.057	[1.041-1.073]	2.61e-13	12.584	482930	3	+++	0.59969	Known	rs4858590	MODIFIER	Intron	THRB	ENSG00000151090	ENST00000646209	NA	NA	0.27781
Phe_218_1	Neoplasms	Uterine leiomyoma	Binary	EUR	3:4174530-5183935	3	4674530	T	C	0.402	-0.070731	0.007685	0.932	[0.918-0.946]	3.46e-20	19.461	482930	3	---	0.14962	Known	rs3804984	MODIFIER	Intron	ITPR1	ENSG00000150995	ENST00000649015	NA	NA	0.92578
Phe_218_1	Neoplasms	Uterine leiomyoma	Binary	EAS	3:8467400-9467400	3	8967400	A	G	0.5969	0.076592	0.013975	1.08	[1.050-1.110]	4.24e-8	7.373	81957	2	++	0.23987	Novel	rs780933	MODIFIER	Upstream gene	RAD18	ENSG00000070950	ENST00000264926	NA	NA	0.05659
Phe_218_1	Neoplasms	Uterine leiomyoma	Binary	EUR	4:173169596-174201104	4	173701104	A	G	0.0415	-0.113162	0.019552	0.893	[0.859-0.928]	7.13e-9	8.147	482930	3	---	0.140104	Novel	rs12640333	MODIFIER	Intron	LINC02269	ENSG00000250708	ENST00000665435	NA	NA	0.38761
Phe_218_1	Neoplasms	Uterine leiomyoma	Binary	EUR	4:47488031-49585558	4	49085558	A	G	0.002	0.598028	0.084259	1.819	[1.542-2.145]	1.27e-12	11.896	451186	2	?++	0.067519	Known	rs538533131	MODIFIER	Intergenic	-	-	-	NA	NA	0.75779
Phe_218_1	Neoplasms	Uterine leiomyoma	Binary	EUR	4:51495812-54202667	4	53284704	T	C	0.0011	1.04196	0.098032	2.835	[2.339-3.435]	2.19e-26	25.66	451186	2	?++	0.545125	Known	rs544363343	MODIFIER	Intron	SCFD2	ENSG00000184178	ENST00000401642	NA	NA	0.99999
Phe_218_1	Neoplasms	Uterine leiomyoma	Binary	EUR	4:54525364-55644369	4	55144369	A	G	0.001	0.757281	0.126261	2.132	[1.665-2.731]	2.00e-9	8.699	262054	2	++?	0.627754	Known	rs150494521	MODIFIER	Intergenic	-	-	-	NA	NA	0.43529
Phe_218_1	Neoplasms	Uterine leiomyoma	Binary	EAS	4:69162748-70253897	4	69743154	C	T	0.3372	0.09621	0.014395	1.101	[1.070-1.132]	2.33e-11	10.632	81957	2	++	0.441728	Known	rs1604744	MODIFIER	Intron	SULT1B1	ENSG00000173597	ENST00000310613	NA	NA	0.09052
Phe_218_1	Neoplasms	Uterine leiomyoma	Binary	EUR	4:69154186-70359394	4	69782060	G	T	0.6103	0.076638	0.007836	1.08	[1.063-1.096]	1.37e-22	21.864	482930	3	+++	0.181119	Known	rs35487626	MODIFIER	Intron	SULT1B1	ENSG00000173597	ENST00000512870	NA	NA	0.05586
Phe_218_1	Neoplasms	Uterine leiomyoma	Binary	EUR	4:94072095-95100712	4	94572095	A	G	0.3007	0.047418	0.008243	1.049	[1.032-1.066]	8.79e-9	8.056	482930	3	+++	0.770632	Known	rs2452597	MODIFIER	Intron	PDLIM5	ENSG00000163110	ENST00000317968	NA	NA	0.11321
Phe_218_1	Neoplasms	Uterine leiomyoma	Binary	EUR	4:98375626-99557032	4	99024975	A	G	0.5628	0.054735	0.007588	1.056	[1.041-1.072]	5.46e-13	12.263	482930	3	+++	0.609866	Known	rs11097645	MODIFIER	Intron	METAP1	ENSG00000164024	ENST00000296411	NA	NA	0.04751
Phe_218_1	Neoplasms	Uterine leiomyoma	Binary	EUR	5:275523-1961583	5	1279675	C	T	0.2753	0.117976	0.008296	1.125	[1.107-1.144]	6.80e-46	45.167	482930	3	+++	0.045609	Known	rs10069690	MODIFIER	Intron	TERT	ENSG00000164362	ENST00000310581	NA	NA	0.97843
Phe_218_1	Neoplasms	Uterine leiomyoma	Binary	EAS	5:779675-1780825	5	1280715	G	C	0.3583	0.09727	0.015593	1.102	[1.069-1.136]	4.43e-10	9.354	81957	2	++	0.10694	Known	rs4975538	MODIFIER	Intron	TERT	ENSG00000164362	ENST00000310581	NA	NA	0.42976
Phe_218_1	Neoplasms	Uterine leiomyoma	Binary	EUR	5:132539643-133610068	5	133100527	C	T	0.2658	-0.047468	0.008506	0.954	[0.938-0.970]	2.40e-8	7.62	482930	3	---	0.565951	Novel	rs62375244	MODIFIER	Intron	HSPA4	ENSG00000170606	ENST00000304858	NA	NA	0.0151
Phe_218_1	Neoplasms	Uterine leiomyoma	Binary	EUR	5:176396297-177576562	5	177005946	C	G	0.47	0.047322	0.007525	1.048	[1.033-1.064]	3.20e-10	9.494	482930	3	+++	0.015541	Known	rs353491	MODIFIER	Intron	UIMC1	ENSG00000087206	ENST00000511320	NA	NA	0.05036
Phe_218_1	Neoplasms	Uterine leiomyoma	Binary	EUR	6:108456705-109678989	6	109055444	C	G	0.1299	-0.085437	0.0114	0.918	[0.898-0.939]	6.66e-14	13.177	451186	2	?--	0.23195	Known	rs11153159	MODIFIER	Intron	SESN1	ENSG00000080546	ENST00000436639	NA	NA	0.04159
Phe_218_1	Neoplasms	Uterine leiomyoma	Binary	EUR	6:151304193-153317878	6	152241136	C	G	0.1922	0.187608	0.00925	1.206	[1.185-1.228]	1.86e-91	90.731	482930	3	+++	0.000556	Known	rs58415480	MODIFIER	Intron	SYNE1	ENSG00000131018	ENST00000367255	NA	NA	1
Phe_218_1	Neoplasms	Uterine leiomyoma	Binary	EUR	6:33718183-34755666	6	34218183	A	T	0.0617	0.091567	0.015903	1.096	[1.062-1.131]	8.52e-9	8.07	482930	3	+++	0.10677	Novel	rs150459394	MODIFIER	Upstream gene	CYCSP55	ENSG00000214810	ENST00000399027	NA	NA	0.29126
Phe_218_1	Neoplasms	Uterine leiomyoma	Binary	EUR	6:36150363-37277294	6	36652391	TCCACCTGCCTTGGCCTC	T	0.1957	-0.081258	0.009893	0.922	[0.904-0.940]	2.14e-16	15.669	451186	2	?--	0.525969	Known	rs150900924	MODIFIER	Intergenic	-	-	-	NA	NA	0.30399
Phe_218_1	Neoplasms	Uterine leiomyoma	Binary	EUR	6:73237467-74314691	6	73797573	AT	A	0.4768	-0.052711	0.00757	0.949	[0.935-0.963]	3.33e-12	11.478	482930	3	---	0.545143	Known	rs11351391	MODIFIER	Intron	CD109	ENSG00000156535	ENST00000287097	NA	NA	0.06198
Phe_218_1	Neoplasms	Uterine leiomyoma	Binary	EUR	7:116774253-117774253	7	117274253	G	A	0.0363	-0.128334	0.019908	0.88	[0.846-0.915]	1.15e-10	9.941	482930	3	---	0.055995	Known	rs4730774	MODIFIER	Downstream gene	WNT2	ENSG00000105989	ENST00000265441	NA	NA	0.99988
Phe_218_1	Neoplasms	Uterine leiomyoma	Binary	EAS	7:116747295-117777373	7	117277373	G	A	0.5614	0.083198	0.013715	1.087	[1.058-1.116]	1.31e-9	8.883	81957	2	++	0.548781	Known	rs2024233	MODIFIER	3'UTR	WNT2	ENSG00000105989	ENST00000265441	NA	NA	0.55323
Phe_218_1	Neoplasms	Uterine leiomyoma	Binary	EUR	7:120270147-121380075	7	120780759	T	C	0.711	-0.052831	0.008204	0.949	[0.933-0.964]	1.20e-10	9.922	482930	3	---	0.376185	Known	rs41614	MODIFIER	Intergenic	-	-	-	NA	NA	0.09541
Phe_218_1	Neoplasms	Uterine leiomyoma	Binary	EUR	7:32497657-33598860	7	33029244	A	AT	0.7248	0.054671	0.008638	1.056	[1.038-1.074]	2.47e-10	9.608	482930	3	+++	0.889766	Known	rs11439369	MODIFIER	Intron	NT5C3A	ENSG00000122643	ENST00000610140	NA	NA	0.03306
Phe_218_1	Neoplasms	Uterine leiomyoma	Binary	EUR	8:128948768-129967485	8	129466714	C	T	0.297	0.05271	0.008409	1.054	[1.037-1.072]	3.65e-10	9.438	482930	3	+++	0.473169	Known	rs1835842	MODIFIER	Intron	CCDC26	ENSG00000229140	ENST00000675388	NA	NA	0.24979
Phe_218_1	Neoplasms	Uterine leiomyoma	Binary	EAS	8:24885697-26041586	8	25532115	G	A	0.4981	-0.088722	0.013882	0.915	[0.891-0.940]	1.65e-10	9.783	81957	2	--	0.550137	Known	rs10098571	MODIFIER	Intergenic	-	-	-	NA	NA	0.24887
Phe_218_1	Neoplasms	Uterine leiomyoma	Binary	EAS	8:29814751-30817865	8	30317865	A	C	0.4261	0.082725	0.013755	1.086	[1.057-1.116]	1.81e-9	8.743	81957	2	+-	0.428439	Known	rs12674731	MODIFIER	Intergenic	-	-	-	NA	NA	0.87993
Phe_218_1	Neoplasms	Uterine leiomyoma	Binary	EUR	8:29930219-31053278	8	30550474	G	A	0.4919	-0.047293	0.007539	0.954	[0.940-0.968]	3.54e-10	9.451	482930	3	---	0.820163	Known	rs3779639	MODIFIER	Intron	RBPMS	ENSG00000157110	ENST00000397323	NA	NA	0.24847
Phe_218_1	Neoplasms	Uterine leiomyoma	Binary	EAS	8:69676313-70909993	8	70320652	C	G	0.555	0.078303	0.01374	1.081	[1.053-1.111]	1.21e-8	7.919	81957	2	++	0.952857	Known	rs7815798	MODIFIER	Intron	NCOA2	ENSG00000140396	ENST00000452400	NA	NA	0.03151
Phe_218_1	Neoplasms	Uterine leiomyoma	Binary	EUR	9:115875849-116954146	9	116382815	T	C	0.8006	-0.065125	0.009337	0.937	[0.920-0.954]	3.06e-12	11.514	482930	3	---	0.1953	Known	rs1983814	MODIFIER	Intron	PAPPA	ENSG00000182752	ENST00000328252	NA	NA	0.29361
Phe_218_1	Neoplasms	Uterine leiomyoma	Binary	EUR	9:1-1599610	9	635964	C	G	0.0585	0.230957	0.018109	1.26	[1.216-1.305]	2.97e-37	36.527	262054	2	++?	0.695711	Known	rs145848128	MODIFIER	Intron	KANK1	ENSG00000107104	ENST00000382297	NA	NA	0.86351
Phe_218_1	Neoplasms	Uterine leiomyoma	Binary	EAS	9:89139982-90139982	9	89639982	A	G	0.4844	0.075814	0.013641	1.079	[1.050-1.108]	2.73e-8	7.564	81957	2	++	0.153289	Known	rs28508285	LOW	Splice donor region	-	ENSG00000237372	ENST00000617436	NA	NA	0.48214
Phe_218_1	Neoplasms	Uterine leiomyoma	Binary	EUR	10:100663967-107407796	10	103825995	C	T	0.0228	0.294772	0.020804	1.343	[1.289-1.399]	1.43e-45	44.846	482930	3	++-	0.749158	Known	rs193097753	MODIFIER	Intron	SH3PXD2A	ENSG00000107957	ENST00000369774	NA	NA	0.27232
Phe_218_1	Neoplasms	Uterine leiomyoma	Binary	EAS	10:103325786-104542060	10	103911925	C	T	0.0798	0.317068	0.025702	1.373	[1.306-1.444]	5.77e-35	34.239	81957	2	+-	0.098571	Known	rs79342925	MODIFIER	Intron	STN1	ENSG00000107960	ENST00000224950	NA	NA	0.43663
Phe_218_1	Neoplasms	Uterine leiomyoma	Binary	EUR	10:21067546-22195031	10	21626690	T	A	0.3024	0.045855	0.008178	1.047	[1.030-1.064]	2.06e-8	7.687	482930	3	-++	0.181694	Known	rs1243180	MODIFIER	Intron	MLLT10	ENSG00000078403	ENST00000307729	NA	NA	0.08751
Phe_218_1	Neoplasms	Uterine leiomyoma	Binary	EUR	10:31122009-32196824	10	31625486	A	G	0.2349	-0.057687	0.008811	0.944	[0.928-0.960]	5.86e-11	10.232	482930	3	---	0.513987	Known	rs11008552	MODIFIER	Upstream gene	-	ENSG00000286694	ENST00000662998	NA	NA	0.06416
Phe_218_1	Neoplasms	Uterine leiomyoma	Binary	EUR	11:100532263-101532263	11	101032263	T	C	0.7389	-0.047651	0.008735	0.953	[0.937-0.970]	4.89e-8	7.31	482930	3	---	0.019408	Known	rs561610	MODIFIER	3'UTR	PGR	ENSG00000082175	ENST00000325455	NA	NA	0.29264
Phe_218_1	Neoplasms	Uterine leiomyoma	Binary	EUR	11:107476138-109579228	11	108177255	A	G	0.1857	-0.125028	0.009767	0.882	[0.866-0.900]	1.62e-37	36.791	451186	2	?--	0.335478	Known	rs1519074	MODIFIER	Intron	NPAT	ENSG00000149308	ENST00000278612	NA	NA	0.3904
Phe_218_1	Neoplasms	Uterine leiomyoma	Binary	EUR	11:112193680-113223201	11	112698819	T	C	0.4397	0.064837	0.007564	1.067	[1.051-1.083]	1.02e-17	16.992	482930	3	+++	0.029661	Known	rs11214317	MODIFIER	Non coding transcript exon	-	ENSG00000287006	ENST00000662440	NA	NA	0.20565
Phe_218_1	Neoplasms	Uterine leiomyoma	Binary	EUR	11:1-775752	11	186059	G	A	0.0758	-0.177412	0.014717	0.837	[0.814-0.862]	1.83e-33	32.738	482930	3	---	0.428594	Known	rs11245981	MODIFIER	Non coding transcript exon	-	ENSG00000255229	ENST00000527297	NA	NA	0.80814
Phe_218_1	Neoplasms	Uterine leiomyoma	Binary	EAS	11:1-782466	11	244817	GA	G	0.1228	-0.304925	0.021419	0.737	[0.707-0.769]	5.46e-46	45.263	81957	2	--	0.620165	Known	rs141244868	MODIFIER	Intron	PSMD13	ENSG00000185627	ENST00000532097	NA	NA	0.28156
Phe_218_1	Neoplasms	Uterine leiomyoma	Binary	EUR	11:29626015-30874324	11	30320603	G	A	0.1703	-0.076166	0.009977	0.927	[0.909-0.945]	2.27e-14	13.643	482930	3	---	0.799873	Known	rs12363824	MODIFIER	Upstream gene	ARL14EP	ENSG00000152219	ENST00000282032	NA	NA	0.06971
Phe_218_1	Neoplasms	Uterine leiomyoma	Binary	EUR	11:31759846-33707095	11	32346911	A	T	0.3994	0.109096	0.007791	1.115	[1.098-1.132]	1.50e-44	43.824	482930	3	+++	0.067705	Known	rs2207549	MODIFIER	Upstream gene	THEM7P	ENSG00000227160	ENST00000525689	NA	NA	0.84979
Phe_218_1	Neoplasms	Uterine leiomyoma	Binary	EUR	11:34548334-35677687	11	35062086	C	G	0.5582	0.072442	0.007591	1.075	[1.059-1.091]	1.39e-21	20.858	482930	3	+++	0.606283	Known	rs2553773	MODIFIER	Intron	-	ENSG00000289526	ENST00000702237	NA	NA	0.2294
Phe_218_1	Neoplasms	Uterine leiomyoma	Binary	EUR	11:63882898-64917263	11	64397361	A	G	0.1855	0.05878	0.009671	1.061	[1.041-1.081]	1.22e-9	8.915	482930	3	+++	0.272524	Known	rs12365369	MODIFIER	Upstream gene	LINC02723	ENSG00000231680	ENST00000457725	NA	NA	0.3393
Phe_218_1	Neoplasms	Uterine leiomyoma	Binary	EUR	11:68914860-69930019	11	69415474	C	T	0.6595	-0.048112	0.007893	0.953	[0.938-0.968]	1.09e-9	8.962	482930	3	---	0.905828	Novel	rs6606675	MODIFIER	Non coding transcript exon	LINC02956	ENSG00000259854	ENST00000562341	NA	NA	0.06703
Phe_218_1	Neoplasms	Uterine leiomyoma	Binary	EAS	12:102193675-103283233	12	102729561	T	C	0.2665	-0.15846	0.016142	0.853	[0.827-0.881]	9.55e-23	22.02	81957	2	--	0.723774	Known	rs17033114	MODIFIER	Intergenic	-	-	-	NA	NA	1
Phe_218_1	Neoplasms	Uterine leiomyoma	Binary	EUR	12:123890733-124894086	12	124390733	G	A	0.1335	-0.064826	0.01143	0.937	[0.916-0.958]	1.41e-8	7.849	482930	3	---	0.611502	Known	rs11057609	MODIFIER	Intron	NCOR2	ENSG00000196498	ENST00000405201	NA	NA	0.57893
Phe_218_1	Neoplasms	Uterine leiomyoma	Binary	EUR	12:45756954-47318587	12	46464084	CCAAGAT	C	0.6808	0.084945	0.008077	1.089	[1.072-1.106]	7.22e-26	25.141	482930	3	+++	0.839965	Known	rs5797987	MODIFIER	Intron	SLC38A4-AS1	ENSG00000257261	ENST00000667191	NA	NA	0.03705
Phe_218_1	Neoplasms	Uterine leiomyoma	Binary	EAS	12:56252285-57252285	12	56752285	T	G	0.2022	-0.098134	0.016954	0.907	[0.877-0.937]	7.11e-9	8.148	81957	2	--	0.967204	Known	rs2277339	MODERATE	Missense	PRIM1	ENSG00000198056	ENST00000338193	c.14A>C	p.Asp5Ala	0.99974
Phe_218_1	Neoplasms	Uterine leiomyoma	Binary	EUR	12:68341838-69341838	12	68841838	A	G	0.0037	0.442629	0.080703	1.557	[1.329-1.824]	4.14e-8	7.383	482930	3	+++	0.250696	Novel	rs557499913	MODIFIER	3'UTR	MDM2	ENSG00000135679	ENST00000258149	NA	NA	0.90277
Phe_218_1	Neoplasms	Uterine leiomyoma	Binary	EUR	12:70253926-71256878	12	70756878	T	C	0.0984	-0.082615	0.013144	0.921	[0.897-0.945]	3.27e-10	9.485	482930	3	---	0.236804	Known	rs11178393	MODIFIER	Intron	PTPRR	ENSG00000153233	ENST00000283228	NA	NA	0.86
Phe_218_1	Neoplasms	Uterine leiomyoma	Binary	EUR	12:323107-1414052	12	914052	G	T	0.0115	0.200466	0.034033	1.222	[1.143-1.306]	3.85e-9	8.414	482930	3	+++	0.998665	Known	rs4987207	HIGH	Stop gained	RAD52	ENSG00000002016	ENST00000358495	c.1037C>A	p.Ser346Ter	0.44319
Phe_218_1	Neoplasms	Uterine leiomyoma	Binary	EUR	13:38439164-41603696	13	40149807	G	A	0.023	0.36219	0.023041	1.436	[1.373-1.503]	1.11e-55	54.953	482930	3	+++	0.206979	Known	rs117245733	MODIFIER	Intron	LINC00598	ENSG00000215483	ENST00000615947	NA	NA	1
Phe_218_1	Neoplasms	Uterine leiomyoma	Binary	EAS	13:39658455-40664884	13	40158455	A	AG	0.678	-0.08546	0.014575	0.918	[0.892-0.945]	4.53e-9	8.344	81957	2	-+	0.545355	Known	rs34015574	MODIFIER	Intron	LINC00598	ENSG00000215483	ENST00000615947	NA	NA	0.21728
Phe_218_1	Neoplasms	Uterine leiomyoma	Binary	EUR	13:48928840-51245394	13	50405519	C	T	0.1536	0.062097	0.010287	1.064	[1.043-1.086]	1.58e-9	8.803	482930	3	+++	0.008072	Known	rs9568405	MODIFIER	Intron	DLEU1	ENSG00000176124	ENST00000490577	NA	NA	0.0743
Phe_218_1	Neoplasms	Uterine leiomyoma	Binary	EUR	15:67427523-68835825	15	68335825	C	T	0.0889	0.088731	0.013092	1.093	[1.065-1.121]	1.22e-11	10.913	482930	3	+++	0.937897	Known	rs2306022	MODERATE	Missense	ITGA11	ENSG00000137809	ENST00000315757	c.1297G>A	p.Val433Met	0.863
Phe_218_1	Neoplasms	Uterine leiomyoma	Binary	EUR	15:73544292-74544292	15	74044292	T	C	0.4354	0.046326	0.007601	1.047	[1.032-1.063]	1.10e-9	8.96	482930	3	-++	0.052448	Known	rs5742915	MODERATE	Missense	PML	ENSG00000140464	ENST00000268058	c.1933T>C	p.Phe645Leu	0.9804
Phe_218_1	Neoplasms	Uterine leiomyoma	Binary	EUR	16:15250325-16250325	16	15750325	C	T	0.0073	0.309181	0.04842	1.362	[1.239-1.498]	1.71e-10	9.767	262054	2	-+?	0.679085	Known	rs201991156	MODERATE	Missense	MYH11	ENSG00000133392	ENST00000300036	c.1871G>A	p.Arg624His	0.99809
Phe_218_1	Neoplasms	Uterine leiomyoma	Binary	EUR	16:49486679-50620902	16	50064521	C	T	0.1941	-0.078931	0.009668	0.924	[0.907-0.942]	3.24e-16	15.49	482930	3	---	0.543869	Known	rs28680954	MODIFIER	Upstream gene	HEATR3	ENSG00000155393	ENST00000299192	NA	NA	0.08332
Phe_218_1	Neoplasms	Uterine leiomyoma	Binary	EUR	16:50916739-51954218	16	51453563	GC	G	0.1779	-0.088323	0.010153	0.915	[0.897-0.934]	3.34e-18	17.476	482930	3	---	0.9211	Known	rs35797106	MODIFIER	Intron	-	ENSG00000260850	ENST00000643262	NA	NA	0.30099
Phe_218_1	Neoplasms	Uterine leiomyoma	Binary	EUR	17:6485497-9267403	17	7668434	T	G	0.0147	0.718158	0.02809	2.051	[1.941-2.167]	3.62e-144	143.442	482930	3	+++	0.890687	Known	rs78378222	MODIFIER	3'UTR	TP53	ENSG00000141510	ENST00000269305	NA	NA	1
Phe_218_1	Neoplasms	Uterine leiomyoma	Binary	EUR	18:160441-1174579	18	674320	A	G	0.1084	0.071803	0.011757	1.074	[1.050-1.099]	1.01e-9	8.994	482930	3	+++	0.396135	Known	rs3744962	MODIFIER	Downstream gene	TYMS	ENSG00000176890	ENST00000323274	NA	NA	0.3976
Phe_218_1	Neoplasms	Uterine leiomyoma	Binary	EUR	19:21409486-22612198	19	22032639	A	G	0.3012	0.05615	0.00812	1.058	[1.041-1.075]	4.68e-12	11.33	482930	3	-++	0.323485	Known	rs8105767	MODIFIER	Intron	-	ENSG00000269504	ENST00000669253	NA	NA	0.35537
Phe_218_1	Neoplasms	Uterine leiomyoma	Binary	EUR	19:58017218-59077941	19	58556256	C	T	0.2337	0.056307	0.008873	1.058	[1.040-1.076]	2.21e-10	9.655	482930	3	+++	0.534152	Novel	rs2305119	MODIFIER	Intron	UBE2M	ENSG00000130725	ENST00000253023	NA	NA	0.15297
Phe_218_1	Neoplasms	Uterine leiomyoma	Binary	EUR	20:5467581-6467581	20	5967581	G	A	0.0442	0.140566	0.020141	1.151	[1.106-1.197]	2.97e-12	11.527	482930	3	+++	0.218006	Known	rs16991615	MODERATE	Missense	MCM8	ENSG00000125885	ENST00000610722	c.1021G>A	p.Glu341Lys	1
Phe_218_1	Neoplasms	Uterine leiomyoma	Binary	EUR	20:56941016-57945543	20	57445543	G	A	0.3353	0.054648	0.007967	1.056	[1.040-1.073]	6.92e-12	11.16	482930	3	+++	0.576718	Known	rs34161672	MODIFIER	Intron	-	ENSG00000286052	ENST00000652193	NA	NA	0.97685
Phe_218_1	Neoplasms	Uterine leiomyoma	Binary	EUR	20:63077093-64189836	20	63637906	AG	A	0.0988	-0.079865	0.012553	0.923	[0.901-0.946]	1.99e-10	9.701	482930	3	---	0.176336	Known	rs200110285	MODIFIER	Downstream gene	STMN3	ENSG00000197457	ENST00000370053	NA	NA	0.47131
Phe_218_1	Neoplasms	Uterine leiomyoma	Binary	EUR	22:27270518-32651363	22	28725099	A	G	0.0148	0.245485	0.025482	1.278	[1.216-1.344]	5.76e-22	21.239	482930	3	+++	0.364718	Known	rs17879961	MODERATE	Missense	CHEK2	ENSG00000183765	ENST00000404276	c.470T>C	p.Ile157Thr	0.34669
Phe_218_1	Neoplasms	Uterine leiomyoma	Binary	EUR	22:39583566-42442521	22	40267870	C	CA	0.2306	0.107105	0.00877	1.113	[1.094-1.132]	2.66e-34	33.575	482930	3	+++	0.373609	Known	rs34619639	MODIFIER	Intron	TNRC6B	ENSG00000100354	ENST00000454349	NA	NA	0.25373
Phe_218_1	Neoplasms	Uterine leiomyoma	Binary	EAS	22:39532812-40826741	22	40272984	C	G	0.3602	0.11473	0.014141	1.122	[1.091-1.153]	4.93e-16	15.307	81957	2	++	0.837248	Known	rs2413620	MODIFIER	Intron	TNRC6B	ENSG00000100354	ENST00000454349	NA	NA	0.11948
Phe_220	Neoplasms	Benign neoplasm of ovary	Binary	EUR	2:11064710-12064710	2	11564710	G	T	0.6021	0.098702	0.017471	1.104	[1.067-1.142]	1.61e-8	7.793	429229	2	++	0.848212	Novel	rs1898003	MODIFIER	Intron	GREB1	ENSG00000196208	ENST00000381486	NA	NA	0.4692
Phe_220	Neoplasms	Benign neoplasm of ovary	Binary	EUR	2:175653998-176680832	2	176174850	G	T	0.6927	-0.115897	0.018094	0.891	[0.860-0.923]	1.50e-10	9.824	429229	2	--	0.362385	Novel	rs6433571	MODIFIER	Downstream gene	HOXD3	ENSG00000128652	ENST00000683222	NA	NA	0.08006
Phe_220	Neoplasms	Benign neoplasm of ovary	Binary	EUR	2:231773831-232865547	2	232297055	A	G	0.1135	0.174056	0.02508	1.19	[1.133-1.250]	3.92e-12	11.407	429229	2	++	0.272251	Novel	rs12617170	MODIFIER	Intron	DIS3L2	ENSG00000144535	ENST00000325385	NA	NA	0.13757
Phe_220	Neoplasms	Benign neoplasm of ovary	Binary	EUR	5:785859-1785859	5	1285859	C	A	0.324	0.100167	0.017986	1.105	[1.067-1.145]	2.56e-8	7.592	429229	2	++	0.00083	Known	rs7705526	MODIFIER	Intron	TERT	ENSG00000164362	ENST00000310581	NA	NA	0.73388
Phe_220	Neoplasms	Benign neoplasm of ovary	Binary	EUR	6:152440157-153525146	6	152999825	T	C	0.7105	-0.144223	0.01839	0.866	[0.835-0.897]	4.42e-15	14.355	429229	2	--	0.457454	Known	rs2038333	MODIFIER	Intron	MTRF1L	ENSG00000112031	ENST00000367233	NA	NA	0.09339
Phe_220	Neoplasms	Benign neoplasm of ovary	Binary	EUR	17:7168434-8168434	17	7668434	T	G	0.0148	0.398795	0.061955	1.49	[1.320-1.682]	1.22e-10	9.914	429229	2	++	0.104097	Novel	rs78378222	MODIFIER	3'UTR	TP53	ENSG00000141510	ENST00000269305	NA	NA	0.99993
Phe_220	Neoplasms	Benign neoplasm of ovary	Binary	EUR	19:38739661-39748713	19	39244466	T	C	0.281	-0.117725	0.019144	0.889	[0.856-0.923]	7.78e-10	9.109	429229	2	--	0.446645	Novel	rs8103142	MODERATE	Missense	IFNL3	ENSG00000197110	ENST00000413851	c.209A>G	p.Lys70Arg	0.18455
Phe_220	Neoplasms	Benign neoplasm of ovary	Binary	EUR	22:27418624-29703497	22	28365160	C	T	0.0057	0.639133	0.084065	1.895	[1.607-2.234]	2.90e-14	13.538	429229	2	++	0.554735	Known	rs62237617	MODIFIER	Intron	TTC28	ENSG00000100154	ENST00000397906	NA	NA	0.99963
Phe_220	Neoplasms	Benign neoplasm of ovary	Binary	EUR	22:30410427-31410427	22	30910427	G	A	0.0053	0.492277	0.084422	1.636	[1.387-1.930]	5.50e-9	8.259	429229	2	++	0.327655	Known	rs182978083	MODIFIER	Downstream gene	OSBP2	ENSG00000184792	ENST00000332585	NA	NA	0.93036
Phe_220	Neoplasms	Benign neoplasm of ovary	Binary	EUR	22:31651363-32651363	22	32151363	G	T	0.0056	0.464561	0.083549	1.591	[1.351-1.874]	2.69e-8	7.57	429229	2	++	0.130363	Known	rs574003838	MODIFIER	Intron	C22orf42	ENSG00000205856	ENST00000382097	NA	NA	0.99579
Phe_224	Neoplasms	Benign neoplasm of eye	Binary	EUR	6:12772439-13834075	6	13318377	G	A	0.2374	0.075262	0.012435	1.078	[1.052-1.105]	1.43e-9	8.846	859567	2	++	0.156593	Known	rs555100	MODIFIER	Intron	TBC1D7	ENSG00000145979	ENST00000379300	NA	NA	0.06076
Phe_224	Neoplasms	Benign neoplasm of eye	Binary	EUR	6:1-1117474	6	396321	C	T	0.1886	0.261043	0.014965	1.298	[1.261-1.337]	3.85e-68	67.414	859567	2	++	0.584463	Known	rs12203592	MODIFIER	Intron	IRF4	ENSG00000137265	ENST00000380956	NA	NA	1
Phe_224	Neoplasms	Benign neoplasm of eye	Binary	EUR	8:124332934-125433526	8	124855592	A	T	0.3121	0.119973	0.011224	1.127	[1.103-1.153]	1.15e-26	25.941	859567	2	++	0.785198	Known	rs55679363	MODIFIER	Intron	LINC00964	ENSG00000249816	ENST00000657463	NA	NA	0.22492
Phe_224	Neoplasms	Benign neoplasm of eye	Binary	EUR	9:15921864-16950884	9	16421864	C	CCT	0.4398	0.060817	0.010881	1.063	[1.040-1.086]	2.28e-8	7.642	859567	2	+-	0.39671	Known	rs5896690	MODIFIER	Intron	BNC2	ENSG00000173068	ENST00000380672	NA	NA	0.19087
Phe_224	Neoplasms	Benign neoplasm of eye	Binary	EUR	9:26846662-27866832	9	27351751	G	A	0.3948	0.106022	0.011056	1.112	[1.088-1.136]	8.85e-22	21.053	859567	2	+-	0.002379	Known	rs10967906	MODIFIER	Intron	MOB3B	ENSG00000120162	ENST00000262244	NA	NA	0.10555
Phe_224	Neoplasms	Benign neoplasm of eye	Binary	EUR	11:87628609-89971743	11	89284793	G	A	0.2944	-0.104718	0.011903	0.901	[0.880-0.922]	1.40e-18	17.855	859567	2	-+	0.197602	Known	rs1126809	MODERATE	Missense	TYR	ENSG00000077498	ENST00000263321	c.1205G>A	p.Arg402Gln	0.92845
Phe_224	Neoplasms	Benign neoplasm of eye	Binary	EUR	12:19941407-21143215	12	20557211	A	G	0.2421	-0.155776	0.013078	0.856	[0.834-0.878]	1.03e-32	31.986	859567	2	--	0.768386	Known	rs4762973	MODIFIER	Intron	PDE3A	ENSG00000172572	ENST00000359062	NA	NA	0.54968
Phe_224	Neoplasms	Benign neoplasm of eye	Binary	EUR	15:27314100-28834401	15	27985172	C	T	0.0788	0.275995	0.018796	1.318	[1.270-1.367]	8.20e-49	48.086	859567	2	+-	0.181609	Known	rs1800407	MODERATE	Missense	OCA2	ENSG00000104044	ENST00000354638	c.1256G>A	p.Arg419Gln	1
Phe_224	Neoplasms	Benign neoplasm of eye	Binary	EUR	17:81032464-82220657	17	81559795	C	T	0.36	0.141965	0.011529	1.153	[1.127-1.179]	7.64e-35	34.117	859567	2	++	0.488658	Known	rs6565597	MODIFIER	Intron	NPLOC4	ENSG00000182446	ENST00000331134	NA	NA	0.5465
Phe_224	Neoplasms	Benign neoplasm of eye	Binary	EUR	19:56854163-57938168	19	57428251	C	T	0.5227	0.069746	0.010997	1.072	[1.049-1.096]	2.26e-10	9.645	859567	2	++	0.584807	Known	rs11665675	MODIFIER	Intergenic	-	-	-	NA	NA	0.41575
Phe_225	Neoplasms	Benign neoplasm of brain and other parts of nervous system	Binary	EUR	4:104920668-105920668	4	105420668	C	T	0.5138	-0.136089	0.024116	0.873	[0.832-0.915]	1.67e-8	7.777	869034	2	--	0.865963	Novel	rs2636713	MODIFIER	Intron	PPA2	ENSG00000138777	ENST00000341695	NA	NA	0.34406
Phe_225	Neoplasms	Benign neoplasm of brain and other parts of nervous system	Binary	EUR	8:132019009-133019009	8	132519009	G	T	3e-04	3.18061	0.552552	24.061	[8.147-71.066]	8.60e-9	8.065	869034	2	++	0.986667	Novel	rs566591485	MODIFIER	Intron	HPYR1	ENSG00000253521	ENST00000648355	NA	NA	0.99816
Phe_225	Neoplasms	Benign neoplasm of brain and other parts of nervous system	Binary	EUR	9:21497873-22603184	9	22103184	G	T	0.4364	-0.141104	0.024136	0.868	[0.828-0.910]	5.03e-9	8.299	869034	2	--	0.656809	Novel	rs1537372	MODIFIER	Intron	CDKN2B-AS1	ENSG00000240498	ENST00000650946	NA	NA	0.30926
Phe_225	Neoplasms	Benign neoplasm of brain and other parts of nervous system	Binary	EUR	11:1-762106	11	186604	T	C	0.8591	0.287673	0.045498	1.333	[1.220-1.458]	2.57e-10	9.59	869034	2	++	0.637744	Novel	rs7124615	MODIFIER	Downstream gene	-	ENSG00000255229	ENST00000527297	NA	NA	0.83699
Phe_225	Neoplasms	Benign neoplasm of brain and other parts of nervous system	Binary	EUR	17:6965080-8296745	17	7668434	T	G	0.0123	0.657825	0.091223	1.931	[1.615-2.309]	5.55e-13	12.256	869034	2	++	0.381662	Novel	rs78378222	MODIFIER	3'UTR	TP53	ENSG00000141510	ENST00000269305	NA	NA	0.99556
Phe_225_1	Neoplasms	Benign neoplasm of brain, cranial nerves, meninges	Binary	EUR	8:132019009-133019009	8	132519009	G	T	3e-04	3.25441	0.557492	25.904	[8.686-77.254]	5.30e-9	8.276	869175	2	++	0.973875	Novel	rs566591485	MODIFIER	Intron	HPYR1	ENSG00000253521	ENST00000648355	NA	NA	0.99875
Phe_225_1	Neoplasms	Benign neoplasm of brain, cranial nerves, meninges	Binary	EUR	11:1-762106	11	186604	T	C	0.8591	0.283377	0.046359	1.328	[1.212-1.454]	9.80e-10	9.009	869175	2	++	0.864809	Novel	rs7124615	MODIFIER	Downstream gene	-	ENSG00000255229	ENST00000527297	NA	NA	0.71919
Phe_225_1	Neoplasms	Benign neoplasm of brain, cranial nerves, meninges	Binary	EUR	17:6965080-8296745	17	7668434	T	G	0.0123	0.651315	0.094063	1.918	[1.595-2.306]	4.38e-12	11.358	869175	2	++	0.264696	Known	rs78378222	MODIFIER	3'UTR	TP53	ENSG00000141510	ENST00000269305	NA	NA	0.98703
Phe_226	Neoplasms	Benign neoplasm of thyroid glands	Binary	EUR	9:97262040-98397854	9	97796811	C	T	0.6486	-0.216277	0.032655	0.806	[0.756-0.859]	3.52e-11	10.454	1281182	3	---	0.145524	Known	rs13290258	MODIFIER	Intron	PTCSC2	ENSG00000236130	ENST00000649461	NA	NA	0.0831
Phe_226	Neoplasms	Benign neoplasm of thyroid glands	Binary	EUR	14:35769155-36769155	14	36269155	C	T	0.033	0.465392	0.085086	1.593	[1.348-1.882]	4.51e-8	7.346	1281182	3	+++	0.283578	Novel	rs116909374	MODIFIER	Intergenic	-	-	-	NA	NA	0.47069
Phe_226	Neoplasms	Benign neoplasm of thyroid glands	Binary	EUR	20:22018974-23175323	20	22655214	G	A	0.7505	-0.250831	0.034883	0.778	[0.727-0.833]	6.45e-13	12.191	1281182	3	---	0.178513	Known	rs4815130	MODIFIER	Intergenic	-	-	-	NA	NA	0.09669
Phe_227	Neoplasms	Benign neoplasm of other endocrine glands and related structures	Binary	EUR	1:178785009-180041430	1	179381053	TC	T	0.759	-0.148443	0.021374	0.862	[0.827-0.899]	3.78e-12	11.422	867796	2	--	0.26558	Known	rs368946342	MODIFIER	Intron	AXDND1	ENSG00000162779	ENST00000367618	NA	NA	0.06574
Phe_227_1	Neoplasms	Benign neoplasm of adrenal gland	Binary	EUR	1:178567983-180216597	1	179304806	G	A	0.2533	0.293746	0.022621	1.341	[1.283-1.402]	1.48e-38	37.83	1280256	3	+++	0.995861	Known	rs2250352	MODIFIER	Intron	SOAT1	ENSG00000057252	ENST00000367619	NA	NA	0.07839
Phe_227_1	Neoplasms	Benign neoplasm of adrenal gland	Binary	EUR	6:169761597-170782065	6	170279566	C	T	0.4266	-0.143638	0.021175	0.866	[0.831-0.903]	1.17e-11	10.93	1280256	3	--+	0.160605	Novel	rs959025	MODIFIER	Downstream gene	DLL1	ENSG00000198719	ENST00000366756	NA	NA	0.30115
Phe_227_1	Neoplasms	Benign neoplasm of adrenal gland	Binary	EUR	6:42878065-43940728	6	43440728	C	G	0.767	-0.153722	0.023904	0.858	[0.818-0.899]	1.27e-10	9.896	1280256	3	---	0.062496	Known	rs2794264	MODIFIER	Intron	ABCC10	ENSG00000124574	ENST00000372530	NA	NA	0.97926
Phe_227_1	Neoplasms	Benign neoplasm of adrenal gland	Binary	EUR	7:155415971-157035624	7	155960293	G	T	0.3202	-0.16976	0.023208	0.844	[0.806-0.883]	2.58e-13	12.589	1280256	3	---	0.365525	Novel	rs12531508	MODIFIER	Intron	-	ENSG00000204876	ENST00000684576	NA	NA	0.18793
Phe_227_1	Neoplasms	Benign neoplasm of adrenal gland	Binary	EUR	13:31027416-32145111	13	31607820	C	A	0.4646	0.134807	0.020997	1.144	[1.098-1.192]	1.36e-10	9.866	1280256	3	+++	0.179349	Novel	rs9603376	MODIFIER	Intergenic	-	-	-	NA	NA	0.11702
Phe_227_1	Neoplasms	Benign neoplasm of adrenal gland	Binary	EUR	15:78057437-79118839	15	78603787	A	G	0.3344	0.1228	0.021503	1.131	[1.084-1.179]	1.12e-8	7.949	1280256	3	+++	0.503867	Novel	rs1317286	MODIFIER	Intron	CHRNA3	ENSG00000080644	ENST00000326828	NA	NA	0.07701
Phe_227_1	Neoplasms	Benign neoplasm of adrenal gland	Binary	EUR	18:13393756-14416763	18	13909849	T	A	0.4667	0.120385	0.020993	1.128	[1.082-1.175]	9.78e-9	8.01	1280256	3	++-	0.187313	Novel	rs11080700	MODIFIER	Intron	MC2R	ENSG00000185231	ENST00000327606	NA	NA	0.03065
Phe_227_2	Neoplasms	Benign neoplasm of parathyroid gland	Binary	EUR	6:10346660-11375803	6	10847038	A	T	0.3087	-0.406139	0.056537	0.666	[0.596-0.744]	6.79e-13	12.168	831266	2	--	0.877474	Known	rs9366640	MODIFIER	Intron	TMEM14B	ENSG00000137210	ENST00000463448	NA	NA	0.2758
Phe_227_3	Neoplasms	Benign neoplasm of pituitary gland and craniopharyngeal duct (pouch)	Binary	EUR	6:125802801-127259555	6	126434496	T	G	0.4496	0.171145	0.022986	1.187	[1.134-1.241]	9.65e-14	13.016	1282152	3	+++	0.838024	Known	rs4897182	MODIFIER	Intron	-	ENSG00000286215	ENST00000651326	NA	NA	0.02172
Phe_227_3	Neoplasms	Benign neoplasm of pituitary gland and craniopharyngeal duct (pouch)	Binary	EUR	7:151845904-152845904	7	152345904	C	T	3e-04	2.13952	0.386883	8.495	[3.980-18.134]	3.20e-8	7.495	863131	2	++?	0.287074	Novel	rs116837539	MODIFIER	Intron	KMT2C	ENSG00000055609	ENST00000262189	NA	NA	0.99106
Phe_227_3	Neoplasms	Benign neoplasm of pituitary gland and craniopharyngeal duct (pouch)	Binary	EUR	12:3775678-4775678	12	4275678	T	G	0.0226	0.467301	0.073614	1.596	[1.381-1.843]	2.18e-10	9.661	1282152	3	+++	0.193841	Known	rs76895963	MODIFIER	Intron	CCND2	ENSG00000118971	ENST00000261254	NA	NA	0.9999
Phe_228	Neoplasms	Hemangioma and lymphangioma, any site	Binary	EUR	1:34278625-35297751	1	34797751	G	A	0.1313	0.120196	0.017179	1.128	[1.090-1.166]	2.62e-12	11.582	1263296	3	+++	0.080418	Novel	rs4653093	MODIFIER	Downstream gene	GJA4	ENSG00000187513	ENST00000342280	NA	NA	0.33578
Phe_228	Neoplasms	Hemangioma and lymphangioma, any site	Binary	EUR	2:200657804-202002866	2	201273662	T	C	0.6244	-0.100336	0.012334	0.905	[0.883-0.927]	4.12e-16	15.385	1263296	3	---	0.403082	Known	rs13030042	MODIFIER	Intron	CASP8	ENSG00000064012	ENST00000673742	NA	NA	0.76491
Phe_228	Neoplasms	Hemangioma and lymphangioma, any site	Binary	EUR	5:680760-1797803	5	1180760	G	T	0.4309	-0.073722	0.012452	0.929	[0.907-0.952]	3.21e-9	8.494	1263296	3	---	0.872521	Novel	rs13169599	MODIFIER	Upstream gene	TERLR1	ENSG00000249201	ENST00000514376	NA	NA	0.16035
Phe_228	Neoplasms	Hemangioma and lymphangioma, any site	Binary	EUR	8:126430134-127522349	8	126983830	G	A	0.3505	-0.112439	0.015202	0.894	[0.867-0.921]	1.40e-13	12.854	851115	2	-?+	0.00025	Known	rs147488424	MODIFIER	Intron	PCAT1	ENSG00000253438	ENST00000645463	NA	NA	0.94354
Phe_228	Neoplasms	Hemangioma and lymphangioma, any site	Binary	EUR	11:107702001-108947224	11	108438893	C	A	0.1777	-0.093607	0.016678	0.911	[0.881-0.941]	1.99e-8	7.7	1263296	3	---	0.657965	Novel	rs12289471	MODIFIER	Intron	C11orf65	ENSG00000166323	ENST00000393084	NA	NA	0.03675
Phe_228	Neoplasms	Hemangioma and lymphangioma, any site	Binary	EUR	17:7059785-8175353	17	7668434	T	G	0.0139	0.281878	0.048445	1.326	[1.206-1.458]	5.94e-9	8.226	1263296	3	+++	0.427092	Novel	rs78378222	MODIFIER	3'UTR	TP53	ENSG00000141510	ENST00000269305	NA	NA	0.59201
Phe_228	Neoplasms	Hemangioma and lymphangioma, any site	Binary	EUR	19:15753903-16754844	19	16254369	G	A	0.6219	-0.070552	0.012729	0.932	[0.909-0.955]	2.98e-8	7.526	1263296	3	---	0.632966	Novel	rs62118061	MODIFIER	Intergenic	-	-	-	NA	NA	0.13273
Phe_240	Endocrine/Metabolic	Simple and unspecified goiter	Binary	EUR	1:18994592-20128489	1	19517082	A	G	0.1519	0.306403	0.039717	1.359	[1.257-1.469]	1.21e-14	13.916	848982	2	++	0.152128	Known	rs10917469	MODIFIER	Intron	MICOS10	ENSG00000173436	ENST00000648702	NA	NA	0.27853
Phe_240	Endocrine/Metabolic	Simple and unspecified goiter	Binary	EUR	1:60510524-61676900	1	61156615	A	C	0.9427	-0.498934	0.066027	0.607	[0.533-0.691]	4.14e-14	13.383	848982	2	--	0.693595	Known	rs334713	MODIFIER	Intron	NFIA	ENSG00000162599	ENST00000403491	NA	NA	0.15606
Phe_240	Endocrine/Metabolic	Simple and unspecified goiter	Binary	EUR	8:132259389-133468499	8	132871426	C	T	0.0257	0.545051	0.0911	1.725	[1.443-2.062]	2.19e-9	8.659	848982	2	++	0.154294	Known	rs114322847	MODERATE	Missense	TG	ENSG00000042832	ENST00000220616	c.353C>T	p.Pro118Leu	0.27107
Phe_240	Endocrine/Metabolic	Simple and unspecified goiter	Binary	EUR	9:97262040-98407990	9	97793827	A	G	0.6666	0.287881	0.032576	1.334	[1.251-1.422]	9.81e-19	18.008	848982	2	++	0.758812	Known	rs965513	MODIFIER	Intron	PTCSC2	ENSG00000236130	ENST00000649461	NA	NA	0.06897
Phe_240	Endocrine/Metabolic	Simple and unspecified goiter	Binary	EUR	14:35769155-36769155	14	36269155	C	T	0.034	0.459099	0.082102	1.583	[1.347-1.859]	2.25e-8	7.648	848982	2	++	0.647854	Novel	rs116909374	MODIFIER	Intergenic	-	-	-	NA	NA	0.22378
Phe_240	Endocrine/Metabolic	Simple and unspecified goiter	Binary	EUR	15:48461280-50227530	15	49418988	T	C	0.2502	0.395598	0.033553	1.485	[1.391-1.586]	4.38e-32	31.358	848982	2	++	0.074791	Known	rs17477923	MODIFIER	Upstream gene	FGF7	ENSG00000140285	ENST00000267843	NA	NA	0.55747
Phe_240	Endocrine/Metabolic	Simple and unspecified goiter	Binary	EUR	16:50924379-51948410	16	51446038	T	C	0.7012	0.203779	0.034741	1.226	[1.145-1.312]	4.47e-9	8.349	848982	2	++	0.589751	Novel	rs1073990	MODIFIER	Intron	-	ENSG00000260850	ENST00000643262	NA	NA	0.16487
Phe_240	Endocrine/Metabolic	Simple and unspecified goiter	Binary	EUR	16:79160668-80222300	16	79711590	A	G	0.3142	0.230516	0.031431	1.259	[1.184-1.339]	2.23e-13	12.651	848982	2	++	0.956346	Known	rs17767491	MODIFIER	Intron	LINC01229	ENSG00000260876	ENST00000661087	NA	NA	0.08245
Phe_240	Endocrine/Metabolic	Simple and unspecified goiter	Binary	EUR	17:60736815-61791396	17	61291396	C	T	0.0461	0.384762	0.06623	1.469	[1.290-1.673]	6.27e-9	8.203	848982	2	++	0.371864	Known	rs17513977	MODIFIER	Intron	BCAS3	ENSG00000141376	ENST00000407086	NA	NA	0.15537
Phe_240	Endocrine/Metabolic	Simple and unspecified goiter	Binary	EUR	19:6720002-7743073	19	7235439	A	C	0.222	-0.259706	0.037891	0.771	[0.716-0.831]	7.18e-12	11.144	848982	2	--	0.738431	Known	rs12461206	MODIFIER	Intron	INSR	ENSG00000171105	ENST00000302850	NA	NA	0.23713
Phe_240	Endocrine/Metabolic	Simple and unspecified goiter	Binary	EUR	20:22104789-23191782	20	22605670	G	A	0.7694	-0.2698	0.035072	0.764	[0.713-0.818]	1.44e-14	13.842	848982	2	--	0.088006	Known	rs1203924	MODIFIER	Intron	LNCNEF	ENSG00000237396	ENST00000422494	NA	NA	0.03956
Phe_241	Endocrine/Metabolic	Nontoxic nodular goiter	Binary	EUR	1:18821084-20131513	1	19517082	A	G	0.1519	0.167083	0.015843	1.182	[1.146-1.219]	5.29e-26	25.276	846707	2	++	0.001561	Known	rs10917469	MODIFIER	Intron	MICOS10	ENSG00000173436	ENST00000648702	NA	NA	0.33138
Phe_241	Endocrine/Metabolic	Nontoxic nodular goiter	Binary	EUR	1:213488411-214489726	1	213989726	C	T	0.5388	-0.065831	0.011801	0.936	[0.915-0.958]	2.43e-8	7.615	846707	2	--	0.794973	Known	rs340836	MODIFIER	Intron	PROX1	ENSG00000117707	ENST00000366958	NA	NA	0.36774
Phe_241	Endocrine/Metabolic	Nontoxic nodular goiter	Binary	EUR	1:217891539-219046660	1	218479648	A	T	0.6003	0.128354	0.012886	1.137	[1.109-1.166]	2.26e-23	22.645	846707	2	++	0.171833	Known	rs612295	MODIFIER	Intron	LINC02869	ENSG00000228208	ENST00000663551	NA	NA	0.25087
Phe_241	Endocrine/Metabolic	Nontoxic nodular goiter	Binary	EUR	1:50055295-51540741	1	50750912	C	T	0.3161	0.072131	0.012729	1.075	[1.048-1.102]	1.46e-8	7.837	846707	2	++	0.483093	Novel	rs12565378	MODIFIER	Intron	FAF1	ENSG00000185104	ENST00000396153	NA	NA	0.03977
Phe_241	Endocrine/Metabolic	Nontoxic nodular goiter	Binary	EUR	1:60499642-61702182	1	61153791	A	G	0.9429	-0.258917	0.026828	0.772	[0.732-0.814]	4.87e-22	21.313	846707	2	--	0.043553	Known	rs334700	MODIFIER	Intron	NFIA	ENSG00000162599	ENST00000403491	NA	NA	0.19341
Phe_241	Endocrine/Metabolic	Nontoxic nodular goiter	Binary	EUR	3:193675102-194709580	3	194200845	C	T	0.242	0.135645	0.013266	1.145	[1.116-1.175]	1.53e-24	23.815	846707	2	++	0.01563	Known	rs4578973	MODIFIER	Downstream gene	LINC02036	ENSG00000225742	ENST00000667386	NA	NA	0.67235
Phe_241	Endocrine/Metabolic	Nontoxic nodular goiter	Binary	EUR	5:770868-1796371	5	1283640	C	T	0.2111	0.105748	0.014053	1.112	[1.081-1.143]	5.27e-14	13.278	846707	2	++	0.544951	Known	rs72709458	MODIFIER	Intron	TERT	ENSG00000164362	ENST00000310581	NA	NA	0.76538
Phe_241	Endocrine/Metabolic	Nontoxic nodular goiter	Binary	EUR	5:76681995-77684008	5	77182593	C	T	0.1307	0.092333	0.016495	1.097	[1.062-1.133]	2.17e-8	7.663	846707	2	++	0.824224	Known	rs1479559	MODIFIER	Intergenic	-	-	-	NA	NA	0.15856
Phe_241	Endocrine/Metabolic	Nontoxic nodular goiter	Binary	EUR	6:43336834-44440887	6	43938518	C	T	0.2519	0.108901	0.012986	1.115	[1.087-1.144]	5.03e-17	16.299	846707	2	++	0.288856	Known	rs66760320	MODIFIER	Intron	SCIRT	ENSG00000237686	ENST00000687455	NA	NA	0.57445
Phe_241	Endocrine/Metabolic	Nontoxic nodular goiter	Binary	EUR	7:138106114-139122492	7	138606114	T	A	0.7315	0.083656	0.013931	1.087	[1.058-1.117]	1.91e-9	8.718	846707	2	++	0.862088	Known	rs1673217	MODIFIER	Intron	SVOPL	ENSG00000157703	ENST00000674285	NA	NA	0.32031
Phe_241	Endocrine/Metabolic	Nontoxic nodular goiter	Binary	EUR	8:131941495-133606896	8	132871426	C	T	0.0257	0.463111	0.038341	1.589	[1.474-1.713]	1.37e-33	32.864	846707	2	++	0.004493	Known	rs114322847	MODERATE	Missense	TG	ENSG00000042832	ENST00000220616	c.353C>T	p.Pro118Leu	0.2784
Phe_241	Endocrine/Metabolic	Nontoxic nodular goiter	Binary	EUR	8:31942933-33092015	8	32576086	C	T	0.2539	0.087455	0.013148	1.091	[1.064-1.120]	2.90e-11	10.538	846707	2	++	0.602055	Known	rs73234167	MODIFIER	Intron	NRG1	ENSG00000157168	ENST00000405005	NA	NA	0.05601
Phe_241	Endocrine/Metabolic	Nontoxic nodular goiter	Binary	EUR	8:68929968-69959126	8	69451443	G	C	0.2924	-0.087849	0.012975	0.916	[0.893-0.939]	1.28e-11	10.892	846707	2	--	0.256123	Known	rs12542943	MODIFIER	Upstream gene	LINC01603	ENSG00000253479	ENST00000653348	NA	NA	0.0608
Phe_241	Endocrine/Metabolic	Nontoxic nodular goiter	Binary	EUR	10:103350064-104434543	10	103900068	T	C	0.9025	-0.127368	0.018516	0.88	[0.849-0.913]	6.04e-12	11.219	846707	2	--	0.407857	Known	rs2487999	MODERATE	Missense	STN1	ENSG00000107960	ENST00000224950	c.451A>G	p.Thr151Ala	0.09783
Phe_241	Endocrine/Metabolic	Nontoxic nodular goiter	Binary	EUR	10:8010588-9041217	10	8512542	C	T	0.173	-0.085974	0.015593	0.918	[0.890-0.946]	3.52e-8	7.454	846707	2	--	0.443889	Known	rs72775230	MODIFIER	Downstream gene	KRT8P37	ENSG00000213771	ENST00000451609	NA	NA	0.03918
Phe_241	Endocrine/Metabolic	Nontoxic nodular goiter	Binary	EUR	11:44657339-45871454	11	45221961	T	C	0.2875	0.146857	0.012774	1.158	[1.130-1.188]	1.37e-30	29.862	846707	2	++	0.127616	Known	rs3758723	MODIFIER	Intron	PRDM11	ENSG00000019485	ENST00000683152	NA	NA	0.2484
Phe_241	Endocrine/Metabolic	Nontoxic nodular goiter	Binary	EUR	12:65133254-66152602	12	65639270	G	C	0.0143	0.307716	0.046116	1.36	[1.243-1.489]	2.51e-11	10.6	846707	2	++	0.909605	Known	rs9971770	MODIFIER	Intron	MSRB3-AS1	ENSG00000250748	ENST00000537250	NA	NA	0.99295
Phe_241	Endocrine/Metabolic	Nontoxic nodular goiter	Binary	EUR	14:104225578-105274548	14	104757188	T	C	0.4466	0.067673	0.011768	1.07	[1.046-1.095]	8.89e-9	8.051	846707	2	++	0.188907	Novel	rs12590163	MODIFIER	Intron	SIVA1	ENSG00000184990	ENST00000329967	NA	NA	0.11321
Phe_241	Endocrine/Metabolic	Nontoxic nodular goiter	Binary	EUR	14:35509797-36901137	14	36269155	C	T	0.0341	0.38277	0.034469	1.466	[1.371-1.569]	1.19e-28	27.925	846707	2	++	0.020246	Known	rs116909374	MODIFIER	Intergenic	-	-	-	NA	NA	0.99979
Phe_241	Endocrine/Metabolic	Nontoxic nodular goiter	Binary	EUR	14:92561457-93696138	14	93103433	G	T	0.1965	-0.180779	0.015481	0.835	[0.810-0.860]	1.66e-31	30.779	846707	2	--	0.980653	Known	rs8013274	MODIFIER	Intron	ITPK1	ENSG00000100605	ENST00000267615	NA	NA	0.05341
Phe_241	Endocrine/Metabolic	Nontoxic nodular goiter	Binary	EUR	15:48457995-50378438	15	49418988	T	C	0.2502	0.261998	0.013023	1.3	[1.267-1.333]	5.12e-90	89.29	846707	2	++	0.000329	Known	rs17477923	MODIFIER	Upstream gene	FGF7	ENSG00000140285	ENST00000267843	NA	NA	0.82892
Phe_241	Endocrine/Metabolic	Nontoxic nodular goiter	Binary	EUR	15:66671953-67671953	15	67171953	A	G	0.2159	0.078835	0.014274	1.082	[1.052-1.113]	3.33e-8	7.477	846707	2	++	0.507199	Known	rs72743477	MODIFIER	Intron	SMAD3	ENSG00000166949	ENST00000327367	NA	NA	0.31536
Phe_241	Endocrine/Metabolic	Nontoxic nodular goiter	Binary	EUR	16:13804311-14827795	16	14308105	G	A	0.5824	0.076087	0.011592	1.079	[1.055-1.104]	5.25e-11	10.28	846707	2	++	0.866243	Known	rs30232	MODIFIER	Intron	MIR193BHG	ENSG00000262454	ENST00000641433	NA	NA	0.34079
Phe_241	Endocrine/Metabolic	Nontoxic nodular goiter	Binary	EUR	16:50924379-51946038	16	51430987	G	C	0.6859	0.075906	0.012959	1.079	[1.052-1.107]	4.70e-9	8.328	846707	2	++	0.666598	Known	rs1420993	MODIFIER	Intron	-	ENSG00000260850	ENST00000643262	NA	NA	0.15565
Phe_241	Endocrine/Metabolic	Nontoxic nodular goiter	Binary	EUR	16:79160668-80222300	16	79714179	G	C	0.3158	0.121475	0.0124	1.129	[1.102-1.157]	1.17e-22	21.933	846707	2	++	0.342362	Known	rs73575085	MODIFIER	Intron	LINC01229	ENSG00000260876	ENST00000661087	NA	NA	0.06442
Phe_241	Endocrine/Metabolic	Nontoxic nodular goiter	Binary	EUR	17:60736815-61791396	17	61253946	A	C	0.0658	0.16584	0.023345	1.18	[1.128-1.236]	1.21e-12	11.916	846707	2	++	0.972819	Known	rs7207781	MODIFIER	Intron	BCAS3	ENSG00000141376	ENST00000407086	NA	NA	0.87358
Phe_241	Endocrine/Metabolic	Nontoxic nodular goiter	Binary	EUR	17:71879498-72889035	17	72380036	G	T	0.5267	0.076418	0.011572	1.079	[1.055-1.104]	4.01e-11	10.397	846707	2	++	0.402131	Known	rs8077245	MODIFIER	Intron	LINC00511	ENSG00000227036	ENST00000648631	NA	NA	0.07231
Phe_241	Endocrine/Metabolic	Nontoxic nodular goiter	Binary	EUR	19:6661593-7749684	19	7235439	A	C	0.2221	-0.204662	0.014772	0.815	[0.792-0.839]	1.19e-43	42.924	846707	2	--	0.236882	Known	rs12461206	MODIFIER	Intron	INSR	ENSG00000171105	ENST00000302850	NA	NA	0.55252
Phe_241	Endocrine/Metabolic	Nontoxic nodular goiter	Binary	EUR	20:22018974-23258176	20	22610197	A	G	0.7696	-0.259264	0.013769	0.772	[0.751-0.793]	4.32e-79	78.364	846707	2	--	0.024274	Known	rs1203930	MODIFIER	Upstream gene	LNCNEF	ENSG00000237396	ENST00000422494	NA	NA	0.11874
Phe_241	Endocrine/Metabolic	Nontoxic nodular goiter	Binary	EUR	20:32146175-33240316	20	32703681	C	A	0.7163	-0.092502	0.013108	0.912	[0.889-0.935]	1.70e-12	11.769	846707	2	--	0.985208	Known	rs28482886	MODIFIER	Intron	COMMD7	ENSG00000149600	ENST00000278980	NA	NA	0.11014
Phe_241	Endocrine/Metabolic	Nontoxic nodular goiter	Binary	EUR	20:6200812-7207758	20	6702004	C	T	0.4896	0.10027	0.012733	1.105	[1.078-1.133]	3.41e-15	14.467	846707	2	++	0.000116	Known	rs6133344	MODIFIER	Intergenic	-	-	-	NA	NA	0.25074
Phe_241_1	Endocrine/Metabolic	Nontoxic uninodular goiter	Binary	EUR	1:18854964-20034612	1	19453917	T	TGAA	0.6167	0.083412	0.012673	1.087	[1.060-1.114]	4.65e-11	10.333	1197680	3	+++	0.142509	Known	rs71008170	MODIFIER	Intron	CAPZB	ENSG00000077549	ENST00000264202	NA	NA	0.21764
Phe_241_1	Endocrine/Metabolic	Nontoxic uninodular goiter	Binary	EUR	1:203996356-205090579	1	204506706	G	T	0.7046	0.075345	0.013317	1.078	[1.050-1.107]	1.53e-8	7.814	1197680	3	++-	0.041961	Known	rs4951389	MODIFIER	Intergenic	-	-	-	NA	NA	0.05409
Phe_241_1	Endocrine/Metabolic	Nontoxic uninodular goiter	Binary	EUR	1:217891539-219031745	1	218508777	A	G	0.6039	0.122404	0.01315	1.13	[1.101-1.160]	1.30e-20	19.886	1197680	3	+++	0.384907	Known	rs675763	MODIFIER	Intron	LINC02869	ENSG00000228208	ENST00000663551	NA	NA	0.28455
Phe_241_1	Endocrine/Metabolic	Nontoxic uninodular goiter	Binary	EUR	1:60596338-61673831	1	61153791	A	G	0.9538	-0.193408	0.029234	0.824	[0.778-0.873]	3.69e-11	10.433	1197680	3	--+	0.061366	Known	rs334700	MODIFIER	Intron	NFIA	ENSG00000162599	ENST00000403491	NA	NA	0.1082
Phe_241_1	Endocrine/Metabolic	Nontoxic uninodular goiter	Binary	EUR	3:193698392-194708369	3	194198392	G	A	0.2241	0.105022	0.013869	1.111	[1.081-1.141]	3.66e-14	13.436	1197680	3	+++	0.47529	Known	rs59381142	MODIFIER	Downstream gene	LINC02036	ENSG00000225742	ENST00000667386	NA	NA	0.53392
Phe_241_1	Endocrine/Metabolic	Nontoxic uninodular goiter	Binary	EUR	5:770868-1796371	5	1283640	C	T	0.2111	0.118275	0.015886	1.126	[1.091-1.161]	9.68e-14	13.014	845760	2	+?+	0.628069	Known	rs72709458	MODIFIER	Intron	TERT	ENSG00000164362	ENST00000310581	NA	NA	0.83311
Phe_241_1	Endocrine/Metabolic	Nontoxic uninodular goiter	Binary	EUR	6:43337071-44440887	6	43938518	C	T	0.2377	0.106306	0.013635	1.112	[1.083-1.142]	6.36e-15	14.196	1197680	3	+++	0.165777	Known	rs66760320	MODIFIER	Intron	SCIRT	ENSG00000237686	ENST00000687455	NA	NA	0.44312
Phe_241_1	Endocrine/Metabolic	Nontoxic uninodular goiter	Binary	EUR	8:132017641-133535074	8	132869781	G	A	0.0012	1.19539	0.118122	3.305	[2.622-4.166]	4.51e-24	23.346	798042	2	++?	0.689061	Known	rs142698837	MODERATE	Missense	TG	ENSG00000042832	ENST00000220616	c.229G>A	p.Gly77Ser	0.49941
Phe_241_1	Endocrine/Metabolic	Nontoxic uninodular goiter	Binary	EUR	8:68929968-69958689	8	69451443	G	C	0.2963	-0.0948	0.013398	0.91	[0.886-0.934]	1.49e-12	11.828	1197680	3	--+	0.060949	Known	rs12542943	MODIFIER	Upstream gene	LINC01603	ENSG00000253479	ENST00000653348	NA	NA	0.07986
Phe_241_1	Endocrine/Metabolic	Nontoxic uninodular goiter	Binary	EUR	10:103350064-104434543	10	103897558	G	C	0.907	-0.140021	0.019334	0.869	[0.837-0.903]	4.41e-13	12.355	1197680	3	--+	0.254817	Known	rs10786775	MODERATE	Missense	STN1	ENSG00000107960	ENST00000224950	c.743C>G	p.Ser248Cys	0.11216
Phe_241_1	Endocrine/Metabolic	Nontoxic uninodular goiter	Binary	EUR	11:44657339-45744919	11	45216307	T	A	0.2911	0.115523	0.013295	1.122	[1.094-1.152]	3.65e-18	17.438	1197680	3	+++	0.104788	Known	rs11038357	MODIFIER	Intron	PRDM11	ENSG00000019485	ENST00000683152	NA	NA	0.20638
Phe_241_1	Endocrine/Metabolic	Nontoxic uninodular goiter	Binary	EUR	12:65122650-66174575	12	65639270	G	C	0.0169	0.32157	0.045068	1.379	[1.263-1.507]	9.66e-13	12.015	1197680	3	++-	0.158474	Known	rs9971770	MODIFIER	Intron	MSRB3-AS1	ENSG00000250748	ENST00000537250	NA	NA	0.50829
Phe_241_1	Endocrine/Metabolic	Nontoxic uninodular goiter	Binary	EUR	13:23707103-24711331	13	24208708	T	G	0.651	-0.072766	0.012601	0.93	[0.907-0.953]	7.71e-9	8.113	1197680	3	---	0.652223	Known	rs2861543	MODIFIER	Intron	SPATA13	ENSG00000182957	ENST00000382108	NA	NA	0.0588
Phe_241_1	Endocrine/Metabolic	Nontoxic uninodular goiter	Binary	EUR	14:35512576-36901137	14	36269155	C	T	0.0331	0.324811	0.035346	1.384	[1.291-1.483]	3.95e-20	19.404	1197680	3	+++	0.131895	Known	rs116909374	MODIFIER	Intergenic	-	-	-	NA	NA	0.24636
Phe_241_1	Endocrine/Metabolic	Nontoxic uninodular goiter	Binary	EUR	14:92561457-93629970	14	93122587	TA	T	0.1919	-0.16236	0.01595	0.85	[0.824-0.877]	2.45e-24	23.61	1197680	3	---	0.922585	Known	rs35722671	MODIFIER	Intergenic	-	-	-	NA	NA	0.18437
Phe_241_1	Endocrine/Metabolic	Nontoxic uninodular goiter	Binary	EUR	15:48457995-50318428	15	49414220	T	C	0.2668	0.217946	0.013444	1.244	[1.211-1.277]	4.19e-59	58.378	1197680	3	+++	0.937942	Known	rs73398264	MODIFIER	Intron	FAM227B	ENSG00000166262	ENST00000299338	NA	NA	0.50838
Phe_241_1	Endocrine/Metabolic	Nontoxic uninodular goiter	Binary	EUR	15:66671953-67675947	15	67174261	A	G	0.2264	0.090008	0.01508	1.094	[1.062-1.127]	2.39e-9	8.621	1197680	3	+++	0.928133	Known	rs72743482	MODIFIER	Intron	SMAD3	ENSG00000166949	ENST00000327367	NA	NA	0.52534
Phe_241_1	Endocrine/Metabolic	Nontoxic uninodular goiter	Binary	EUR	16:13804311-14808105	16	14308105	G	A	0.5852	0.071738	0.012147	1.074	[1.049-1.100]	3.51e-9	8.455	1197680	3	+++	0.92158	Known	rs30232	MODIFIER	Intron	MIR193BHG	ENSG00000262454	ENST00000641433	NA	NA	0.30066
Phe_241_1	Endocrine/Metabolic	Nontoxic uninodular goiter	Binary	EUR	16:79160741-80222300	16	79699377	T	A	0.32	0.089409	0.012993	1.094	[1.066-1.122]	5.93e-12	11.227	1197680	3	+++	0.810924	Known	rs61221126	MODIFIER	Intron	LINC01229	ENSG00000260876	ENST00000661087	NA	NA	0.03608
Phe_241_1	Endocrine/Metabolic	Nontoxic uninodular goiter	Binary	EUR	17:60753946-61753946	17	61253946	A	C	0.0652	0.135728	0.024464	1.145	[1.092-1.202]	2.89e-8	7.539	1197680	3	+++	0.882839	Novel	rs7207781	MODIFIER	Intron	BCAS3	ENSG00000141376	ENST00000407086	NA	NA	0.78345
Phe_241_1	Endocrine/Metabolic	Nontoxic uninodular goiter	Binary	EUR	19:6661593-7749767	19	7235439	A	C	0.2402	-0.163893	0.014942	0.849	[0.824-0.874]	5.41e-28	27.267	1197680	3	---	0.755794	Known	rs12461206	MODIFIER	Intron	INSR	ENSG00000171105	ENST00000302850	NA	NA	0.39943
Phe_241_1	Endocrine/Metabolic	Nontoxic uninodular goiter	Binary	EUR	20:22018974-23257667	20	22610197	A	G	0.7757	-0.207348	0.014375	0.813	[0.790-0.836]	3.64e-47	46.438	1197680	3	---	0.001285	Known	rs1203930	MODIFIER	Upstream gene	LNCNEF	ENSG00000237396	ENST00000422494	NA	NA	0.08258
Phe_241_1	Endocrine/Metabolic	Nontoxic uninodular goiter	Binary	EUR	20:32146175-33240316	20	32685126	T	C	0.5871	-0.090379	0.012386	0.914	[0.892-0.936]	2.95e-13	12.531	1197680	3	---	0.3868	Known	rs34467919	MODIFIER	Intergenic	-	-	-	NA	NA	0.37175
Phe_241_1	Endocrine/Metabolic	Nontoxic uninodular goiter	Binary	EUR	20:6200868-7203164	20	6702192	A	G	0.4999	0.085053	0.013122	1.089	[1.061-1.117]	9.07e-11	10.042	1197680	3	+++	0.193758	Novel	rs6085657	MODIFIER	Intergenic	-	-	-	NA	NA	0.32787
Phe_241_2	Endocrine/Metabolic	Nontoxic multinodular goiter	Binary	EUR	1:18812389-20093585	1	19518785	C	T	0.1514	0.270738	0.0247	1.311	[1.249-1.376]	5.88e-28	27.231	848031	2	++	4.75e-05	Known	rs12410532	MODIFIER	Intron	MICOS10	ENSG00000173436	ENST00000648702	NA	NA	0.30166
Phe_241_2	Endocrine/Metabolic	Nontoxic multinodular goiter	Binary	EUR	1:217891539-219028059	1	218479648	A	T	0.6002	0.147691	0.02027	1.159	[1.114-1.206]	3.19e-13	12.496	848031	2	++	0.149558	Known	rs612295	MODIFIER	Intron	LINC02869	ENSG00000228208	ENST00000663551	NA	NA	0.15907
Phe_241_2	Endocrine/Metabolic	Nontoxic multinodular goiter	Binary	EUR	1:60496464-61702182	1	61153791	A	G	0.9428	-0.388928	0.041197	0.678	[0.625-0.735]	3.70e-21	20.431	848031	2	--	0.000429	Known	rs334700	MODIFIER	Intron	NFIA	ENSG00000162599	ENST00000403491	NA	NA	0.21928
Phe_241_2	Endocrine/Metabolic	Nontoxic multinodular goiter	Binary	EUR	2:216256010-217263707	2	216761868	G	T	0.7257	-0.116804	0.020555	0.89	[0.855-0.926]	1.33e-8	7.877	848031	2	--	2.77e-05	Known	rs6724363	MODIFIER	Intron	DIRC3-AS1	ENSG00000233143	ENST00000695932	NA	NA	0.2663
Phe_241_2	Endocrine/Metabolic	Nontoxic multinodular goiter	Binary	EUR	3:185277532-186330129	3	185777532	G	A	0.313	0.109361	0.019473	1.116	[1.074-1.159]	1.95e-8	7.709	848031	2	++	0.822713	Novel	rs13092876	MODIFIER	Intron	IGF2BP2	ENSG00000073792	ENST00000382199	NA	NA	0.06884
Phe_241_2	Endocrine/Metabolic	Nontoxic multinodular goiter	Binary	EUR	3:193677407-194709580	3	194200845	C	T	0.242	0.208379	0.020666	1.232	[1.183-1.283]	6.56e-24	23.183	848031	2	++	0.006913	Known	rs4578973	MODIFIER	Downstream gene	LINC02036	ENSG00000225742	ENST00000667386	NA	NA	0.51432
Phe_241_2	Endocrine/Metabolic	Nontoxic multinodular goiter	Binary	EUR	6:43418422-44440887	6	43937043	C	T	0.2424	0.170815	0.021274	1.186	[1.138-1.237]	9.80e-16	15.009	848031	2	++	0.899617	Known	rs11755845	MODIFIER	Non coding transcript exon	LINC01512	ENSG00000289313	ENST00000691600	NA	NA	0.2987
Phe_241_2	Endocrine/Metabolic	Nontoxic multinodular goiter	Binary	EUR	8:131981202-133487195	8	132871426	C	T	0.0257	0.6099	0.05739	1.84	[1.644-2.059]	2.22e-26	25.653	848031	2	++	0.441771	Known	rs114322847	MODERATE	Missense	TG	ENSG00000042832	ENST00000220616	c.353C>T	p.Pro118Leu	0.31066
Phe_241_2	Endocrine/Metabolic	Nontoxic multinodular goiter	Binary	EUR	8:31925081-33092015	8	32476570	G	A	0.1696	0.165134	0.024084	1.18	[1.125-1.237]	7.05e-12	11.152	848031	2	++	0.99191	Known	rs10096055	MODIFIER	Intron	NRG1	ENSG00000157168	ENST00000652698	NA	NA	0.55078
Phe_241_2	Endocrine/Metabolic	Nontoxic multinodular goiter	Binary	EUR	8:68929128-69958689	8	69451443	G	C	0.2925	-0.143562	0.020509	0.866	[0.832-0.902]	2.56e-12	11.592	848031	2	--	0.214728	Known	rs12542943	MODIFIER	Upstream gene	LINC01603	ENSG00000253479	ENST00000653348	NA	NA	0.05737
Phe_241_2	Endocrine/Metabolic	Nontoxic multinodular goiter	Binary	EUR	8:7957501-8962781	8	8460613	C	G	0.4255	0.156168	0.02657	1.169	[1.110-1.232]	4.16e-9	8.381	848031	2	++	0.993309	Novel	rs2980767	MODIFIER	Intron	LINC02950	ENSG00000254153	ENST00000521218	NA	NA	0.29317
Phe_241_2	Endocrine/Metabolic	Nontoxic multinodular goiter	Binary	EUR	9:97262040-98415601	9	97783758	C	T	0.6554	0.202016	0.019967	1.224	[1.177-1.273]	4.62e-24	23.335	848031	2	++	1.25e-10	Known	rs4743130	MODIFIER	Intron	PTCSC2	ENSG00000236130	ENST00000649461	NA	NA	0.05379
Phe_241_2	Endocrine/Metabolic	Nontoxic multinodular goiter	Binary	EUR	11:44657339-45744919	11	45206016	C	T	0.2862	0.211915	0.019989	1.236	[1.189-1.285]	2.93e-26	25.533	848031	2	++	0.347614	Known	rs17723470	MODIFIER	Intron	PRDM11	ENSG00000019485	ENST00000683152	NA	NA	0.20773
Phe_241_2	Endocrine/Metabolic	Nontoxic multinodular goiter	Binary	EUR	11:72735095-73735095	11	73235095	G	C	0.2397	-0.122129	0.021487	0.885	[0.849-0.923]	1.32e-8	7.88	848031	2	--	0.168985	Novel	rs3741156	MODERATE	Missense	P2RY2	ENSG00000175591	ENST00000393597	c.936G>C	p.Arg312Ser	0.99192
Phe_241_2	Endocrine/Metabolic	Nontoxic multinodular goiter	Binary	EUR	12:65133254-66152602	12	65639270	G	C	0.0143	0.439384	0.069465	1.552	[1.354-1.778]	2.53e-10	9.597	848031	2	++	0.635863	Known	rs9971770	MODIFIER	Intron	MSRB3-AS1	ENSG00000250748	ENST00000537250	NA	NA	0.91222
Phe_241_2	Endocrine/Metabolic	Nontoxic multinodular goiter	Binary	EUR	14:104230028-105274548	14	104751645	C	T	0.4414	0.109217	0.018251	1.115	[1.076-1.156]	2.18e-9	8.663	848031	2	++	0.133588	Novel	rs8011779	MODIFIER	Upstream gene	SIVA1	ENSG00000184990	ENST00000329967	NA	NA	0.15918
Phe_241_2	Endocrine/Metabolic	Nontoxic multinodular goiter	Binary	EUR	14:35512334-36901137	14	36269155	C	T	0.034	0.597279	0.050981	1.817	[1.644-2.008]	1.06e-31	30.975	848031	2	++	0.759128	Known	rs116909374	MODIFIER	Intergenic	-	-	-	NA	NA	0.99871
Phe_241_2	Endocrine/Metabolic	Nontoxic multinodular goiter	Binary	EUR	14:92587371-93629970	14	93104875	AC	A	0.1923	-0.241273	0.025172	0.786	[0.748-0.825]	9.25e-22	21.034	848031	2	--	0.415376	Known	rs5810620	MODIFIER	Intron	ITPK1	ENSG00000100605	ENST00000267615	NA	NA	0.10058
Phe_241_2	Endocrine/Metabolic	Nontoxic multinodular goiter	Binary	EUR	15:48457995-50373357	15	49414220	T	C	0.25	0.40336	0.020405	1.497	[1.438-1.558]	5.65e-87	86.248	848031	2	++	0.001249	Known	rs73398264	MODIFIER	Intron	FAM227B	ENSG00000166262	ENST00000299338	NA	NA	0.49762
Phe_241_2	Endocrine/Metabolic	Nontoxic multinodular goiter	Binary	EUR	16:50629495-51639648	16	51130697	T	C	0.6256	-0.108134	0.019178	0.898	[0.864-0.932]	1.72e-8	7.765	848031	2	--	0.010083	Novel	rs1420580	MODIFIER	Intergenic	-	-	-	NA	NA	0.15365
Phe_241_2	Endocrine/Metabolic	Nontoxic multinodular goiter	Binary	EUR	16:79160668-80222300	16	79714588	T	C	0.3158	0.182793	0.019338	1.201	[1.156-1.247]	3.31e-21	20.481	848031	2	++	0.157608	Known	rs73575086	MODIFIER	Intron	LINC01229	ENSG00000260876	ENST00000661087	NA	NA	0.07403
Phe_241_2	Endocrine/Metabolic	Nontoxic multinodular goiter	Binary	EUR	17:60736815-61795565	17	61253946	A	C	0.0658	0.2821	0.03543	1.326	[1.237-1.421]	1.69e-15	14.772	848031	2	++	0.18771	Known	rs7207781	MODIFIER	Intron	BCAS3	ENSG00000141376	ENST00000407086	NA	NA	0.99753
Phe_241_2	Endocrine/Metabolic	Nontoxic multinodular goiter	Binary	EUR	19:21470074-22483224	19	21970074	A	G	0.1443	0.139823	0.025372	1.15	[1.094-1.209]	3.57e-8	7.447	848031	2	++	0.773321	Novel	rs2359811	MODIFIER	3'UTR	ZNF208	ENSG00000160321	ENST00000397126	NA	NA	0.05416
Phe_241_2	Endocrine/Metabolic	Nontoxic multinodular goiter	Binary	EUR	19:6662778-7751090	19	7237673	A	G	0.2265	-0.279722	0.023738	0.756	[0.722-0.792]	4.74e-32	31.325	848031	2	--	0.501646	Known	rs10416358	MODIFIER	Intron	INSR	ENSG00000171105	ENST00000302850	NA	NA	0.24847
Phe_241_2	Endocrine/Metabolic	Nontoxic multinodular goiter	Binary	EUR	20:22018974-23257667	20	22609245	G	A	0.7704	-0.336834	0.021393	0.714	[0.685-0.745]	7.43e-56	55.129	848031	2	--	0.428616	Known	rs1203928	MODIFIER	Upstream gene	LNCNEF	ENSG00000237396	ENST00000422494	NA	NA	0.06347
Phe_241_2	Endocrine/Metabolic	Nontoxic multinodular goiter	Binary	EUR	20:6199667-7205779	20	6700868	G	T	0.5131	0.153121	0.020485	1.165	[1.120-1.213]	7.73e-14	13.112	848031	2	++	0.001088	Known	rs2038213	MODIFIER	Intergenic	-	-	-	NA	NA	0.31978
Phe_242	Endocrine/Metabolic	Thyrotoxicosis with or without goiter	Binary	EUR	1:113261186-114334946	1	113834946	A	G	0.9018	-0.199847	0.026501	0.819	[0.777-0.863]	4.66e-14	13.332	848268	2	--	0.221738	Known	rs2476601	MODERATE	Missense	PTPN22	ENSG00000134242	ENST00000359785	c.1858T>C	p.Trp620Arg	0.57692
Phe_242	Endocrine/Metabolic	Thyrotoxicosis with or without goiter	Binary	EUR	1:18853062-20134330	1	19509727	C	T	0.1522	0.225924	0.022692	1.253	[1.199-1.310]	2.37e-23	22.625	848268	2	++	0.034776	Known	rs75491569	MODIFIER	Upstream gene	RNU4-28P	ENSG00000201609	ENST00000364739	NA	NA	0.32486
Phe_242	Endocrine/Metabolic	Thyrotoxicosis with or without goiter	Binary	AFR	1:60641260-61655321	1	61151422	G	A	0.8356	-0.23635	0.037579	0.79	[0.733-0.850]	3.19e-10	9.497	126967	2	--	0.397417	Known	rs334704	MODIFIER	Intron	NFIA	ENSG00000162599	ENST00000403491	NA	NA	0.12438
Phe_242	Endocrine/Metabolic	Thyrotoxicosis with or without goiter	Binary	EUR	1:60596338-61673831	1	61160200	C	T	0.9387	-0.230671	0.036494	0.794	[0.739-0.853]	2.60e-10	9.585	848268	2	--	0.050696	Known	rs334710	MODIFIER	Intron	NFIA	ENSG00000162599	ENST00000403491	NA	NA	0.12991
Phe_242	Endocrine/Metabolic	Thyrotoxicosis with or without goiter	Binary	EUR	2:203317550-204431371	2	203874196	G	A	0.4492	-0.165844	0.016472	0.847	[0.820-0.875]	7.63e-24	23.117	848268	2	--	0.558963	Known	rs3087243	MODIFIER	Downstream gene	CTLA4	ENSG00000163599	ENST00000648405	NA	NA	0.66785
Phe_242	Endocrine/Metabolic	Thyrotoxicosis with or without goiter	Binary	EUR	2:216247598-217267362	2	216760800	G	A	0.7258	-0.113262	0.0184	0.893	[0.861-0.926]	7.48e-10	9.126	848268	2	--	0.014503	Known	rs13015993	MODIFIER	Intron	DIRC3-AS1	ENSG00000233143	ENST00000695932	NA	NA	0.13277
Phe_242	Endocrine/Metabolic	Thyrotoxicosis with or without goiter	Binary	EUR	4:39803728-40805547	4	40305547	C	T	0.6702	-0.09914	0.017724	0.906	[0.875-0.938]	2.22e-8	7.653	848268	2	--	0.379433	Novel	rs13136820	MODIFIER	Intergenic	-	-	-	NA	NA	0.58214
Phe_242	Endocrine/Metabolic	Thyrotoxicosis with or without goiter	Binary	EUR	5:76681995-77751387	5	77238213	T	G	0.3872	-0.120301	0.017113	0.887	[0.857-0.917]	2.07e-12	11.684	848268	2	--	2.43e-05	Known	rs34414970	MODIFIER	Intron	PDE8B	ENSG00000113231	ENST00000264917	NA	NA	0.13726
Phe_242	Endocrine/Metabolic	Thyrotoxicosis with or without goiter	Binary	EUR	6:165127371-166147113	6	165632995	C	G	0.3081	0.126028	0.017406	1.134	[1.096-1.174]	4.47e-13	12.35	848268	2	++	0.385817	Known	rs753760	MODIFIER	Intron	PDE10A	ENSG00000112541	ENST00000539869	NA	NA	0.19312
Phe_242	Endocrine/Metabolic	Thyrotoxicosis with or without goiter	Binary	EUR	6:166494557-167494557	6	166994557	GA	G	0.5292	0.091134	0.016384	1.095	[1.061-1.131]	2.66e-8	7.575	848268	2	++	0.033052	Novel	rs71032891	MODIFIER	Upstream gene	CEP43	ENSG00000213066	ENST00000366847	NA	NA	0.02238
Phe_242	Endocrine/Metabolic	Thyrotoxicosis with or without goiter	Binary	EUR	6:29669610-33727606	6	32637643	C	T	0.1037	0.621887	0.040569	1.862	[1.720-2.017]	4.89e-53	52.311	848268	2	++	0.697437	Known	rs9272445	MODIFIER	Intron	HLA-DQA1	ENSG00000196735	ENST00000343139	NA	NA	0.98357
Phe_242	Endocrine/Metabolic	Thyrotoxicosis with or without goiter	Binary	AFR	6:32167828-33168833	6	32668599	C	G	0.2843	0.177078	0.030759	1.194	[1.124-1.268]	8.56e-9	8.067	126967	2	++	0.639168	Known	rs2856698	MODIFIER	Upstream gene	HLA-DQB1	ENSG00000179344	ENST00000434651	NA	NA	0.32819
Phe_242	Endocrine/Metabolic	Thyrotoxicosis with or without goiter	Binary	EUR	8:132050638-133468499	8	132759389	A	C	0.0246	0.410635	0.052706	1.508	[1.360-1.672]	6.65e-15	14.177	848268	2	++	0.007799	Known	rs118039499	MODIFIER	Intron	TMEM71	ENSG00000165071	ENST00000677595	NA	NA	0.24593
Phe_242	Endocrine/Metabolic	Thyrotoxicosis with or without goiter	Binary	EUR	8:31926001-33092015	8	32549031	G	A	0.2027	0.165886	0.01993	1.18	[1.135-1.227]	8.55e-17	16.068	848268	2	++	0.180121	Known	rs113350646	MODIFIER	Intron	NRG1	ENSG00000157168	ENST00000405005	NA	NA	0.15634
Phe_242	Endocrine/Metabolic	Thyrotoxicosis with or without goiter	Binary	EUR	10:5556861-6556861	10	6056861	T	C	0.4692	-0.098436	0.016278	0.906	[0.878-0.936]	1.47e-9	8.831	848268	2	--	0.003336	Known	rs706779	MODIFIER	Intron	IL2RA	ENSG00000134460	ENST00000379959	NA	NA	0.96949
Phe_242	Endocrine/Metabolic	Thyrotoxicosis with or without goiter	Binary	EUR	10:8013235-9028729	10	8525290	A	C	0.1629	-0.130844	0.023106	0.877	[0.839-0.918]	1.49e-8	7.827	848268	2	--	0.004608	Known	rs72775259	MODIFIER	Intergenic	-	-	-	NA	NA	0.06715
Phe_242	Endocrine/Metabolic	Thyrotoxicosis with or without goiter	Binary	EUR	11:44700412-45721961	11	45221961	T	C	0.2875	0.110747	0.017966	1.117	[1.078-1.157]	7.08e-10	9.15	848268	2	++	0.093933	Known	rs3758723	MODIFIER	Intron	PRDM11	ENSG00000019485	ENST00000683152	NA	NA	0.22424
Phe_242	Endocrine/Metabolic	Thyrotoxicosis with or without goiter	Binary	EUR	14:35769155-36873432	14	36269155	C	T	0.034	0.261189	0.046557	1.298	[1.185-1.423]	2.02e-8	7.694	848268	2	++	0.024647	Known	rs116909374	MODIFIER	Intergenic	-	-	-	NA	NA	0.69419
Phe_242	Endocrine/Metabolic	Thyrotoxicosis with or without goiter	Binary	EUR	14:80161204-81531722	14	80992418	T	A	0.3754	0.188842	0.016902	1.208	[1.168-1.249]	5.54e-29	28.256	848268	2	++	0.086053	Known	rs2300519	MODIFIER	Intron	TSHR	ENSG00000165409	ENST00000298171	NA	NA	0.56416
Phe_242	Endocrine/Metabolic	Thyrotoxicosis with or without goiter	Binary	EUR	14:92587371-93623372	14	93087896	C	T	0.2072	-0.148952	0.021519	0.862	[0.826-0.899]	4.46e-12	11.351	848268	2	--	0.982812	Known	rs35959775	MODIFIER	Intron	ITPK1	ENSG00000100605	ENST00000267615	NA	NA	0.06652
Phe_242	Endocrine/Metabolic	Thyrotoxicosis with or without goiter	Binary	EUR	15:48479887-50212315	15	49414220	T	C	0.2502	0.159965	0.018626	1.173	[1.131-1.217]	8.83e-18	17.054	848268	2	++	0.767636	Known	rs73398264	MODIFIER	Intron	FAM227B	ENSG00000166262	ENST00000299338	NA	NA	0.4872
Phe_242	Endocrine/Metabolic	Thyrotoxicosis with or without goiter	Binary	EUR	16:79160668-80222300	16	79715456	T	C	0.316	0.14821	0.017509	1.16	[1.121-1.200]	2.57e-17	16.591	848268	2	++	0.222191	Known	rs3813582	MODIFIER	Non coding transcript exon	MAFTRR	ENSG00000261390	ENST00000668946	NA	NA	0.05021
Phe_242	Endocrine/Metabolic	Thyrotoxicosis with or without goiter	Binary	AFR	16:79208493-80222300	16	79722300	A	T	0.229	0.200183	0.033212	1.222	[1.145-1.304]	1.67e-9	8.778	126967	2	++	0.402244	Known	rs4334315	MODIFIER	Intron	LINC01229	ENSG00000260876	ENST00000661087	NA	NA	0.08416
Phe_242	Endocrine/Metabolic	Thyrotoxicosis with or without goiter	Binary	EUR	22:36691331-37693765	22	37193765	C	T	0.2279	0.106834	0.019359	1.113	[1.071-1.156]	3.42e-8	7.466	848268	2	++	0.530548	Novel	rs5756546	MODIFIER	Intron	C1QTNF6	ENSG00000133466	ENST00000470655	NA	NA	0.15066
Phe_242_1	Endocrine/Metabolic	Graves' disease	Binary	EUR	1:112767461-114557133	1	113834946	A	G	0.8883	-0.331541	0.023912	0.718	[0.685-0.752]	1.03e-43	42.986	1204820	3	---	0.043169	Known	rs2476601	MODERATE	Missense	PTPN22	ENSG00000134242	ENST00000359785	c.1858T>C	p.Trp620Arg	0.5884
Phe_242_1	Endocrine/Metabolic	Graves' disease	Binary	EUR	1:157196854-158255474	1	157724822	C	T	0.4431	0.101911	0.017505	1.107	[1.070-1.146]	5.82e-9	8.235	1204820	3	+++	0.97343	Novel	rs11264804	MODIFIER	Non coding transcript exon	VDAC1P9	ENSG00000232366	ENST00000412766	NA	NA	0.12487
Phe_242_1	Endocrine/Metabolic	Graves' disease	Binary	EUR	1:18854964-20121479	1	19517082	A	G	0.1434	0.156464	0.025025	1.169	[1.113-1.228]	4.04e-10	9.393	1204820	3	+++	0.032692	Known	rs10917469	MODIFIER	Intron	MICOS10	ENSG00000173436	ENST00000648702	NA	NA	0.06589
Phe_242_1	Endocrine/Metabolic	Graves' disease	Binary	EUR	1:198129533-199154713	1	198629533	G	A	0.1028	-0.185104	0.032277	0.831	[0.780-0.885]	9.76e-9	8.011	1204820	3	---	0.386366	Novel	rs7555082	MODIFIER	Intergenic	-	-	-	NA	NA	0.18734
Phe_242_1	Endocrine/Metabolic	Graves' disease	Binary	EUR	1:217979648-219011713	1	218511713	G	A	0.6041	0.108622	0.018188	1.115	[1.076-1.155]	2.34e-9	8.631	1204820	3	++-	0.101006	Known	rs2993047	MODIFIER	Intron	LINC02869	ENSG00000228208	ENST00000663551	NA	NA	0.23768
Phe_242_1	Endocrine/Metabolic	Graves' disease	Binary	EUR	2:12004610-13005985	2	12504610	C	T	0.3996	-0.100706	0.017816	0.904	[0.873-0.936]	1.58e-8	7.801	1204820	3	---	0.442853	Novel	rs1534430	MODIFIER	Intron	MIR3681HG	ENSG00000224184	ENST00000412294	NA	NA	0.33031
Phe_242_1	Endocrine/Metabolic	Graves' disease	Binary	EUR	2:203146222-204687176	2	203880280	T	C	0.4514	-0.257911	0.017983	0.773	[0.746-0.800]	1.20e-46	45.922	1204820	3	---	0.517673	Known	rs11571297	MODIFIER	Intergenic	-	-	-	NA	NA	0.9229
Phe_242_1	Endocrine/Metabolic	Graves' disease	Binary	EUR	2:97225153-98858496	2	97819285	C	T	0.0088	0.44641	0.069283	1.563	[1.364-1.790]	1.17e-10	9.932	805232	2	++?	0.611103	Known	rs187944470	MODIFIER	Intron	TMEM131	ENSG00000075568	ENST00000186436	NA	NA	0.33323
Phe_242_1	Endocrine/Metabolic	Graves' disease	Binary	EUR	3:187854725-188917995	3	188415548	C	T	0.4252	-0.160834	0.018596	0.851	[0.821-0.883]	5.20e-18	17.284	1204820	3	---	0.962446	Known	rs60946162	MODIFIER	Intron	LPP	ENSG00000145012	ENST00000617246	NA	NA	0.60575
Phe_242_1	Endocrine/Metabolic	Graves' disease	Binary	EUR	4:10212050-11225904	4	10725852	TA	T	0.4756	0.109061	0.017408	1.115	[1.078-1.154]	3.73e-10	9.428	1204820	3	+++	0.190074	Novel	rs34959920	MODIFIER	Intergenic	-	-	-	NA	NA	0.05692
Phe_242_1	Endocrine/Metabolic	Graves' disease	Binary	EUR	4:102059089-103125029	4	102587868	A	T	0.3601	0.111956	0.018021	1.118	[1.080-1.159]	5.21e-10	9.283	1204820	3	+++	0.480775	Novel	rs3774957	MODIFIER	Intron	NFKB1	ENSG00000109320	ENST00000226574	NA	NA	0.08105
Phe_242_1	Endocrine/Metabolic	Graves' disease	Binary	EUR	4:39799247-40806351	4	40305547	C	T	0.6891	-0.129406	0.019163	0.879	[0.846-0.912]	1.45e-11	10.839	1204820	3	---	0.495393	Known	rs13136820	MODIFIER	Intergenic	-	-	-	NA	NA	0.46261
Phe_242_1	Endocrine/Metabolic	Graves' disease	Binary	EUR	6:166446901-167620802	6	166952906	T	C	0.482	-0.115485	0.017442	0.891	[0.861-0.922]	3.57e-11	10.448	1204820	3	---	0.139648	Novel	rs2769345	MODIFIER	Intron	RNASET2	ENSG00000026297	ENST00000508775	NA	NA	0.02856
Phe_242_1	Endocrine/Metabolic	Graves' disease	Binary	EUR	6:24531420-35971976	6	32668825	G	C	0.1212	0.715967	0.025528	2.046	[1.946-2.151]	4.43e-173	172.354	1204820	3	+++	0.000754	Known	rs9274671	MODIFIER	Upstream gene	HLA-DQB1	ENSG00000179344	ENST00000434651	NA	NA	0.25122
Phe_242_1	Endocrine/Metabolic	Graves' disease	Binary	EUR	6:89640445-90827568	6	90296024	G	T	0.1529	0.206555	0.024818	1.229	[1.171-1.291]	8.59e-17	16.066	1204820	3	+++	0.702423	Known	rs6908626	MODIFIER	Intron	BACH2	ENSG00000112182	ENST00000257749	NA	NA	0.53681
Phe_242_1	Endocrine/Metabolic	Graves' disease	Binary	EUR	7:4434380-6151345	7	5254798	A	G	0.0115	-0.600361	0.080443	0.549	[0.469-0.642]	8.45e-14	13.073	805232	2	--?	0.674958	Known	rs192748919	MODIFIER	Intergenic	-	-	-	NA	NA	0.28549
Phe_242_1	Endocrine/Metabolic	Graves' disease	Binary	EUR	8:126680736-127691728	8	127181049	G	A	0.3419	-0.10662	0.01873	0.899	[0.866-0.932]	1.25e-8	7.902	1204820	3	---	0.661971	Known	rs897586	MODIFIER	Intron	PCAT1	ENSG00000253438	ENST00000645463	NA	NA	0.12274
Phe_242_1	Endocrine/Metabolic	Graves' disease	Binary	EUR	8:31940335-33092267	8	32576375	G	A	0.4539	-0.130334	0.017952	0.878	[0.847-0.909]	3.87e-13	12.413	1204820	3	---	0.751682	Known	rs2466072	MODIFIER	Intron	NRG1	ENSG00000157168	ENST00000405005	NA	NA	0.07935
Phe_242_1	Endocrine/Metabolic	Graves' disease	Binary	EUR	9:120411612-121446008	9	120911612	G	C	0.3404	0.100557	0.017916	1.106	[1.068-1.145]	1.99e-8	7.701	1204820	3	+++	0.308738	Novel	rs7021880	MODIFIER	Intron	TRAF1	ENSG00000056558	ENST00000373887	NA	NA	0.12122
Phe_242_1	Endocrine/Metabolic	Graves' disease	Binary	EUR	10:5535882-6639746	10	6050481	A	G	0.2781	0.127941	0.018675	1.136	[1.096-1.179]	7.34e-12	11.134	1204820	3	+++	0.895179	Known	rs11256516	MODIFIER	Intron	IL2RA	ENSG00000134460	ENST00000379959	NA	NA	0.39397
Phe_242_1	Endocrine/Metabolic	Graves' disease	Binary	EUR	10:61521914-62797443	10	62188127	A	G	0.0762	0.23529	0.033152	1.265	[1.186-1.350]	1.27e-12	11.895	1204820	3	+++	0.52764	Known	rs75127309	MODIFIER	Downstream gene	RTKN2	ENSG00000182010	ENST00000373789	NA	NA	0.85683
Phe_242_1	Endocrine/Metabolic	Graves' disease	Binary	EUR	11:44692069-45721961	11	45221961	T	C	0.2925	0.130726	0.018842	1.14	[1.098-1.183]	3.98e-12	11.4	1204820	3	+++	0.086564	Known	rs3758723	MODIFIER	Intron	PRDM11	ENSG00000019485	ENST00000683152	NA	NA	0.25177
Phe_242_1	Endocrine/Metabolic	Graves' disease	Binary	EUR	11:95078096-96087644	11	95578258	T	C	0.1713	0.139896	0.022583	1.15	[1.100-1.202]	5.84e-10	9.234	1204820	3	+++	0.315775	Novel	rs4409785	MODIFIER	Intron	-	ENSG00000285842	ENST00000648353	NA	NA	0.4951
Phe_242_1	Endocrine/Metabolic	Graves' disease	Binary	EUR	14:80161204-81600904	14	80990913	A	C	0.3483	0.317236	0.018023	1.373	[1.326-1.423]	2.39e-69	68.622	1204820	3	+++	0.280617	Known	rs28414437	MODIFIER	Intron	TSHR	ENSG00000165409	ENST00000298171	NA	NA	0.51316
Phe_242_1	Endocrine/Metabolic	Graves' disease	Binary	EUR	15:38044576-39077465	15	38565861	T	C	0.2127	0.117706	0.020801	1.125	[1.080-1.172]	1.53e-8	7.817	1204820	3	+++	0.363388	Novel	rs28438860	MODIFIER	Upstream gene	RASGRP1	ENSG00000172575	ENST00000310803	NA	NA	0.16318
Phe_242_1	Endocrine/Metabolic	Graves' disease	Binary	EUR	15:48897626-49956416	15	49414220	T	C	0.267	0.121796	0.01895	1.13	[1.088-1.172]	1.30e-10	9.886	1204820	3	+++	0.96097	Known	rs73398264	MODIFIER	Intron	FAM227B	ENSG00000166262	ENST00000299338	NA	NA	0.33685
Phe_242_1	Endocrine/Metabolic	Graves' disease	Binary	EUR	16:79160668-80222300	16	79720079	C	T	0.3121	0.159797	0.018469	1.173	[1.132-1.217]	5.05e-18	17.296	1204820	3	+++	0.389495	Known	rs57652769	MODIFIER	Intron	LINC01229	ENSG00000260876	ENST00000661087	NA	NA	0.05875
Phe_242_1	Endocrine/Metabolic	Graves' disease	Binary	EUR	17:6837072-7837072	17	7337072	C	T	0.2192	0.122367	0.021902	1.13	[1.083-1.180]	2.31e-8	7.636	1204820	3	+++	0.342283	Novel	rs61759532	MODIFIER	Intron	ACAP1	ENSG00000072818	ENST00000158762	NA	NA	0.8106
Phe_242_1	Endocrine/Metabolic	Graves' disease	Binary	EUR	19:4330086-5337545	19	4837545	C	A	0.594	-0.11719	0.01788	0.889	[0.859-0.921]	5.59e-11	10.252	1204820	3	---	0.464272	Novel	rs10424978	MODIFIER	Downstream gene	PLIN3	ENSG00000105355	ENST00000221957	NA	NA	0.56985
Phe_242_1	Endocrine/Metabolic	Graves' disease	Binary	EUR	20:45552214-46620612	20	46107215	A	G	0.7468	0.141352	0.020202	1.152	[1.107-1.198]	2.62e-12	11.582	1204820	3	+++	0.405217	Known	rs6065926	MODIFIER	Intergenic	-	-	-	NA	NA	0.13258
Phe_242_1	Endocrine/Metabolic	Graves' disease	Binary	EUR	21:41901067-42934957	21	42415901	T	C	0.3452	0.136348	0.018485	1.146	[1.105-1.188]	1.63e-13	12.788	1204820	3	+++	0.927933	Known	rs80054410	MODIFIER	Intron	UBASH3A	ENSG00000160185	ENST00000319294	NA	NA	0.51894
Phe_242_1	Endocrine/Metabolic	Graves' disease	Binary	EUR	22:22210287-23268706	22	22713054	G	T	0.4191	-0.170593	0.020702	0.843	[0.810-0.878]	1.72e-16	15.765	754151	2	?--	0.032576	Known	rs1985791	MODERATE	Missense	IGLV3-21	ENSG00000211662	ENST00000390308	c.202G>T	p.Asp68Tyr	0.46926
Phe_242_1	Endocrine/Metabolic	Graves' disease	Binary	EUR	22:36685445-37696066	22	37196066	T	C	0.4162	0.105594	0.017628	1.111	[1.074-1.150]	2.10e-9	8.678	1204820	3	+++	0.603227	Novel	rs229542	MODIFIER	Non coding transcript exon	C1QTNF6	ENSG00000133466	ENST00000470655	NA	NA	0.1607
Phe_242_2	Endocrine/Metabolic	Toxic multinodular goiter	Binary	EUR	1:18812389-20121479	1	19517082	A	G	0.1386	0.362357	0.046736	1.437	[1.311-1.575]	8.96e-15	14.048	804170	2	++	0.649884	Novel	rs10917469	MODIFIER	Intron	MICOS10	ENSG00000173436	ENST00000648702	NA	NA	0.06353
Phe_242_2	Endocrine/Metabolic	Toxic multinodular goiter	Binary	EUR	1:217949752-219028059	1	218481392	G	A	0.6002	0.24275	0.034742	1.275	[1.191-1.365]	2.80e-12	11.552	804170	2	++	0.889703	Known	rs519709	MODIFIER	Intron	LINC02869	ENSG00000228208	ENST00000663551	NA	NA	0.27575
Phe_242_2	Endocrine/Metabolic	Toxic multinodular goiter	Binary	EUR	1:49925421-51513647	1	50726148	C	T	0.2511	0.241996	0.040906	1.274	[1.176-1.380]	3.30e-9	8.481	804170	2	++	0.049028	Known	rs111632161	MODIFIER	Intron	FAF1	ENSG00000185104	ENST00000396153	NA	NA	0.12
Phe_242_2	Endocrine/Metabolic	Toxic multinodular goiter	Binary	EUR	5:76609076-77916750	5	77245500	A	C	0.4023	-0.334058	0.034478	0.716	[0.669-0.766]	3.36e-22	21.474	804170	2	--	0.501732	Known	rs10037599	MODIFIER	Intron	PDE8B	ENSG00000113231	ENST00000264917	NA	NA	0.45389
Phe_242_2	Endocrine/Metabolic	Toxic multinodular goiter	Binary	EUR	6:165130344-166147113	6	165645217	C	T	0.2496	0.225683	0.038069	1.253	[1.163-1.350]	3.06e-9	8.514	804170	2	++	0.439565	Known	rs3008046	MODIFIER	Intron	PDE10A	ENSG00000112541	ENST00000539869	NA	NA	0.14328
Phe_242_2	Endocrine/Metabolic	Toxic multinodular goiter	Binary	EUR	8:132337410-133371660	8	132837410	G	C	0.0251	0.601548	0.094881	1.825	[1.515-2.198]	2.30e-10	9.639	804170	2	++	0.497656	Known	rs75143612	MODIFIER	Intron	PHF20L1	ENSG00000129292	ENST00000395386	NA	NA	0.26238
Phe_242_2	Endocrine/Metabolic	Toxic multinodular goiter	Binary	EUR	9:97266038-98315298	9	97784109	G	A	0.6598	0.248889	0.035971	1.283	[1.195-1.376]	4.54e-12	11.343	804170	2	++	0.920688	Known	rs925488	MODIFIER	Intron	PTCSC2	ENSG00000236130	ENST00000649461	NA	NA	0.0401
Phe_242_2	Endocrine/Metabolic	Toxic multinodular goiter	Binary	EUR	11:44657339-45753343	11	45206016	C	T	0.3001	0.375607	0.034652	1.456	[1.360-1.558]	2.24e-27	26.65	804170	2	++	0.379655	Known	rs17723470	MODIFIER	Intron	PRDM11	ENSG00000019485	ENST00000683152	NA	NA	0.32431
Phe_242_2	Endocrine/Metabolic	Toxic multinodular goiter	Binary	EUR	14:35769155-36937556	14	36269155	C	T	0.035	0.668394	0.080872	1.951	[1.665-2.286]	1.40e-16	15.854	804170	2	++	0.043712	Known	rs116909374	MODIFIER	Intergenic	-	-	-	NA	NA	0.52155
Phe_242_2	Endocrine/Metabolic	Toxic multinodular goiter	Binary	EUR	14:92587371-93629970	14	93087873	G	A	0.1839	-0.39732	0.047472	0.672	[0.612-0.738]	5.78e-17	16.238	804170	2	--	0.982756	Known	rs35332045	MODIFIER	Intron	ITPK1	ENSG00000100605	ENST00000267615	NA	NA	0.12509
Phe_242_2	Endocrine/Metabolic	Toxic multinodular goiter	Binary	EUR	15:48461280-50310678	15	49414220	T	C	0.2804	0.417666	0.03461	1.518	[1.419-1.625]	1.56e-33	32.806	804170	2	++	3.99e-05	Known	rs73398264	MODIFIER	Intron	FAM227B	ENSG00000166262	ENST00000299338	NA	NA	0.54835
Phe_242_2	Endocrine/Metabolic	Toxic multinodular goiter	Binary	EUR	16:79167641-80222300	16	79722300	A	T	0.3082	0.217532	0.035759	1.243	[1.159-1.333]	1.18e-9	8.929	804170	2	++	0.925303	Known	rs4334315	MODIFIER	Intron	LINC01229	ENSG00000260876	ENST00000661087	NA	NA	0.19301
Phe_242_2	Endocrine/Metabolic	Toxic multinodular goiter	Binary	EUR	19:6685287-7743073	19	7223774	C	T	0.4124	-0.265742	0.034679	0.767	[0.716-0.821]	1.82e-14	13.74	804170	2	--	0.149331	Known	rs4804414	MODIFIER	Intron	INSR	ENSG00000171105	ENST00000302850	NA	NA	0.36536
Phe_242_2	Endocrine/Metabolic	Toxic multinodular goiter	Binary	EUR	20:22104846-23152422	20	22635505	T	C	0.7874	-0.222042	0.039681	0.801	[0.741-0.866]	2.20e-8	7.658	804170	2	--	0.29467	Novel	rs1203953	MODIFIER	Intergenic	-	-	-	NA	NA	0.02418
Phe_242_2	Endocrine/Metabolic	Toxic multinodular goiter	Binary	EUR	20:6200868-7207758	20	6701344	A	G	0.5172	0.227566	0.034115	1.256	[1.174-1.342]	2.55e-11	10.594	804170	2	++	0.21097	Known	rs6140064	MODIFIER	Intergenic	-	-	-	NA	NA	0.25873
Phe_242_3	Endocrine/Metabolic	Exophthalmos	Binary	EUR	6:30345320-33309144	6	32636775	C	G	0.164	0.729233	0.097649	2.073	[1.712-2.511]	8.15e-14	13.089	849605	2	++	0.188195	Known	rs6910859	MODIFIER	Upstream gene	HLA-DQA1	ENSG00000196735	ENST00000343139	NA	NA	0.21638
Phe_244	Endocrine/Metabolic	Hypothyroidism	Binary	EUR	1:100770361-101792938	1	101274850	G	A	0.3094	-0.037366	0.006167	0.963	[0.952-0.975]	1.37e-9	8.863	858573	2	--	0.395687	Known	rs11166576	MODIFIER	Upstream gene	PPIAP7	ENSG00000173810	ENST00000454070	NA	NA	0.24702
Phe_244	Endocrine/Metabolic	Hypothyroidism	Binary	EUR	1:106904651-109147576	1	107823394	T	C	0.0867	0.238935	0.009869	1.27	[1.246-1.295]	1.72e-129	128.765	858573	2	++	0.43313	Known	rs4915077	MODIFIER	Intron	VAV3	ENSG00000134215	ENST00000370056	NA	NA	0.11868
Phe_244	Endocrine/Metabolic	Hypothyroidism	Binary	AFR	1:107315461-108333382	1	107832080	A	C	0.0479	0.223268	0.039996	1.25	[1.156-1.352]	2.37e-8	7.624	126303	2	++	0.469241	Known	rs17020146	MODIFIER	Intron	VAV3	ENSG00000134215	ENST00000370056	NA	NA	0.06181
Phe_244	Endocrine/Metabolic	Hypothyroidism	Binary	EUR	1:109303493-110323461	1	109819735	T	G	0.5268	0.036297	0.005974	1.037	[1.025-1.049]	1.23e-9	8.909	858573	2	++	0.081876	Novel	rs526575	MODIFIER	Intergenic	-	-	-	NA	NA	0.15952
Phe_244	Endocrine/Metabolic	Hypothyroidism	Binary	EUR	1:112705782-114620142	1	113761186	C	A	0.0989	0.255521	0.009309	1.291	[1.268-1.315]	7.18e-166	165.144	858573	2	++	0	Known	rs6679677	MODIFIER	Downstream gene	RSBN1	ENSG00000081019	ENST00000261441	NA	NA	0.54529
Phe_244	Endocrine/Metabolic	Hypothyroidism	Binary	EUR	1:11703862-12703862	1	12203862	C	T	0.1928	-0.044162	0.007925	0.957	[0.942-0.972]	2.51e-8	7.6	858573	2	--	0.04497	Novel	rs235220	MODIFIER	Intron	TNFRSF1B	ENSG00000028137	ENST00000376259	NA	NA	0.90146
Phe_244	Endocrine/Metabolic	Hypothyroidism	Binary	EUR	1:156265620-158345413	1	157699203	C	T	0.4531	0.040853	0.005622	1.042	[1.030-1.053]	3.69e-13	12.433	858573	2	++	0.276654	Known	rs2210913	MODIFIER	Intron	FCRL3	ENSG00000160856	ENST00000368184	NA	NA	0.25442
Phe_244	Endocrine/Metabolic	Hypothyroidism	Binary	EUR	1:166936181-167967063	1	167455687	C	T	0.3948	0.038498	0.006016	1.039	[1.027-1.052]	1.56e-10	9.807	858573	2	++	0.152352	Known	rs2949661	MODIFIER	Intron	CD247	ENSG00000198821	ENST00000362089	NA	NA	0.12244
Phe_244	Endocrine/Metabolic	Hypothyroidism	Binary	EUR	1:18785983-20148300	1	19518712	G	A	0.5034	0.083945	0.005737	1.088	[1.075-1.100]	1.75e-48	47.757	858573	2	++	0.000503	Known	rs10917470	MODIFIER	Intron	MICOS10	ENSG00000173436	ENST00000648702	NA	NA	0.75591
Phe_244	Endocrine/Metabolic	Hypothyroidism	Binary	EUR	1:198250844-199653637	1	198894038	C	T	0.6346	-0.048672	0.005892	0.952	[0.942-0.964]	1.45e-16	15.839	858573	2	--	0.592207	Known	rs12134155	MODIFIER	Intron	MIR181A1HG	ENSG00000229989	ENST00000660348	NA	NA	0.1078
Phe_244	Endocrine/Metabolic	Hypothyroidism	Binary	EUR	1:2061226-3305011	1	2579316	G	A	0.1366	0.057217	0.007837	1.059	[1.043-1.075]	2.86e-13	12.544	858573	2	++	0.396171	Known	rs10910095	MODIFIER	Upstream gene	-	ENSG00000228037	ENST00000424215	NA	NA	0.25166
Phe_244	Endocrine/Metabolic	Hypothyroidism	Binary	EUR	1:200246620-201363456	1	200829772	G	C	0.1916	0.040404	0.007131	1.041	[1.027-1.056]	1.46e-8	7.835	858573	2	++	0.012235	Novel	rs6690988	MODIFIER	Intron	CAMSAP2	ENSG00000118200	ENST00000358823	NA	NA	0.11901
Phe_244	Endocrine/Metabolic	Hypothyroidism	Binary	EUR	1:212331473-213331473	1	212831473	TA	T	0.2707	-0.043432	0.007548	0.957	[0.943-0.972]	8.71e-9	8.06	858573	2	--	0.2713	Novel	rs200413225	MODIFIER	Intron	SPATA45	ENSG00000185523	ENST00000332912	NA	NA	0.18301
Phe_244	Endocrine/Metabolic	Hypothyroidism	Binary	EUR	1:242807890-243811234	1	243307890	A	G	0.5308	0.032429	0.005834	1.033	[1.021-1.045]	2.72e-8	7.566	858573	2	++	0.002663	Known	rs953492	MODIFIER	Intron	SDCCAG8	ENSG00000054282	ENST00000366541	NA	NA	0.16828
Phe_244	Endocrine/Metabolic	Hypothyroidism	Binary	EUR	1:37275389-38679189	1	37908317	C	T	0.72	0.041434	0.006219	1.042	[1.030-1.055]	2.69e-11	10.57	858573	2	++	0.352543	Known	rs9729284	MODIFIER	Intron	INPP5B	ENSG00000204084	ENST00000373024	NA	NA	0.20508
Phe_244	Endocrine/Metabolic	Hypothyroidism	Binary	EUR	1:47899449-48924841	1	48424841	A	G	0.0253	0.106709	0.01924	1.113	[1.071-1.155]	2.92e-8	7.535	858573	2	++	0.198408	Known	rs75848076	MODIFIER	Intron	SPATA6	ENSG00000132122	ENST00000371847	NA	NA	0.46543
Phe_244	Endocrine/Metabolic	Hypothyroidism	Binary	EUR	1:59125496-60174575	1	59674575	G	A	0.1178	0.059166	0.01029	1.061	[1.040-1.083]	8.93e-9	8.049	858573	2	++	0.426893	Novel	rs7516441	MODIFIER	Intron	FGGY	ENSG00000172456	ENST00000303721	NA	NA	0.67059
Phe_244	Endocrine/Metabolic	Hypothyroidism	Binary	EUR	1:60510524-61676900	1	61153021	T	C	0.9323	0.095241	0.013077	1.1	[1.072-1.128]	3.26e-13	12.486	858573	2	++	0.002858	Known	rs334702	MODIFIER	Intron	NFIA	ENSG00000162599	ENST00000403491	NA	NA	0.13524
Phe_244	Endocrine/Metabolic	Hypothyroidism	Binary	EUR	1:64263134-65302201	1	64788748	C	T	0.0807	-0.067964	0.011544	0.934	[0.913-0.956]	3.92e-9	8.406	858573	2	--	0.188968	Novel	rs147540371	MODIFIER	Intron	RAVER2	ENSG00000162437	ENST00000294428	NA	NA	0.5162
Phe_244	Endocrine/Metabolic	Hypothyroidism	Binary	EUR	1:7855175-8916565	1	8416565	G	A	0.0663	0.070191	0.011876	1.073	[1.048-1.098]	3.41e-9	8.467	858573	2	++	0.525048	Known	rs149875147	MODIFIER	Intron	RERE	ENSG00000142599	ENST00000400908	NA	NA	0.45481
Phe_244	Endocrine/Metabolic	Hypothyroidism	Binary	EUR	2:663295-2099509	2	1403856	C	T	0.4217	0.136495	0.005774	1.146	[1.133-1.159]	1.51e-123	122.821	858573	2	++	3.68e-07	Known	rs11675342	MODIFIER	Intron	-	ENSG00000231482	ENST00000650512	NA	NA	1
Phe_244	Endocrine/Metabolic	Hypothyroidism	Binary	EUR	2:112716055-113734797	2	113224233	A	G	0.5136	0.033385	0.005713	1.034	[1.022-1.046]	5.11e-9	8.292	858573	2	++	0.0027	Known	rs6755639	MODIFIER	Intron	PAX8	ENSG00000125618	ENST00000429538	NA	NA	0.18314
Phe_244	Endocrine/Metabolic	Hypothyroidism	Binary	EUR	2:11986250-13036626	2	12504610	C	T	0.391	-0.061608	0.005903	0.94	[0.929-0.951]	1.69e-25	24.773	858573	2	--	0.017813	Known	rs1534430	MODIFIER	Intron	MIR3681HG	ENSG00000224184	ENST00000412294	NA	NA	0.52845
Phe_244	Endocrine/Metabolic	Hypothyroidism	Binary	EUR	2:159095108-160209990	2	159595108	C	CT	0.4833	0.033708	0.005954	1.034	[1.022-1.046]	1.50e-8	7.824	858573	2	++	0.019005	Known	rs35331660	MODIFIER	Intron	BAZ2B	ENSG00000123636	ENST00000392783	NA	NA	0.025
Phe_244	Endocrine/Metabolic	Hypothyroidism	Binary	EUR	2:160634686-163016642	2	162254026	A	G	0.6071	0.047911	0.005821	1.049	[1.037-1.061]	1.86e-16	15.73	858573	2	++	0.002577	Known	rs2111485	MODIFIER	Intergenic	-	-	-	NA	NA	0.98357
Phe_244	Endocrine/Metabolic	Hypothyroidism	Binary	EUR	2:173374624-174379098	2	173879098	G	T	0.1832	-0.044408	0.007775	0.957	[0.942-0.971]	1.12e-8	7.951	858573	2	--	0.776819	Known	rs6748294	MODIFIER	Downstream gene	SP3	ENSG00000172845	ENST00000418620	NA	NA	0.319
Phe_244	Endocrine/Metabolic	Hypothyroidism	Binary	EUR	2:189898036-191644023	2	191101726	G	C	0.7767	-0.084372	0.006742	0.919	[0.907-0.931]	6.23e-36	35.206	858573	2	--	7.27e-07	Known	rs7568275	MODIFIER	Intron	STAT4	ENSG00000138378	ENST00000392320	NA	NA	0.23156
Phe_244	Endocrine/Metabolic	Hypothyroidism	Binary	EUR	2:201731725-204669076	2	203874196	G	A	0.4486	-0.134102	0.005707	0.875	[0.865-0.884]	4.29e-122	121.367	858573	2	--	0.00179	Known	rs3087243	MODIFIER	Downstream gene	CTLA4	ENSG00000163599	ENST00000648405	NA	NA	0.99971
Phe_244	Endocrine/Metabolic	Hypothyroidism	Binary	EUR	2:216201244-217378362	2	216763707	A	G	0.7361	0.073943	0.006485	1.077	[1.063-1.091]	4.08e-30	29.389	858573	2	++	2.12e-08	Known	rs1861628	MODIFIER	Intron	DIRC3-AS1	ENSG00000233143	ENST00000695932	NA	NA	0.24882
Phe_244	Endocrine/Metabolic	Hypothyroidism	Binary	EUR	2:218537383-219696879	2	219055690	A	G	0.6609	0.039123	0.006042	1.04	[1.028-1.052]	9.47e-11	10.024	858573	2	++	0.022653	Known	rs3731881	LOW	Synonymous	IHH	ENSG00000163501	ENST00000295731	NA	NA	0.06424
Phe_244	Endocrine/Metabolic	Hypothyroidism	Binary	EUR	2:224396811-225472135	2	224964483	CT	C	0.6316	-0.037628	0.006311	0.963	[0.951-0.975]	2.49e-9	8.604	858573	2	--	0.280246	Novel	rs36036971	MODIFIER	Intron	DOCK10	ENSG00000135905	ENST00000258390	NA	NA	0.04385
Phe_244	Endocrine/Metabolic	Hypothyroidism	Binary	EUR	2:240746239-242226432	2	241631424	T	C	0.2876	0.051556	0.006369	1.053	[1.040-1.066]	5.73e-16	15.242	858573	2	++	0.047665	Known	rs7583628	MODIFIER	Intron	THAP4	ENSG00000176946	ENST00000407315	NA	NA	0.06837
Phe_244	Endocrine/Metabolic	Hypothyroidism	Binary	EUR	2:42775338-43814247	2	43314247	G	A	0.5488	0.033232	0.005731	1.034	[1.022-1.045]	6.69e-9	8.175	858573	2	++	0.97127	Known	rs11897732	MODIFIER	Intron	THADA	ENSG00000115970	ENST00000405975	NA	NA	0.33041
Phe_244	Endocrine/Metabolic	Hypothyroidism	Binary	EUR	2:55044033-56229960	2	55653173	A	G	0.0543	0.084029	0.012176	1.088	[1.062-1.114]	5.16e-12	11.288	858573	2	++	0.028403	Known	rs13399762	MODIFIER	Intron	PNPT1	ENSG00000138035	ENST00000447944	NA	NA	0.05365
Phe_244	Endocrine/Metabolic	Hypothyroidism	Binary	EUR	2:61802790-62818904	2	62308853	A	C	0.6338	0.035617	0.006013	1.036	[1.024-1.049]	3.15e-9	8.501	858573	2	++	0.225054	Known	rs11125915	MODIFIER	Intron	-	ENSG00000228541	ENST00000689590	NA	NA	0.1013
Phe_244	Endocrine/Metabolic	Hypothyroidism	Binary	EUR	3:105623522-106756172	3	106199213	G	A	0.6744	-0.04723	0.006254	0.954	[0.942-0.966]	4.29e-14	13.368	858573	2	--	0.000415	Known	rs7610712	MODIFIER	Intron	-	ENSG00000287421	ENST00000667697	NA	NA	0.2231
Phe_244	Endocrine/Metabolic	Hypothyroidism	Binary	EUR	3:107895635-109406512	3	108718981	A	AT	0.2216	0.057238	0.006964	1.059	[1.045-1.073]	2.05e-16	15.688	858573	2	++	0.862276	Known	rs5851602	MODIFIER	Intergenic	-	-	-	NA	NA	0.24266
Phe_244	Endocrine/Metabolic	Hypothyroidism	Binary	EUR	3:11464234-12984063	3	12173407	A	G	0.737	-0.074883	0.006661	0.928	[0.916-0.940]	2.54e-29	28.596	858573	2	--	0.049856	Known	rs310753	MODIFIER	Intron	SYN2	ENSG00000157152	ENST00000621198	NA	NA	0.07354
Phe_244	Endocrine/Metabolic	Hypothyroidism	Binary	EUR	3:121503148-122506856	3	122006856	A	G	0.5542	0.034924	0.006036	1.036	[1.023-1.048]	7.21e-9	8.142	858573	2	++	0.191083	Known	rs11924058	MODIFIER	Intron	ILDR1	ENSG00000145103	ENST00000344209	NA	NA	0.17389
Phe_244	Endocrine/Metabolic	Hypothyroidism	Binary	EUR	3:124068807-125074527	3	124570032	C	T	0.1187	-0.050422	0.008997	0.951	[0.934-0.968]	2.09e-8	7.68	858573	2	--	0.898232	Known	rs56822079	MODIFIER	Intron	KALRN	ENSG00000160145	ENST00000682506	NA	NA	0.19159
Phe_244	Endocrine/Metabolic	Hypothyroidism	Binary	EUR	3:148965096-150015651	3	149508655	A	T	0.4122	-0.062215	0.005966	0.94	[0.929-0.951]	1.84e-25	24.735	858573	2	--	0.000701	Known	rs9828967	MODIFIER	Intergenic	-	-	-	NA	NA	0.31005
Phe_244	Endocrine/Metabolic	Hypothyroidism	Binary	EUR	3:160147594-161165764	3	160653119	C	T	0.3356	-0.036181	0.00626	0.964	[0.953-0.976]	7.48e-9	8.126	858573	2	--	0.829244	Known	rs1317085	MODIFIER	Intergenic	-	-	-	NA	NA	0.07353
Phe_244	Endocrine/Metabolic	Hypothyroidism	Binary	EUR	3:185269367-186330129	3	185812502	T	C	0.3159	-0.053922	0.006009	0.948	[0.936-0.959]	2.87e-19	18.542	858573	2	--	0.001058	Known	rs6769511	MODIFIER	Intron	IGF2BP2	ENSG00000073792	ENST00000382199	NA	NA	0.04269
Phe_244	Endocrine/Metabolic	Hypothyroidism	Binary	EUR	3:187794015-188920544	3	188407204	AC	A	0.4455	-0.094205	0.006019	0.91	[0.899-0.921]	3.26e-55	54.487	858573	2	--	0.08923	Known	rs11335233	MODIFIER	Intron	LPP	ENSG00000145012	ENST00000617246	NA	NA	0.32504
Phe_244	Endocrine/Metabolic	Hypothyroidism	Binary	EUR	3:190829004-191847727	3	191329004	G	C	0.2736	0.039533	0.006522	1.04	[1.027-1.054]	1.35e-9	8.87	858573	2	++	0.663297	Known	rs6779820	MODIFIER	Intron	UTS2B	ENSG00000188958	ENST00000340524	NA	NA	0.29252
Phe_244	Endocrine/Metabolic	Hypothyroidism	Binary	EUR	3:36424958-37762529	3	36965905	C	G	0.4519	-0.036696	0.005793	0.964	[0.953-0.975]	2.38e-10	9.623	858573	2	--	0.692337	Known	rs4678556	MODIFIER	Downstream gene	RNU6ATAC4P	ENSG00000210181	ENST00000387446	NA	NA	0.0173
Phe_244	Endocrine/Metabolic	Hypothyroidism	Binary	EUR	3:38755390-39879490	3	39302947	A	G	0.1284	0.054441	0.008393	1.056	[1.039-1.073]	8.79e-11	10.056	858573	2	++	0.06404	Known	rs11706511	MODIFIER	Intron	-	ENSG00000287780	ENST00000655387	NA	NA	0.20641
Phe_244	Endocrine/Metabolic	Hypothyroidism	Binary	EUR	4:10199291-11344950	4	10712050	C	T	0.4645	0.052838	0.005661	1.054	[1.043-1.066]	1.02e-20	19.99	858573	2	++	0.025863	Known	rs9291444	MODIFIER	Intergenic	-	-	-	NA	NA	0.09667
Phe_244	Endocrine/Metabolic	Hypothyroidism	Binary	EUR	4:121639321-122639321	4	122139321	T	C	0.3059	-0.035004	0.006294	0.966	[0.954-0.978]	2.67e-8	7.573	858573	2	--	0.084308	Novel	rs13149287	MODIFIER	Intergenic	-	-	-	NA	NA	0.08374
Phe_244	Endocrine/Metabolic	Hypothyroidism	Binary	EUR	4:147987798-149317289	4	148712316	C	T	0.1974	-0.106004	0.007263	0.899	[0.887-0.912]	3.02e-48	47.52	858573	2	--	0.021506	Known	rs7655915	MODIFIER	Intron	-	ENSG00000287292	ENST00000661928	NA	NA	0.22492
Phe_244	Endocrine/Metabolic	Hypothyroidism	Binary	AFR	4:148228881-149258929	4	148744450	T	C	0.4007	-0.110377	0.018668	0.895	[0.863-0.929]	3.37e-9	8.473	126303	2	--	0.247069	Known	rs11732089	MODIFIER	Intron	-	ENSG00000287292	ENST00000661928	NA	NA	0.14086
Phe_244	Endocrine/Metabolic	Hypothyroidism	Binary	EUR	4:176190328-177420221	4	176789395	A	G	0.8763	0.08726	0.009449	1.091	[1.071-1.112]	2.59e-20	19.587	858573	2	++	0.383253	Known	rs716712	MODIFIER	Intron	VEGFC	ENSG00000150630	ENST00000618562	NA	NA	0.39983
Phe_244	Endocrine/Metabolic	Hypothyroidism	Binary	EUR	4:185562341-186634785	4	186080076	G	A	0.3408	-0.056041	0.006264	0.946	[0.934-0.957]	3.67e-19	18.435	858573	2	--	0.154833	Known	rs35782497	MODIFIER	Intron	TLR3	ENSG00000164342	ENST00000296795	NA	NA	0.60612
Phe_244	Endocrine/Metabolic	Hypothyroidism	Binary	EUR	4:25583746-26627088	4	26096460	A	AT	0.3209	0.045738	0.006162	1.047	[1.034-1.060]	1.15e-13	12.94	858573	2	++	0.020009	Known	rs11418795	MODIFIER	Intron	LINC02357	ENSG00000283314	ENST00000637313	NA	NA	0.45202
Phe_244	Endocrine/Metabolic	Hypothyroidism	Binary	EUR	4:39790296-40790296	4	40290296	A	G	0.6561	-0.034547	0.006263	0.966	[0.954-0.978]	3.47e-8	7.46	858573	2	--	0.008008	Known	rs9683415	MODIFIER	Intergenic	-	-	-	NA	NA	0.55167
Phe_244	Endocrine/Metabolic	Hypothyroidism	Binary	EUR	5:102663060-103850456	5	103260136	G	T	0.3112	-0.050196	0.006343	0.951	[0.939-0.963]	2.50e-15	14.602	858573	2	--	0.008095	Known	rs28157	MODIFIER	Intron	MACIR	ENSG00000181751	ENST00000319933	NA	NA	0.1029
Phe_244	Endocrine/Metabolic	Hypothyroidism	Binary	EUR	5:126229585-127235951	5	126730280	C	T	0.4052	-0.034049	0.005805	0.967	[0.956-0.978]	4.48e-9	8.349	858573	2	--	0.852718	Known	rs7444385	MODIFIER	Intergenic	-	-	-	NA	NA	0.05218
Phe_244	Endocrine/Metabolic	Hypothyroidism	Binary	EUR	5:133583048-135029762	5	134087125	A	G	0.87	-0.063821	0.008597	0.938	[0.922-0.954]	1.14e-13	12.943	858573	2	--	0.080238	Known	rs244689	MODIFIER	Intergenic	-	-	-	NA	NA	0.1246
Phe_244	Endocrine/Metabolic	Hypothyroidism	Binary	EUR	5:35303475-36485293	5	35881341	G	A	0.2684	-0.044286	0.006401	0.957	[0.945-0.969]	4.56e-12	11.341	858573	2	--	0.166785	Known	rs11742270	MODIFIER	Downstream gene	IL7R	ENSG00000168685	ENST00000303115	NA	NA	0.11223
Phe_244	Endocrine/Metabolic	Hypothyroidism	Binary	EUR	5:56774162-57774162	5	57274162	C	CT	0.2458	-0.038574	0.007039	0.962	[0.949-0.976]	4.25e-8	7.371	858573	2	--	0.32853	Novel	rs35895241	MODIFIER	Intergenic	-	-	-	NA	NA	0.24242
Phe_244	Endocrine/Metabolic	Hypothyroidism	Binary	EUR	5:197265-1197265	5	697265	G	T	0.6524	-0.049026	0.00879	0.952	[0.936-0.969]	2.44e-8	7.613	858573	2	--	0.71534	Novel	rs56139727	MODIFIER	Upstream gene	TPPP	ENSG00000171368	ENST00000360578	NA	NA	0.72338
Phe_244	Endocrine/Metabolic	Hypothyroidism	Binary	EUR	5:71886458-72887184	5	72386458	G	C	0.4237	0.036546	0.006303	1.037	[1.024-1.050]	6.70e-9	8.174	858573	2	++	0.00661	Known	rs34381583	MODIFIER	Downstream gene	-	ENSG00000244061	ENST00000494700	NA	NA	0.59095
Phe_244	Endocrine/Metabolic	Hypothyroidism	Binary	EUR	5:76645841-78046665	5	77232197	G	A	0.3851	0.109338	0.005886	1.116	[1.103-1.128]	5.03e-77	76.298	858573	2	++	4.05e-06	Known	rs1479567	MODIFIER	Intron	PDE8B	ENSG00000113231	ENST00000264917	NA	NA	0.20273
Phe_244	Endocrine/Metabolic	Hypothyroidism	Binary	EUR	6:134585045-136147709	6	135102274	G	A	0.2298	0.046277	0.006697	1.047	[1.034-1.061]	4.84e-12	11.315	858573	2	++	0.269026	Known	rs1074849	MODIFIER	Intron	HBS1L	ENSG00000112339	ENST00000529882	NA	NA	0.15931
Phe_244	Endocrine/Metabolic	Hypothyroidism	Binary	EUR	6:147665213-149032930	6	148200156	C	T	0.3992	0.085308	0.00598	1.089	[1.076-1.102]	3.59e-46	45.445	858573	2	++	0.617241	Known	rs9497965	MODIFIER	Intergenic	-	-	-	NA	NA	0.56057
Phe_244	Endocrine/Metabolic	Hypothyroidism	Binary	EUR	6:158544945-159554238	6	159049026	G	A	0.558	0.03361	0.005716	1.034	[1.023-1.046]	4.10e-9	8.387	858573	2	++	0.64364	Known	rs212409	MODIFIER	Upstream gene	TAGAP	ENSG00000164691	ENST00000367066	NA	NA	0.13232
Phe_244	Endocrine/Metabolic	Hypothyroidism	Binary	EUR	6:165096460-166153834	6	165633546	A	G	0.3077	-0.090004	0.006232	0.914	[0.903-0.925]	2.81e-47	46.552	858573	2	--	0.002782	Known	rs1079418	MODIFIER	Intron	PDE10A	ENSG00000112541	ENST00000539869	NA	NA	0.32517
Phe_244	Endocrine/Metabolic	Hypothyroidism	Binary	EUR	6:166407616-167637964	6	166968316	A	G	0.338	-0.070256	0.006122	0.932	[0.921-0.943]	1.74e-30	29.759	858573	2	--	0.004428	Known	rs2345568	MODIFIER	Downstream gene	-	ENSG00000227598	ENST00000444102	NA	NA	0.10548
Phe_244	Endocrine/Metabolic	Hypothyroidism	Binary	EUR	6:21359450-22387950	6	21859500	A	G	0.1627	0.061809	0.007618	1.064	[1.048-1.080]	4.92e-16	15.308	858573	2	++	0.872038	Known	rs74745605	MODIFIER	Intron	CASC15	ENSG00000272168	ENST00000688254	NA	NA	0.42011
Phe_244	Endocrine/Metabolic	Hypothyroidism	Binary	AFR	6:31926321-33172995	6	32635965	A	G	0.4581	0.144607	0.021522	1.156	[1.108-1.205]	1.83e-11	10.738	126303	2	++	0.724219	Known	rs9272293	MODIFIER	Upstream gene	HLA-DQA1	ENSG00000196735	ENST00000343139	NA	NA	0.77073
Phe_244	Endocrine/Metabolic	Hypothyroidism	Binary	EUR	6:25567557-36217713	6	32658175	C	G	0.5292	0.186151	0.006437	1.205	[1.190-1.220]	6.91e-184	183.161	858573	2	++	8.45e-10	Known	rs9273354	MODIFIER	Downstream gene	HLA-DQB1	ENSG00000179344	ENST00000434651	NA	NA	1
Phe_244	Endocrine/Metabolic	Hypothyroidism	Binary	EUR	6:36443003-37508861	6	36943003	C	T	0.2166	0.040343	0.00717	1.041	[1.027-1.056]	1.84e-8	7.736	858573	2	++	0.806836	Known	rs6919204	MODIFIER	Intron	-	ENSG00000232598	ENST00000427609	NA	NA	0.26088
Phe_244	Endocrine/Metabolic	Hypothyroidism	Binary	EUR	6:1-951895	6	408079	C	T	0.513	0.042498	0.005767	1.043	[1.032-1.055]	1.72e-13	12.765	858573	2	++	0.487662	Known	rs1050976	MODIFIER	3'UTR	IRF4	ENSG00000137265	ENST00000380956	NA	NA	0.35108
Phe_244	Endocrine/Metabolic	Hypothyroidism	Binary	EUR	6:43318004-44440887	6	43838872	G	A	0.6965	0.094266	0.006187	1.099	[1.086-1.112]	2.04e-52	51.691	858573	2	++	0.000516	Known	rs881858	MODIFIER	Intron	-	ENSG00000283573	ENST00000637813	NA	NA	0.52657
Phe_244	Endocrine/Metabolic	Hypothyroidism	Binary	EUR	6:86583683-87598712	6	87094078	CAGAAACTTTAAAAGATTCCTTTT	C	0.283	0.037465	0.006153	1.038	[1.026-1.051]	1.14e-9	8.944	858573	2	++	0.351758	Known	rs77846138	MODIFIER	Intron	CGA	ENSG00000135346	ENST00000627148	NA	NA	0.10364
Phe_244	Endocrine/Metabolic	Hypothyroidism	Binary	EUR	6:89598633-90847039	6	90280331	G	A	0.6111	0.080474	0.005796	1.084	[1.072-1.096]	7.88e-44	43.104	858573	2	++	0.003543	Known	rs654537	MODIFIER	Intron	BACH2	ENSG00000112182	ENST00000257749	NA	NA	0.36877
Phe_244	Endocrine/Metabolic	Hypothyroidism	Binary	EUR	7:128435498-129587740	7	128939148	T	C	0.4653	0.031633	0.005531	1.032	[1.021-1.043]	1.07e-8	7.971	858573	2	++	0.28496	Known	rs3807307	MODIFIER	Intron	IRF5	ENSG00000128604	ENST00000357234	NA	NA	0.03082
Phe_244	Endocrine/Metabolic	Hypothyroidism	Binary	EUR	7:25590327-26622454	7	26110866	GCT	G	0.2018	-0.048506	0.00725	0.953	[0.939-0.966]	2.22e-11	10.653	858573	2	--	0.136731	Known	rs67620654	MODIFIER	Intron	-	ENSG00000289053	ENST00000688128	NA	NA	0.09423
Phe_244	Endocrine/Metabolic	Hypothyroidism	Binary	EUR	7:5857203-6857510	7	6357203	A	C	0.4702	0.031903	0.005714	1.032	[1.021-1.044]	2.36e-8	7.627	858573	2	++	0.92415	Known	rs7788220	MODIFIER	Intergenic	-	-	-	NA	NA	0.16755
Phe_244	Endocrine/Metabolic	Hypothyroidism	Binary	EUR	7:76983050-78443839	7	77755031	G	C	0.2727	0.045977	0.006679	1.047	[1.033-1.061]	5.83e-12	11.235	858573	2	++	0.82509	Known	rs56111978	MODIFIER	Intron	RSBN1L	ENSG00000187257	ENST00000334955	NA	NA	0.07338
Phe_244	Endocrine/Metabolic	Hypothyroidism	Binary	EUR	8:118439661-119600579	8	118939661	A	C	0.3518	-0.03327	0.00572	0.967	[0.956-0.978]	6.01e-9	8.221	858573	2	--	0.129533	Known	rs1032129	MODIFIER	Intron	TNFRSF11B	ENSG00000164761	ENST00000297350	NA	NA	0.41488
Phe_244	Endocrine/Metabolic	Hypothyroidism	Binary	EUR	8:126633572-129057125	8	127184382	G	A	0.35	-0.070648	0.00604	0.932	[0.921-0.943]	1.33e-31	30.878	858573	2	--	0.634877	Known	rs2456451	MODIFIER	Intron	PCAT1	ENSG00000253438	ENST00000645463	NA	NA	0.21805
Phe_244	Endocrine/Metabolic	Hypothyroidism	Binary	EUR	8:132121423-133707575	8	132882609	C	T	4e-04	1.27548	0.109553	3.58	[2.889-4.438]	2.50e-31	30.602	858573	2	++	0.506811	Known	rs121912648	HIGH	Stop gained	TG	ENSG00000042832	ENST00000220616	c.886C>T	p.Arg296Ter	0.99682
Phe_244	Endocrine/Metabolic	Hypothyroidism	Binary	EUR	8:140124962-141737642	8	140629529	G	A	0.7177	-0.036567	0.006474	0.964	[0.952-0.976]	1.62e-8	7.79	858573	2	--	0.751469	Known	rs7004365	MODIFIER	Intron	AGO2	ENSG00000123908	ENST00000220592	NA	NA	0.10695
Phe_244	Endocrine/Metabolic	Hypothyroidism	Binary	EUR	8:22908376-23999451	8	23499451	A	G	0.1563	-0.057885	0.007937	0.944	[0.929-0.959]	3.03e-13	12.519	858573	2	--	0.000447	Known	rs56009477	MODIFIER	Downstream gene	-	ENSG00000287166	ENST00000668387	NA	NA	0.32892
Phe_244	Endocrine/Metabolic	Hypothyroidism	Binary	EUR	8:31836981-33092015	8	32580459	A	G	0.2628	-0.055658	0.006545	0.946	[0.934-0.958]	1.83e-17	16.737	858573	2	--	0.00025	Known	rs7826833	MODIFIER	Intron	NRG1	ENSG00000157168	ENST00000405005	NA	NA	0.06047
Phe_244	Endocrine/Metabolic	Hypothyroidism	Binary	EUR	8:7730708-9372978	8	8462453	G	C	0.45	-0.070442	0.007887	0.932	[0.918-0.947]	4.21e-19	18.376	858573	2	--	0.254724	Known	rs2921053	MODIFIER	Upstream gene	LINC02950	ENSG00000254153	ENST00000521218	NA	NA	0.6158
Phe_244	Endocrine/Metabolic	Hypothyroidism	Binary	EUR	9:106338941-108375273	9	106876781	C	T	0.3552	-0.041613	0.006048	0.959	[0.948-0.971]	5.97e-12	11.224	858573	2	--	0.078171	Known	rs7874161	MODIFIER	Intron	ZNF462	ENSG00000148143	ENST00000277225	NA	NA	0.28939
Phe_244	Endocrine/Metabolic	Hypothyroidism	Binary	EUR	9:123729785-124922674	9	124332202	G	A	0.3687	0.061631	0.005937	1.064	[1.051-1.076]	3.03e-25	24.518	858573	2	++	0.820726	Known	rs1024255	MODIFIER	Intron	NEK6	ENSG00000119408	ENST00000320246	NA	NA	0.10864
Phe_244	Endocrine/Metabolic	Hypothyroidism	Binary	EUR	9:128203202-129408178	9	128704210	G	T	0.1461	-0.056933	0.008051	0.945	[0.930-0.960]	1.53e-12	11.815	858573	2	--	0.169817	Known	rs13289095	MODIFIER	Intron	PKN3	ENSG00000160447	ENST00000291906	NA	NA	0.28458
Phe_244	Endocrine/Metabolic	Hypothyroidism	Binary	EUR	9:20531153-22173609	9	21576592	A	C	0.6512	-0.054943	0.006139	0.947	[0.935-0.958]	3.56e-19	18.449	858573	2	--	0.00553	Known	rs9298817	MODIFIER	Intergenic	-	-	-	NA	NA	0.61624
Phe_244	Endocrine/Metabolic	Hypothyroidism	Binary	EUR	9:3582481-4850856	9	4290544	T	C	0.5734	-0.050843	0.005746	0.95	[0.940-0.961]	8.88e-19	18.052	858573	2	--	6.1e-05	Known	rs10814915	MODIFIER	Intron	GLIS3	ENSG00000107249	ENST00000381971	NA	NA	0.26887
Phe_244	Endocrine/Metabolic	Hypothyroidism	Binary	EUR	9:4898516-5938435	9	5438435	C	A	0.2143	0.055673	0.007915	1.057	[1.041-1.074]	2.01e-12	11.697	858573	2	++	0.016149	Known	rs911760	MODIFIER	Upstream gene	PLGRKT	ENSG00000107020	ENST00000223864	NA	NA	0.99401
Phe_244	Endocrine/Metabolic	Hypothyroidism	Binary	AFR	9:97271035-98329423	9	97784318	C	T	0.7911	0.215552	0.02404	1.241	[1.183-1.300]	3.06e-19	18.514	126303	2	++	0.895778	Known	rs925489	MODIFIER	Intron	PTCSC2	ENSG00000236130	ENST00000649461	NA	NA	0.14832
Phe_244	Endocrine/Metabolic	Hypothyroidism	Binary	EUR	9:95986391-98798183	9	97784318	C	T	0.6608	0.259909	0.007147	1.297	[1.279-1.315]	1.46e-289	288.836	858573	2	++	5.66e-09	Known	rs925489	MODIFIER	Intron	PTCSC2	ENSG00000236130	ENST00000649461	NA	NA	0.06339
Phe_244	Endocrine/Metabolic	Hypothyroidism	Binary	EUR	10:121871660-122932664	10	122380394	T	C	0.5824	0.036506	0.005858	1.037	[1.025-1.049]	4.61e-10	9.336	858573	2	++	0.70422	Known	rs3850765	MODIFIER	Intron	PLEKHA1	ENSG00000107679	ENST00000368990	NA	NA	0.10843
Phe_244	Endocrine/Metabolic	Hypothyroidism	Binary	EUR	10:23619643-24636365	10	24130633	C	T	0.3603	-0.038063	0.006011	0.963	[0.951-0.974]	2.42e-10	9.617	858573	2	--	0.002099	Known	rs10508669	MODIFIER	Intron	KIAA1217	ENSG00000120549	ENST00000376462	NA	NA	0.40214
Phe_244	Endocrine/Metabolic	Hypothyroidism	Binary	EUR	10:5493328-6916349	10	6056986	C	T	0.4046	0.064069	0.005682	1.066	[1.054-1.078]	1.73e-29	28.762	858573	2	++	0.000815	Known	rs706778	MODIFIER	Intron	IL2RA	ENSG00000134460	ENST00000379959	NA	NA	0.98778
Phe_244	Endocrine/Metabolic	Hypothyroidism	Binary	EUR	10:61496440-62811831	10	62228697	C	T	0.5893	-0.053344	0.005778	0.948	[0.937-0.959]	2.65e-20	19.577	858573	2	--	0.420119	Known	rs12217669	MODIFIER	Intron	RTKN2	ENSG00000182010	ENST00000373789	NA	NA	0.04434
Phe_244	Endocrine/Metabolic	Hypothyroidism	Binary	EUR	10:71264611-72264611	10	71764611	G	A	0.3979	-0.035004	0.006166	0.966	[0.954-0.977]	1.37e-8	7.863	858573	2	--	0.874046	Known	rs9415996	MODIFIER	Intron	VSIR	ENSG00000107738	ENST00000394957	NA	NA	0.67245
Phe_244	Endocrine/Metabolic	Hypothyroidism	Binary	EUR	10:8013235-9049091	10	8513235	G	A	0.1632	0.04312	0.007529	1.044	[1.029-1.060]	1.02e-8	7.991	858573	2	++	0.744983	Known	rs72775231	MODIFIER	Downstream gene	KRT8P37	ENSG00000213771	ENST00000451609	NA	NA	0.04332
Phe_244	Endocrine/Metabolic	Hypothyroidism	Binary	EUR	10:87343558-88589762	10	88089762	A	G	0.4013	-0.041497	0.006024	0.959	[0.948-0.971]	5.63e-12	11.249	858573	2	--	0.003959	Known	rs4933466	MODIFIER	Intergenic	-	-	-	NA	NA	0.37136
Phe_244	Endocrine/Metabolic	Hypothyroidism	Binary	EUR	10:99012032-100062666	10	99523573	C	A	0.5642	-0.05691	0.005899	0.945	[0.934-0.956]	5.04e-22	21.297	858573	2	--	0.347653	Known	rs10748781	MODIFIER	Upstream gene	-	ENSG00000228778	ENST00000452494	NA	NA	0.88482
Phe_244	Endocrine/Metabolic	Hypothyroidism	Binary	EUR	11:114652439-115732038	11	115182291	A	G	0.531	0.04133	0.005713	1.042	[1.031-1.054]	4.68e-13	12.33	858573	2	++	0.627897	Known	rs11605461	MODIFIER	Intron	CADM1	ENSG00000182985	ENST00000331581	NA	NA	0.5731
Phe_244	Endocrine/Metabolic	Hypothyroidism	Binary	EUR	11:116335452-117723875	11	117109195	G	A	0.1951	-0.051422	0.006874	0.95	[0.937-0.963]	7.40e-14	13.131	858573	2	--	0.078724	Known	rs12271161	MODIFIER	Downstream gene	-	ENSG00000224077	ENST00000442124	NA	NA	0.4778
Phe_244	Endocrine/Metabolic	Hypothyroidism	Binary	EUR	11:118125350-119220034	11	118720034	A	G	0.4492	-0.03172	0.005759	0.969	[0.958-0.980]	3.63e-8	7.44	858573	2	--	0.211029	Known	rs503542	MODIFIER	Intron	-	ENSG00000255422	ENST00000526274	NA	NA	0.01104
Phe_244	Endocrine/Metabolic	Hypothyroidism	Binary	EUR	11:34718360-35860577	11	35284798	T	C	0.3902	0.051462	0.005828	1.053	[1.041-1.065]	1.05e-18	17.981	858573	2	++	0.021363	Known	rs10836364	MODIFIER	Intron	SLC1A2	ENSG00000110436	ENST00000278379	NA	NA	0.03621
Phe_244	Endocrine/Metabolic	Hypothyroidism	Binary	EUR	11:44680899-45730716	11	45208510	G	T	0.5585	0.042116	0.005719	1.043	[1.031-1.055]	1.78e-13	12.749	858573	2	++	0.000112	Known	rs7128207	MODIFIER	Intron	PRDM11	ENSG00000019485	ENST00000683152	NA	NA	0.92353
Phe_244	Endocrine/Metabolic	Hypothyroidism	Binary	EUR	11:1-1140369	11	575408	C	G	0.262	-0.040229	0.006329	0.961	[0.949-0.973]	2.07e-10	9.685	858573	2	--	0.005616	Known	rs56333810	MODIFIER	Upstream gene	PHRF1	ENSG00000070047	ENST00000264555	NA	NA	0.04802
Phe_244	Endocrine/Metabolic	Hypothyroidism	Binary	EUR	11:60460006-61490752	11	60960006	G	A	0.0352	0.104089	0.017716	1.11	[1.072-1.149]	4.22e-9	8.375	858573	2	++	0.410015	Novel	rs3862663	MODIFIER	Intergenic	-	-	-	NA	NA	0.09801
Phe_244	Endocrine/Metabolic	Hypothyroidism	Binary	EUR	11:9256110-10270097	11	9756110	TG	T	0.64	0.032885	0.005924	1.033	[1.022-1.046]	2.84e-8	7.547	858573	2	++	0.527348	Novel	rs5789616	MODIFIER	Downstream gene	SWAP70	ENSG00000133789	ENST00000318950	NA	NA	0.16161
Phe_244	Endocrine/Metabolic	Hypothyroidism	Binary	EUR	11:94731767-96191347	11	95578258	T	C	0.1741	0.081889	0.007259	1.085	[1.070-1.101]	1.63e-29	28.788	858573	2	++	0.000507	Known	rs4409785	MODIFIER	Intron	-	ENSG00000285842	ENST00000648353	NA	NA	0.95495
Phe_244	Endocrine/Metabolic	Hypothyroidism	Binary	EUR	12:102758780-104045049	12	103525375	GAC	G	0.283	-0.047267	0.006412	0.954	[0.942-0.966]	1.69e-13	12.773	858573	2	--	0.058792	Known	rs61468099	MODIFIER	Intron	-	ENSG00000286197	ENST00000650784	NA	NA	0.13916
Phe_244	Endocrine/Metabolic	Hypothyroidism	Binary	EUR	12:109293912-113325764	12	111446804	T	C	0.5133	-0.143781	0.005659	0.866	[0.857-0.876]	2.08e-142	141.681	858573	2	--	6.82e-05	Known	rs3184504	MODERATE	Missense	SH2B3	ENSG00000111252	ENST00000341259	c.784T>C	p.Trp262Arg	0.97565
Phe_244	Endocrine/Metabolic	Hypothyroidism	Binary	EUR	12:114132107-115147462	12	114636119	T	C	0.5623	0.036686	0.005842	1.037	[1.026-1.049]	3.39e-10	9.47	858573	2	++	0.197797	Known	rs7958405	MODIFIER	Intergenic	-	-	-	NA	NA	0.26433
Phe_244	Endocrine/Metabolic	Hypothyroidism	Binary	EUR	12:11973116-12981176	12	12473116	G	T	0.6299	-0.034199	0.006072	0.966	[0.955-0.978]	1.78e-8	7.75	858573	2	--	0.112392	Novel	rs2417189	MODIFIER	Downstream gene	DUSP16	ENSG00000111266	ENST00000298573	NA	NA	0.23067
Phe_244	Endocrine/Metabolic	Hypothyroidism	Binary	EUR	12:1-1019888	12	461781	A	G	0.5902	0.035811	0.005905	1.036	[1.025-1.049]	1.32e-9	8.878	858573	2	++	0.3334	Known	rs7955258	MODIFIER	Intron	B4GALNT3	ENSG00000139044	ENST00000266383	NA	NA	0.53443
Phe_244	Endocrine/Metabolic	Hypothyroidism	Binary	EUR	12:47263588-48263920	12	47763920	C	T	0.0769	0.068093	0.01099	1.07	[1.048-1.094]	5.80e-10	9.237	858573	2	++	0.44625	Known	rs11830537	MODIFIER	Upstream gene	-	ENSG00000277173	ENST00000622792	NA	NA	0.51282
Phe_244	Endocrine/Metabolic	Hypothyroidism	Binary	EUR	12:55464928-56716101	12	55985643	G	C	0.4098	0.04765	0.005618	1.049	[1.037-1.060]	2.22e-17	16.654	858573	2	++	0.581336	Known	rs1873914	MODIFIER	Intron	RAB5B	ENSG00000111540	ENST00000360299	NA	NA	0.17007
Phe_244	Endocrine/Metabolic	Hypothyroidism	Binary	EUR	12:57224465-58462608	12	57730751	C	G	0.308	-0.037191	0.006283	0.963	[0.952-0.975]	3.23e-9	8.49	858573	2	--	0.449617	Known	rs2301551	MODIFIER	Intron	AGAP2	ENSG00000135439	ENST00000547588	NA	NA	0.04601
Phe_244	Endocrine/Metabolic	Hypothyroidism	Binary	EUR	12:9148777-10287217	12	9758992	T	C	0.3184	0.071225	0.006183	1.074	[1.061-1.087]	1.05e-30	29.978	858573	2	++	0.000835	Known	rs2268142	MODIFIER	Intron	CD69	ENSG00000110848	ENST00000228434	NA	NA	0.26366
Phe_244	Endocrine/Metabolic	Hypothyroidism	Binary	EUR	12:95671210-96872624	12	96200749	G	A	0.0244	0.181463	0.02195	1.199	[1.148-1.252]	1.37e-16	15.862	858573	2	++	1.47e-05	Known	rs2016105	MODIFIER	Intron	ELK3	ENSG00000111145	ENST00000228741	NA	NA	0.98745
Phe_244	Endocrine/Metabolic	Hypothyroidism	Binary	EUR	13:110013960-111077836	13	110536811	A	AG	0.2678	-0.062637	0.006443	0.939	[0.927-0.951]	2.44e-22	21.613	858573	2	--	0.264875	Known	rs35714294	MODIFIER	Intron	RAB20	ENSG00000139832	ENST00000267328	NA	NA	0.06185
Phe_244	Endocrine/Metabolic	Hypothyroidism	Binary	EUR	13:23698642-24714059	13	24211566	T	C	0.2751	0.065318	0.006199	1.067	[1.055-1.081]	5.84e-26	25.233	858573	2	++	0.030576	Known	rs7327740	MODIFIER	Intron	SPATA13	ENSG00000182957	ENST00000382108	NA	NA	0.06722
Phe_244	Endocrine/Metabolic	Hypothyroidism	Binary	EUR	13:27529870-28687455	13	28029870	T	C	0.014	0.250164	0.02761	1.284	[1.217-1.356]	1.30e-19	18.887	858573	2	++	5.62e-05	Known	rs76428106	MODIFIER	Intron	FLT3	ENSG00000122025	ENST00000241453	NA	NA	1
Phe_244	Endocrine/Metabolic	Hypothyroidism	Binary	EUR	13:31278963-32426224	13	31924781	C	T	0.5128	0.04066	0.005892	1.041	[1.030-1.054]	5.17e-12	11.287	858573	2	++	0.688345	Known	rs703214	MODIFIER	Intron	FRY	ENSG00000073910	ENST00000428783	NA	NA	0.15627
Phe_244	Endocrine/Metabolic	Hypothyroidism	Binary	EUR	13:40180390-41195277	13	40680390	C	T	0.0975	-0.054207	0.009644	0.947	[0.929-0.965]	1.90e-8	7.721	858573	2	--	0.278903	Known	rs7329077	MODIFIER	Intergenic	-	-	-	NA	NA	0.07937
Phe_244	Endocrine/Metabolic	Hypothyroidism	Binary	EUR	13:41877939-42990774	13	42476318	T	C	0.5595	0.041283	0.005686	1.042	[1.031-1.054]	3.86e-13	12.414	858573	2	++	0.000892	Known	rs79344245	MODIFIER	Intron	LINC02341	ENSG00000283554	ENST00000637043	NA	NA	0.21882
Phe_244	Endocrine/Metabolic	Hypothyroidism	Binary	EUR	13:50069619-51095874	13	50578475	G	A	0.7931	-0.038574	0.006868	0.962	[0.949-0.975]	1.95e-8	7.71	858573	2	--	0.097651	Known	rs1239704	MODIFIER	Intron	DLEU1	ENSG00000176124	ENST00000484869	NA	NA	0.14057
Phe_244	Endocrine/Metabolic	Hypothyroidism	Binary	EUR	13:98618074-100058356	13	99171495	GT	G	0.2649	-0.045701	0.006672	0.955	[0.943-0.968]	7.40e-12	11.131	858573	2	--	0.50078	Known	rs35681171	MODIFIER	Upstream gene	RPS6P23	ENSG00000230871	ENST00000413224	NA	NA	0.10292
Phe_244	Endocrine/Metabolic	Hypothyroidism	Binary	EUR	14:104195920-105279988	14	104753873	G	A	0.4452	-0.050628	0.005787	0.951	[0.940-0.961]	2.16e-18	17.665	858573	2	--	0.045362	Known	rs7151424	MODIFIER	Intron	SIVA1	ENSG00000184990	ENST00000329967	NA	NA	0.13366
Phe_244	Endocrine/Metabolic	Hypothyroidism	Binary	EUR	14:35769155-36873432	14	36373432	TA	T	0.0323	-0.153091	0.019984	0.858	[0.825-0.892]	1.85e-14	13.733	858573	2	--	0.298649	Known	rs142299596	MODIFIER	Intron	-	ENSG00000283098	ENST00000634305	NA	NA	0.71215
Phe_244	Endocrine/Metabolic	Hypothyroidism	Binary	EUR	14:67761708-68793424	14	68287978	G	A	0.7095	0.037088	0.006256	1.038	[1.025-1.051]	3.06e-9	8.514	858573	2	++	0.140448	Novel	rs1885013	MODIFIER	Intron	RAD51B	ENSG00000182185	ENST00000471583	NA	NA	0.14754
Phe_244	Endocrine/Metabolic	Hypothyroidism	Binary	EUR	14:80203793-81653601	14	80955786	G	C	0.0085	0.206902	0.029308	1.23	[1.161-1.303]	1.67e-12	11.777	858573	2	++	0.298334	Known	rs61747482	MODERATE	Missense	TSHR	ENSG00000165409	ENST00000298171	c.106G>C	p.Asp36His	0.30814
Phe_244	Endocrine/Metabolic	Hypothyroidism	Binary	EUR	14:92103635-93693506	14	93109317	T	C	0.1986	0.092951	0.007031	1.097	[1.082-1.113]	6.71e-40	39.173	858573	2	++	1.13e-05	Known	rs34162105	MODIFIER	Intron	ITPK1	ENSG00000100605	ENST00000267615	NA	NA	0.11502
Phe_244	Endocrine/Metabolic	Hypothyroidism	Binary	EUR	14:97637514-98713936	14	98181213	C	T	0.2137	0.044778	0.006819	1.046	[1.032-1.060]	5.15e-11	10.289	858573	2	++	0.024112	Known	rs17775184	MODIFIER	Intron	-	ENSG00000259097	ENST00000555776	NA	NA	0.1313
Phe_244	Endocrine/Metabolic	Hypothyroidism	Binary	EUR	15:37759959-39117263	15	38558129	T	C	0.2642	0.058097	0.006796	1.06	[1.046-1.074]	1.24e-17	16.905	858573	2	++	1.92e-07	Known	rs7173565	MODIFIER	Intron	RASGRP1	ENSG00000172575	ENST00000310803	NA	NA	0.40144
Phe_244	Endocrine/Metabolic	Hypothyroidism	Binary	EUR	15:84262039-85292543	15	84792543	C	T	0.3862	-0.034197	0.005797	0.966	[0.955-0.977]	3.66e-9	8.437	858573	2	--	0.950404	Known	rs11073716	MODIFIER	Intron	ZNF592	ENSG00000166716	ENST00000560079	NA	NA	0.52457
Phe_244	Endocrine/Metabolic	Hypothyroidism	Binary	EUR	16:10445778-11564375	16	11064375	G	A	0.1266	-0.049337	0.008677	0.952	[0.936-0.968]	1.30e-8	7.886	858573	2	--	0.788717	Known	rs2160042	MODIFIER	Intron	CLEC16A	ENSG00000038532	ENST00000409790	NA	NA	0.07911
Phe_244	Endocrine/Metabolic	Hypothyroidism	Binary	EUR	16:13804319-14808105	16	14306452	G	A	0.5673	-0.03351	0.005849	0.967	[0.956-0.978]	1.01e-8	7.996	858573	2	--	0.406269	Known	rs30233	MODIFIER	Intron	MIR193BHG	ENSG00000262454	ENST00000641433	NA	NA	0.57245
Phe_244	Endocrine/Metabolic	Hypothyroidism	Binary	EUR	16:24200485-25206279	16	24702950	A	G	0.6273	0.035189	0.006068	1.036	[1.024-1.048]	6.67e-9	8.176	858573	2	++	0.689203	Known	rs7184364	MODIFIER	Intron	TNRC6A	ENSG00000090905	ENST00000566108	NA	NA	0.19357
Phe_244	Endocrine/Metabolic	Hypothyroidism	Binary	EUR	16:27769597-29097035	16	28495107	C	T	0.1319	0.063201	0.008384	1.065	[1.048-1.083]	4.76e-14	13.322	858573	2	++	0.409623	Known	rs151233	LOW	Synonymous	APOBR	ENSG00000184730	ENST00000564831	NA	NA	0.72388
Phe_244	Endocrine/Metabolic	Hypothyroidism	Binary	EUR	16:3464244-4483011	16	3972637	T	C	0.1496	0.054672	0.008347	1.056	[1.039-1.074]	5.76e-11	10.24	858573	2	++	0.209639	Known	rs66768878	MODIFIER	Intron	ADCY9	ENSG00000162104	ENST00000294016	NA	NA	0.26201
Phe_244	Endocrine/Metabolic	Hypothyroidism	Binary	EUR	16:49770774-50877862	16	50301163	C	A	0.0059	0.21757	0.034236	1.243	[1.162-1.329]	2.08e-10	9.681	858573	2	++	0.007884	Known	rs78534766	MODERATE	Missense	ADCY7	ENSG00000121281	ENST00000673801	c.1317C>A	p.Asp439Glu	0.07255
Phe_244	Endocrine/Metabolic	Hypothyroidism	Binary	EUR	16:66421613-68403367	16	67413348	C	T	0.0187	0.136613	0.02171	1.146	[1.099-1.196]	3.12e-10	9.506	858573	2	++	0.965232	Known	rs145124960	MODIFIER	Intron	ZDHHC1	ENSG00000159714	ENST00000565726	NA	NA	0.51091
Phe_244	Endocrine/Metabolic	Hypothyroidism	Binary	EUR	16:78759345-80222300	16	79710651	C	T	0.3179	-0.071113	0.006132	0.931	[0.920-0.943]	4.27e-31	30.37	858573	2	-+	0	Known	rs17767419	MODIFIER	Intron	LINC01229	ENSG00000260876	ENST00000661087	NA	NA	0.11022
Phe_244	Endocrine/Metabolic	Hypothyroidism	Binary	EUR	16:87977643-89285260	16	88785260	T	G	0.606	-0.033754	0.005926	0.967	[0.956-0.978]	1.23e-8	7.911	858573	2	--	0.451451	Known	rs2926772	MODIFIER	Upstream gene	PIEZO1	ENSG00000103335	ENST00000301015	NA	NA	0.12879
Phe_244	Endocrine/Metabolic	Hypothyroidism	Binary	EUR	17:41606109-43097448	17	42118063	A	G	0.1137	0.053671	0.008969	1.055	[1.037-1.074]	2.18e-9	8.662	858573	2	++	0.104371	Known	rs12952244	MODIFIER	Intron	KAT2A	ENSG00000108773	ENST00000225916	NA	NA	0.12983
Phe_244	Endocrine/Metabolic	Hypothyroidism	Binary	EUR	17:44821692-48380133	17	45955822	G	A	0.2231	0.078973	0.006854	1.082	[1.068-1.097]	1.02e-30	29.991	858573	2	++	0.044349	Known	rs112950348	MODIFIER	Intron	MAPT	ENSG00000186868	ENST00000262410	NA	NA	0.00442
Phe_244	Endocrine/Metabolic	Hypothyroidism	Binary	EUR	17:48750821-49873159	17	49302124	T	C	0.3655	0.033573	0.005933	1.034	[1.022-1.046]	1.53e-8	7.817	858573	2	++	0.235256	Known	rs34666276	MODIFIER	Intron	ZNF652	ENSG00000198740	ENST00000430262	NA	NA	0.05051
Phe_244	Endocrine/Metabolic	Hypothyroidism	Binary	EUR	17:6155429-7851283	17	7323638	G	A	0.2173	0.066785	0.007222	1.069	[1.054-1.084]	2.30e-20	19.638	858573	2	++	0.030732	Known	rs35776863	MODIFIER	Intron	NEURL4	ENSG00000215041	ENST00000399464	NA	NA	0.84346
Phe_244	Endocrine/Metabolic	Hypothyroidism	Binary	EUR	17:75265885-76265885	17	75765885	C	T	0.6687	-0.034905	0.006297	0.966	[0.954-0.978]	2.97e-8	7.527	858573	2	--	0.049618	Novel	rs1979215	MODIFIER	Upstream gene	GALK1	ENSG00000108479	ENST00000588479	NA	NA	0.51014
Phe_244	Endocrine/Metabolic	Hypothyroidism	Binary	EUR	17:77757915-78762582	17	78257915	G	A	0.2402	-0.040598	0.006871	0.96	[0.947-0.973]	3.45e-9	8.462	858573	2	--	0.565617	Known	rs12952267	MODIFIER	Downstream gene	LINC01993	ENSG00000204277	ENST00000374945	NA	NA	0.74304
Phe_244	Endocrine/Metabolic	Hypothyroidism	Binary	EUR	18:12273339-13381362	18	12777326	T	C	0.8318	-0.051018	0.007881	0.95	[0.936-0.965]	9.57e-11	10.019	858573	2	--	0.011316	Known	rs7237497	MODIFIER	Upstream gene	LINC01882	ENSG00000260302	ENST00000589930	NA	NA	0.06435
Phe_244	Endocrine/Metabolic	Hypothyroidism	Binary	EUR	18:58972066-60137547	18	59514462	T	C	0.2038	0.055715	0.007141	1.057	[1.043-1.072]	6.09e-15	14.216	858573	2	++	0.228245	Known	rs7228151	MODIFIER	Intron	CCBE1	ENSG00000183287	ENST00000439986	NA	NA	0.65084
Phe_244	Endocrine/Metabolic	Hypothyroidism	Binary	EUR	18:69344409-70382370	18	69849610	A	C	0.5551	-0.047409	0.006052	0.954	[0.942-0.965]	4.74e-15	14.324	858573	2	--	0.05081	Known	rs893001	MODIFIER	Downstream gene	CD226	ENSG00000150637	ENST00000582621	NA	NA	0.20519
Phe_244	Endocrine/Metabolic	Hypothyroidism	Binary	EUR	18:78913944-79922836	18	79421332	A	G	0.305	0.03954	0.006338	1.04	[1.027-1.053]	4.42e-10	9.355	858573	2	++	0.174101	Known	rs60367979	MODIFIER	Intron	NFATC1	ENSG00000131196	ENST00000427363	NA	NA	0.61133
Phe_244	Endocrine/Metabolic	Hypothyroidism	Binary	EUR	19:9786554-10989742	19	10352442	G	C	0.0472	-0.102491	0.013759	0.903	[0.879-0.927]	9.40e-14	13.027	858573	2	--	0.017672	Known	rs34536443	MODERATE	Missense	TYK2	ENSG00000105397	ENST00000525621	c.3310C>G	p.Pro1104Ala	0.49511
Phe_244	Endocrine/Metabolic	Hypothyroidism	Binary	EUR	19:16583645-17583645	19	17083645	CT	C	0.4213	0.034675	0.006182	1.035	[1.023-1.048]	2.03e-8	7.692	858573	2	++	0.863385	Known	rs5827358	MODIFIER	Intron	MYO9B	ENSG00000099331	ENST00000682292	NA	NA	0.50264
Phe_244	Endocrine/Metabolic	Hypothyroidism	Binary	EUR	19:17772696-18797709	19	18287220	A	C	0.628	0.038659	0.006069	1.039	[1.027-1.052]	1.89e-10	9.723	858573	2	++	0.045394	Novel	rs12973608	MODIFIER	Upstream gene	RPL39P38	ENSG00000241464	ENST00000467018	NA	NA	0.07622
Phe_244	Endocrine/Metabolic	Hypothyroidism	Binary	EUR	19:21037632-22037632	19	21537632	CA	C	0.0165	0.168573	0.02819	1.184	[1.120-1.251]	2.23e-9	8.651	858573	2	++	0.684014	Novel	rs199679715	HIGH	Frameshift	ZNF429	ENSG00000197013	ENST00000358491	c.1580del	p.His527LeufsTer157	0.93488
Phe_244	Endocrine/Metabolic	Hypothyroidism	Binary	EUR	19:32751045-33761752	19	33251045	A	G	0.3387	0.034111	0.005908	1.035	[1.023-1.047]	7.76e-9	8.11	858573	2	++	0.940791	Known	rs34635674	MODIFIER	Intergenic	-	-	-	NA	NA	0.20474
Phe_244	Endocrine/Metabolic	Hypothyroidism	Binary	EUR	19:4289164-5338044	19	4837545	C	A	0.5914	-0.061851	0.0061	0.94	[0.929-0.951]	3.69e-24	23.433	858573	2	--	0.005237	Known	rs10424978	MODIFIER	Downstream gene	PLIN3	ENSG00000105355	ENST00000221957	NA	NA	0.60104
Phe_244	Endocrine/Metabolic	Hypothyroidism	Binary	EUR	19:48988960-50203908	19	49659652	C	G	0.3213	-0.045326	0.005984	0.956	[0.945-0.967]	3.60e-14	13.443	858573	2	--	0.120798	Known	rs7251	MODERATE	Missense	IRF3	ENSG00000126456	ENST00000377139	c.1280G>C	p.Ser427Thr	0.51974
Phe_244	Endocrine/Metabolic	Hypothyroidism	Binary	EUR	19:54726430-55729837	19	55226813	G	A	0.1767	0.04732	0.007454	1.048	[1.033-1.064]	2.18e-10	9.662	858573	2	++	0.438019	Known	rs3826884	MODIFIER	3'UTR	TMEM86B	ENSG00000180089	ENST00000327042	NA	NA	0.46039
Phe_244	Endocrine/Metabolic	Hypothyroidism	Binary	EUR	19:56776077-57811001	19	57288250	T	C	0.4558	-0.035884	0.005628	0.965	[0.954-0.975]	1.82e-10	9.74	858573	2	--	0.886328	Known	rs10407062	MODIFIER	Intron	ZNF460	ENSG00000197714	ENST00000360338	NA	NA	0.15572
Phe_244	Endocrine/Metabolic	Hypothyroidism	Binary	EUR	19:6656039-7749684	19	7223837	T	G	0.4229	0.076351	0.005747	1.079	[1.067-1.092]	2.81e-40	39.551	858573	2	++	3.92e-05	Known	rs4804416	MODIFIER	Intron	INSR	ENSG00000171105	ENST00000302850	NA	NA	0.20679
Phe_244	Endocrine/Metabolic	Hypothyroidism	Binary	EUR	20:17379062-18379378	20	17879378	G	C	0.1798	-0.042857	0.007316	0.958	[0.944-0.972]	4.69e-9	8.329	858573	2	--	0.02126	Novel	rs6111715	MODIFIER	Intergenic	-	-	-	NA	NA	0.6698
Phe_244	Endocrine/Metabolic	Hypothyroidism	Binary	EUR	20:22007214-23257667	20	22607038	G	A	0.7827	0.127154	0.00705	1.136	[1.120-1.151]	1.02e-72	71.993	858573	2	++	0	Known	rs1007458	MODIFIER	Intron	LNCNEF	ENSG00000237396	ENST00000422494	NA	NA	0.15162
Phe_244	Endocrine/Metabolic	Hypothyroidism	Binary	EUR	20:50053620-51053620	20	50553620	T	G	0.1092	0.056279	0.009584	1.058	[1.038-1.078]	4.30e-9	8.366	858573	2	++	0.301081	Novel	rs6512654	MODIFIER	Intron	PTPN1	ENSG00000196396	ENST00000371621	NA	NA	0.65025
Phe_244	Endocrine/Metabolic	Hypothyroidism	Binary	EUR	22:29002056-32115943	22	30181782	A	G	0.5454	0.054373	0.005727	1.056	[1.044-1.068]	2.22e-21	20.654	858573	2	++	0.035874	Known	rs714027	MODIFIER	Downstream gene	HORMAD2	ENSG00000176635	ENST00000336726	NA	NA	0.10132
Phe_244	Endocrine/Metabolic	Hypothyroidism	Binary	EUR	22:36677672-37774784	22	37195250	T	G	0.4221	0.060286	0.005741	1.062	[1.050-1.074]	8.55e-26	25.068	858573	2	++	0.003484	Known	rs229540	MODIFIER	Intron	C1QTNF6	ENSG00000133466	ENST00000470655	NA	NA	0.37909
Phe_244	Endocrine/Metabolic	Hypothyroidism	Binary	EUR	22:37983005-39200597	22	38700597	T	C	0.3941	0.035423	0.005978	1.036	[1.024-1.048]	3.11e-9	8.507	858573	2	++	0.702626	Known	rs6519133	MODIFIER	5'UTR	JOSD1	ENSG00000100221	ENST00000683374	NA	NA	0.19371
Phe_244	Endocrine/Metabolic	Hypothyroidism	Binary	EUR	22:49947791-50975114	22	50474593	T	C	0.7211	-0.037961	0.006591	0.963	[0.950-0.975]	8.44e-9	8.074	858573	2	--	0.747615	Known	rs71311695	MODIFIER	Intron	SBF1	ENSG00000100241	ENST00000380817	NA	NA	0.22382
Phe_244_1	Endocrine/Metabolic	Secondary hypothyroidism	Binary	EUR	1:113261186-114334946	1	113761186	C	A	0.0981	0.201688	0.030845	1.223	[1.152-1.300]	6.20e-11	10.207	849931	2	++	0.161758	Novel	rs6679677	MODIFIER	Downstream gene	RSBN1	ENSG00000081019	ENST00000261441	NA	NA	0.54402
Phe_244_1	Endocrine/Metabolic	Secondary hypothyroidism	Binary	EUR	1:217891539-219024685	1	218408167	T	C	0.3344	-0.128744	0.021061	0.879	[0.844-0.916]	9.78e-10	9.01	849931	2	--	0.200566	Novel	rs1797071	MODIFIER	Intron	TGFB2	ENSG00000092969	ENST00000366930	NA	NA	0.11642
Phe_244_1	Endocrine/Metabolic	Secondary hypothyroidism	Binary	EUR	2:203326815-204430034	2	203874196	G	A	0.4493	-0.132786	0.01921	0.876	[0.843-0.909]	4.77e-12	11.322	849931	2	--	0.81534	Known	rs3087243	MODIFIER	Downstream gene	CTLA4	ENSG00000163599	ENST00000648405	NA	NA	0.56617
Phe_244_1	Endocrine/Metabolic	Secondary hypothyroidism	Binary	EUR	2:216874516-217949306	2	217427418	T	C	0.7299	-0.13777	0.021516	0.871	[0.835-0.909]	1.52e-10	9.818	849931	2	--	0.080165	Known	rs3821098	MODIFIER	Non coding transcript exon	DIRC3	ENSG00000231672	ENST00000486365	NA	NA	0.18066
Phe_244_1	Endocrine/Metabolic	Secondary hypothyroidism	Binary	EUR	6:29450477-33432606	6	32457215	C	T	0.1159	0.272564	0.038604	1.313	[1.218-1.417]	1.66e-12	11.78	849931	2	++	0.435893	Known	rs7763411	MODIFIER	Downstream gene	HLA-DRB9	ENSG00000196301	ENST00000449413	NA	NA	0.03986
Phe_244_1	Endocrine/Metabolic	Secondary hypothyroidism	Binary	EUR	10:103379756-104432859	10	103879756	T	G	0.4077	0.11362	0.020036	1.12	[1.077-1.165]	1.42e-8	7.847	849931	2	++	0.272833	Known	rs10748858	MODIFIER	3'UTR	STN1	ENSG00000107960	ENST00000224950	NA	NA	0.22716
Phe_244_1	Endocrine/Metabolic	Secondary hypothyroidism	Binary	EUR	14:35519547-36769155	14	36057552	CT	C	0.4969	-0.160382	0.021127	0.852	[0.817-0.888]	3.17e-14	13.499	849931	2	--	0.843999	Known	rs67973051	MODIFIER	Downstream gene	-	ENSG00000257826	ENST00000546376	NA	NA	0.64743
Phe_244_1	Endocrine/Metabolic	Secondary hypothyroidism	Binary	EUR	14:80465252-81525819	14	80992418	T	A	0.3753	0.126715	0.019805	1.135	[1.092-1.180]	1.57e-10	9.803	849931	2	++	0.009894	Known	rs2300519	MODIFIER	Intron	TSHR	ENSG00000165409	ENST00000298171	NA	NA	0.23548
Phe_244_1	Endocrine/Metabolic	Secondary hypothyroidism	Binary	EUR	15:48479887-50075126	15	49418988	T	C	0.2503	0.151492	0.021899	1.164	[1.115-1.215]	4.59e-12	11.338	849931	2	++	0.017295	Known	rs17477923	MODIFIER	Upstream gene	FGF7	ENSG00000140285	ENST00000267843	NA	NA	0.12707
Phe_244_1	Endocrine/Metabolic	Secondary hypothyroidism	Binary	EUR	19:6728154-7743073	19	7228154	C	T	0.1986	-0.171181	0.025039	0.843	[0.802-0.885]	8.11e-12	11.091	849931	2	--	0.712554	Known	rs890860	MODIFIER	Intron	INSR	ENSG00000171105	ENST00000302850	NA	NA	0.82977
Phe_244_2	Endocrine/Metabolic	Acquired hypothyroidism	Binary	EUR	1:113261186-114334946	1	113834946	A	G	0.9019	-0.177226	0.03189	0.838	[0.787-0.892]	2.74e-8	7.563	844996	2	--	0.883612	Known	rs2476601	MODERATE	Missense	PTPN22	ENSG00000134242	ENST00000359785	c.1858T>C	p.Trp620Arg	0.50242
Phe_244_2	Endocrine/Metabolic	Acquired hypothyroidism	Binary	EUR	2:902735-1905326	2	1402735	G	A	0.3243	0.13694	0.022935	1.147	[1.096-1.199]	2.36e-9	8.627	844996	2	+-	0.17359	Known	rs55896290	MODIFIER	Intron	-	ENSG00000231482	ENST00000650512	NA	NA	0.67707
Phe_244_2	Endocrine/Metabolic	Acquired hypothyroidism	Binary	EUR	2:203366366-204430229	2	203919157	CT	C	0.4541	0.148501	0.021193	1.16	[1.113-1.209]	2.43e-12	11.614	844996	2	++	0.612258	Known	rs35184056	MODIFIER	Intergenic	-	-	-	NA	NA	0.22564
Phe_244_2	Endocrine/Metabolic	Acquired hypothyroidism	Binary	EUR	6:31940267-33210135	6	32635965	A	G	0.5811	0.208321	0.028304	1.232	[1.165-1.302]	1.84e-13	12.736	844996	2	++	0.278216	Known	rs9272293	MODIFIER	Upstream gene	HLA-DQA1	ENSG00000196735	ENST00000343139	NA	NA	0.31441
Phe_244_2	Endocrine/Metabolic	Acquired hypothyroidism	Binary	EUR	9:97270683-98409111	9	97793827	A	G	0.6663	0.215573	0.022215	1.241	[1.188-1.296]	2.90e-22	21.537	844996	2	++	0.747455	Known	rs965513	MODIFIER	Intron	PTCSC2	ENSG00000236130	ENST00000649461	NA	NA	0.05451
Phe_244_2	Endocrine/Metabolic	Acquired hypothyroidism	Binary	EUR	11:5468185-6486669	11	5979084	GC	G	0.1949	-0.169152	0.027812	0.844	[0.800-0.892]	1.19e-9	8.926	844996	2	--	0.711454	Known	rs35184389	MODIFIER	Intergenic	-	-	-	NA	NA	0.37958
Phe_244_2	Endocrine/Metabolic	Acquired hypothyroidism	Binary	EUR	20:22104789-23154716	20	22654266	T	TAC	0.7703	0.15313	0.026495	1.165	[1.106-1.228]	7.49e-9	8.126	844996	2	+-	0.038504	Known	rs59977734	MODIFIER	Intergenic	-	-	-	NA	NA	0.05997
Phe_244_4	Endocrine/Metabolic	Hypothyroidism NOS	Binary	EUR	1:735642-1735642	1	1235642	G	C	0.1248	-0.048957	0.008978	0.952	[0.936-0.969]	4.95e-8	7.305	857870	2	--	0.563038	Novel	rs12089192	MODIFIER	Upstream gene	SDF4	ENSG00000078808	ENST00000360001	NA	NA	0.05127
Phe_244_4	Endocrine/Metabolic	Hypothyroidism NOS	Binary	EUR	1:100770361-101792938	1	101274850	G	A	0.3094	-0.038407	0.006266	0.962	[0.951-0.974]	8.82e-10	9.055	857870	2	--	0.38584	Known	rs11166576	MODIFIER	Upstream gene	PPIAP7	ENSG00000173810	ENST00000454070	NA	NA	0.26637
Phe_244_4	Endocrine/Metabolic	Hypothyroidism NOS	Binary	EUR	1:106904651-109147576	1	107823394	T	C	0.0867	0.244316	0.010044	1.277	[1.252-1.302]	1.08e-130	129.968	857870	2	++	0.263896	Known	rs4915077	MODIFIER	Intron	VAV3	ENSG00000134215	ENST00000370056	NA	NA	0.10747
Phe_244_4	Endocrine/Metabolic	Hypothyroidism NOS	Binary	AFR	1:107326861-108333382	1	107832080	A	C	0.0479	0.22961	0.041253	1.258	[1.160-1.364]	2.61e-8	7.584	126366	2	+-	0.442264	Known	rs17020146	MODIFIER	Intron	VAV3	ENSG00000134215	ENST00000370056	NA	NA	0.07381
Phe_244_4	Endocrine/Metabolic	Hypothyroidism NOS	Binary	EUR	1:109302851-110323461	1	109819849	C	T	0.525	0.036753	0.006023	1.037	[1.025-1.050]	1.05e-9	8.98	857870	2	++	0.109035	Known	rs11102009	MODIFIER	Intergenic	-	-	-	NA	NA	0.16531
Phe_244_4	Endocrine/Metabolic	Hypothyroidism NOS	Binary	EUR	1:112705782-114620142	1	113761186	C	A	0.0989	0.258822	0.009486	1.295	[1.272-1.320]	6.46e-164	163.19	857870	2	++	0	Known	rs6679677	MODIFIER	Downstream gene	RSBN1	ENSG00000081019	ENST00000261441	NA	NA	0.71124
Phe_244_4	Endocrine/Metabolic	Hypothyroidism NOS	Binary	EUR	1:11703862-12703862	1	12203862	C	T	0.1928	-0.04457	0.008037	0.956	[0.941-0.972]	2.93e-8	7.533	857870	2	--	0.058254	Novel	rs235220	MODIFIER	Intron	TNFRSF1B	ENSG00000028137	ENST00000376259	NA	NA	0.79098
Phe_244_4	Endocrine/Metabolic	Hypothyroidism NOS	Binary	EUR	1:156265620-158345413	1	157700500	C	G	0.4523	0.040987	0.005768	1.042	[1.030-1.054]	1.20e-12	11.923	857870	2	++	0.293348	Known	rs945635	MODIFIER	5'UTR	FCRL3	ENSG00000160856	ENST00000368184	NA	NA	0.24763
Phe_244_4	Endocrine/Metabolic	Hypothyroidism NOS	Binary	EUR	1:166936181-167967063	1	167455687	C	T	0.3948	0.040853	0.006138	1.042	[1.029-1.054]	2.82e-11	10.55	857870	2	++	0.067217	Known	rs2949661	MODIFIER	Intron	CD247	ENSG00000198821	ENST00000362089	NA	NA	0.14855
Phe_244_4	Endocrine/Metabolic	Hypothyroidism NOS	Binary	EUR	1:18785983-20148300	1	19518712	G	A	0.5034	0.08829	0.005835	1.092	[1.080-1.105]	1.01e-51	50.996	857870	2	++	0.001322	Known	rs10917470	MODIFIER	Intron	MICOS10	ENSG00000173436	ENST00000648702	NA	NA	0.74627
Phe_244_4	Endocrine/Metabolic	Hypothyroidism NOS	Binary	EUR	1:198129533-199653637	1	198894038	C	T	0.6346	-0.049119	0.005995	0.952	[0.941-0.963]	2.54e-16	15.595	857870	2	--	0.703185	Known	rs12134155	MODIFIER	Intron	MIR181A1HG	ENSG00000229989	ENST00000660348	NA	NA	0.1169
Phe_244_4	Endocrine/Metabolic	Hypothyroidism NOS	Binary	EUR	1:2061226-3187568	1	2579316	G	A	0.1365	0.056935	0.008009	1.059	[1.042-1.075]	1.17e-12	11.932	857870	2	++	0.428443	Known	rs10910095	MODIFIER	Upstream gene	-	ENSG00000228037	ENST00000424215	NA	NA	0.23984
Phe_244_4	Endocrine/Metabolic	Hypothyroidism NOS	Binary	EUR	1:200246620-201363456	1	200829772	G	C	0.1916	0.041471	0.007242	1.042	[1.028-1.057]	1.03e-8	7.989	857870	2	++	0.007135	Novel	rs6690988	MODIFIER	Intron	CAMSAP2	ENSG00000118200	ENST00000358823	NA	NA	0.12046
Phe_244_4	Endocrine/Metabolic	Hypothyroidism NOS	Binary	EUR	1:203443936-204443936	1	203943936	C	CT	0.4864	0.032931	0.006	1.033	[1.021-1.046]	4.05e-8	7.392	857870	2	++	0.294032	Novel	rs59126546	MODIFIER	Intergenic	-	-	-	NA	NA	0.45306
Phe_244_4	Endocrine/Metabolic	Hypothyroidism NOS	Binary	EUR	1:212227895-213331473	1	212831473	TA	T	0.2707	-0.04582	0.007688	0.955	[0.941-0.970]	2.52e-9	8.598	857870	2	--	0.324024	Novel	rs200413225	MODIFIER	Intron	SPATA45	ENSG00000185523	ENST00000332912	NA	NA	0.13004
Phe_244_4	Endocrine/Metabolic	Hypothyroidism NOS	Binary	EUR	1:242806367-243837362	1	243307890	A	G	0.5309	0.033819	0.005918	1.034	[1.022-1.046]	1.10e-8	7.959	857870	2	++	0.004068	Known	rs953492	MODIFIER	Intron	SDCCAG8	ENSG00000054282	ENST00000366541	NA	NA	0.14342
Phe_244_4	Endocrine/Metabolic	Hypothyroidism NOS	Binary	EUR	1:37275389-38679189	1	37908317	C	T	0.72	0.043262	0.006349	1.044	[1.031-1.057]	9.49e-12	11.023	857870	2	++	0.278895	Known	rs9729284	MODIFIER	Intron	INPP5B	ENSG00000204084	ENST00000373024	NA	NA	0.23627
Phe_244_4	Endocrine/Metabolic	Hypothyroidism NOS	Binary	EUR	1:47899449-48924841	1	48424841	A	G	0.0253	0.109111	0.019504	1.115	[1.073-1.159]	2.22e-8	7.655	857870	2	++	0.404481	Known	rs75848076	MODIFIER	Intron	SPATA6	ENSG00000132122	ENST00000371847	NA	NA	0.46538
Phe_244_4	Endocrine/Metabolic	Hypothyroidism NOS	Binary	EUR	1:59079361-60205533	1	59674575	G	A	0.1178	0.064966	0.010451	1.067	[1.045-1.089]	5.09e-10	9.293	857870	2	++	0.412033	Novel	rs7516441	MODIFIER	Intron	FGGY	ENSG00000172456	ENST00000303721	NA	NA	0.77141
Phe_244_4	Endocrine/Metabolic	Hypothyroidism NOS	Binary	EUR	1:60505565-61676900	1	61153021	T	C	0.9323	0.102241	0.013344	1.108	[1.079-1.137]	1.83e-14	13.737	857870	2	++	0.01386	Known	rs334702	MODIFIER	Intron	NFIA	ENSG00000162599	ENST00000403491	NA	NA	0.18997
Phe_244_4	Endocrine/Metabolic	Hypothyroidism NOS	Binary	EUR	1:64263134-65337827	1	64788748	C	T	0.0807	-0.072161	0.011739	0.93	[0.909-0.952]	7.89e-10	9.103	857870	2	--	0.139338	Novel	rs147540371	MODIFIER	Intron	RAVER2	ENSG00000162437	ENST00000294428	NA	NA	0.53683
Phe_244_4	Endocrine/Metabolic	Hypothyroidism NOS	Binary	EUR	1:7845630-8916565	1	8416565	G	A	0.0664	0.070935	0.012097	1.074	[1.048-1.099]	4.52e-9	8.345	857870	2	++	0.778292	Known	rs149875147	MODIFIER	Intron	RERE	ENSG00000142599	ENST00000400908	NA	NA	0.31373
Phe_244_4	Endocrine/Metabolic	Hypothyroidism NOS	Binary	EUR	2:663295-2099509	2	1403856	C	T	0.4217	0.138734	0.005875	1.149	[1.136-1.162]	2.75e-123	122.561	857870	2	++	4.54e-06	Known	rs11675342	MODIFIER	Intron	-	ENSG00000231482	ENST00000650512	NA	NA	1
Phe_244_4	Endocrine/Metabolic	Hypothyroidism NOS	Binary	EUR	2:112720359-113734797	2	113224233	A	G	0.5137	0.033317	0.005844	1.034	[1.022-1.046]	1.19e-8	7.924	857870	2	++	0.012618	Known	rs6755639	MODIFIER	Intron	PAX8	ENSG00000125618	ENST00000429538	NA	NA	0.15031
Phe_244_4	Endocrine/Metabolic	Hypothyroidism NOS	Binary	EUR	2:11986250-13036626	2	12504610	C	T	0.391	-0.063521	0.005999	0.938	[0.927-0.950]	3.37e-26	25.473	857870	2	--	0.003498	Known	rs1534430	MODIFIER	Intron	MIR3681HG	ENSG00000224184	ENST00000412294	NA	NA	0.5234
Phe_244_4	Endocrine/Metabolic	Hypothyroidism NOS	Binary	EUR	2:159092209-160301785	2	159595108	C	CT	0.4833	0.034748	0.00604	1.035	[1.023-1.048]	8.77e-9	8.057	857870	2	++	0.01486	Known	rs35331660	MODIFIER	Intron	BAZ2B	ENSG00000123636	ENST00000392783	NA	NA	0.01804
Phe_244_4	Endocrine/Metabolic	Hypothyroidism NOS	Binary	EUR	2:160634686-163016642	2	162254026	A	G	0.6071	0.048602	0.005934	1.05	[1.038-1.062]	2.60e-16	15.585	857870	2	++	0.000745	Known	rs2111485	MODIFIER	Intergenic	-	-	-	NA	NA	0.97622
Phe_244_4	Endocrine/Metabolic	Hypothyroidism NOS	Binary	EUR	2:173374624-174379098	2	173879098	G	T	0.1832	-0.045899	0.0079	0.955	[0.940-0.970]	6.25e-9	8.204	857870	2	--	0.551606	Novel	rs6748294	MODIFIER	Downstream gene	SP3	ENSG00000172845	ENST00000418620	NA	NA	0.31153
Phe_244_4	Endocrine/Metabolic	Hypothyroidism NOS	Binary	EUR	2:189898036-191644023	2	191101726	G	C	0.7768	-0.085427	0.006796	0.918	[0.906-0.930]	3.08e-36	35.511	857870	2	--	1.53e-06	Known	rs7568275	MODIFIER	Intron	STAT4	ENSG00000138378	ENST00000392320	NA	NA	0.19029
Phe_244_4	Endocrine/Metabolic	Hypothyroidism NOS	Binary	EUR	2:201731725-204669076	2	203874196	G	A	0.4486	-0.136	0.005797	0.873	[0.863-0.883]	1.04e-121	120.985	857870	2	--	0.001615	Known	rs3087243	MODIFIER	Downstream gene	CTLA4	ENSG00000163599	ENST00000648405	NA	NA	0.9996
Phe_244_4	Endocrine/Metabolic	Hypothyroidism NOS	Binary	EUR	2:212652028-213652260	2	213152028	G	C	0.4701	-0.031701	0.00579	0.969	[0.958-0.980]	4.37e-8	7.359	857870	2	--	0.717715	Known	rs11903721	MODIFIER	Upstream gene	IKZF2	ENSG00000030419	ENST00000434687	NA	NA	0.17889
Phe_244_4	Endocrine/Metabolic	Hypothyroidism NOS	Binary	EUR	2:216201244-217378362	2	216763707	A	G	0.7361	0.078387	0.006615	1.082	[1.068-1.096]	2.15e-32	31.667	857870	2	++	1.93e-06	Known	rs1861628	MODIFIER	Intron	DIRC3-AS1	ENSG00000233143	ENST00000695932	NA	NA	0.24295
Phe_244_4	Endocrine/Metabolic	Hypothyroidism NOS	Binary	EUR	2:218537383-219697045	2	219055690	A	G	0.6609	0.039834	0.006154	1.041	[1.028-1.053]	9.62e-11	10.017	857870	2	++	0.017063	Known	rs3731881	LOW	Synonymous	IHH	ENSG00000163501	ENST00000295731	NA	NA	0.06367
Phe_244_4	Endocrine/Metabolic	Hypothyroidism NOS	Binary	EUR	2:224396811-225472135	2	224964483	CT	C	0.6317	-0.039576	0.006476	0.961	[0.949-0.973]	9.89e-10	9.005	857870	2	--	0.291179	Novel	rs36036971	MODIFIER	Intron	DOCK10	ENSG00000135905	ENST00000258390	NA	NA	0.0383
Phe_244_4	Endocrine/Metabolic	Hypothyroidism NOS	Binary	EUR	2:240746405-242226432	2	241631424	T	C	0.2876	0.053088	0.006484	1.055	[1.041-1.068]	2.67e-16	15.574	857870	2	++	0.044267	Known	rs7583628	MODIFIER	Intron	THAP4	ENSG00000176946	ENST00000407315	NA	NA	0.0956
Phe_244_4	Endocrine/Metabolic	Hypothyroidism NOS	Binary	EUR	2:42774831-43834632	2	43314247	G	A	0.5488	0.034288	0.005826	1.035	[1.023-1.047]	3.97e-9	8.401	857870	2	++	0.727026	Known	rs11897732	MODIFIER	Intron	THADA	ENSG00000115970	ENST00000405975	NA	NA	0.29204
Phe_244_4	Endocrine/Metabolic	Hypothyroidism NOS	Binary	EUR	2:55044033-56229960	2	55653173	A	G	0.0543	0.087318	0.012392	1.091	[1.065-1.118]	1.84e-12	11.736	857870	2	++	0.023407	Known	rs13399762	MODIFIER	Intron	PNPT1	ENSG00000138035	ENST00000447944	NA	NA	0.05384
Phe_244_4	Endocrine/Metabolic	Hypothyroidism NOS	Binary	EUR	2:61802790-62818904	2	62312214	G	C	0.394	0.035657	0.005995	1.036	[1.024-1.049]	2.72e-9	8.566	857870	2	++	0.315092	Known	rs6545925	MODIFIER	Intron	-	ENSG00000228541	ENST00000689590	NA	NA	0.199
Phe_244_4	Endocrine/Metabolic	Hypothyroidism NOS	Binary	EUR	3:105623522-106756172	3	106199213	G	A	0.6744	-0.049643	0.006335	0.952	[0.940-0.963]	4.64e-15	14.333	857870	2	--	0.000239	Known	rs7610712	MODIFIER	Intron	-	ENSG00000287421	ENST00000667697	NA	NA	0.20064
Phe_244_4	Endocrine/Metabolic	Hypothyroidism NOS	Binary	EUR	3:107895635-109406512	3	108718981	A	AT	0.2216	0.058874	0.007105	1.061	[1.046-1.076]	1.17e-16	15.932	857870	2	++	0.933636	Known	rs5851602	MODIFIER	Intergenic	-	-	-	NA	NA	0.21652
Phe_244_4	Endocrine/Metabolic	Hypothyroidism NOS	Binary	EUR	3:11464234-12897849	3	12173407	A	G	0.737	-0.077921	0.006746	0.925	[0.913-0.937]	7.32e-31	30.135	857870	2	--	0.236577	Known	rs310753	MODIFIER	Intron	SYN2	ENSG00000157152	ENST00000621198	NA	NA	0.07711
Phe_244_4	Endocrine/Metabolic	Hypothyroidism NOS	Binary	EUR	3:121496472-122506856	3	122006856	A	G	0.5542	0.035581	0.006099	1.036	[1.024-1.049]	5.41e-9	8.266	857870	2	++	0.183418	Known	rs11924058	MODIFIER	Intron	ILDR1	ENSG00000145103	ENST00000344209	NA	NA	0.12098
Phe_244_4	Endocrine/Metabolic	Hypothyroidism NOS	Binary	EUR	3:124068807-125070032	3	124570032	C	T	0.1188	-0.050974	0.009197	0.95	[0.933-0.968]	2.98e-8	7.525	857870	2	--	0.901547	Known	rs56822079	MODIFIER	Intron	KALRN	ENSG00000160145	ENST00000682506	NA	NA	0.20621
Phe_244_4	Endocrine/Metabolic	Hypothyroidism NOS	Binary	EUR	3:148965096-150015651	3	149508655	A	T	0.4122	-0.062878	0.006112	0.939	[0.928-0.950]	8.01e-25	24.096	857870	2	--	0.000705	Known	rs9828967	MODIFIER	Intergenic	-	-	-	NA	NA	0.32263
Phe_244_4	Endocrine/Metabolic	Hypothyroidism NOS	Binary	EUR	3:160101211-161165764	3	160653119	C	T	0.3356	-0.037317	0.006444	0.963	[0.951-0.976]	7.00e-9	8.155	857870	2	--	0.617422	Known	rs1317085	MODIFIER	Intergenic	-	-	-	NA	NA	0.07384
Phe_244_4	Endocrine/Metabolic	Hypothyroidism NOS	Binary	EUR	3:185251703-186330129	3	185812502	T	C	0.3159	-0.054784	0.00614	0.947	[0.935-0.958]	4.56e-19	18.341	857870	2	--	0.003016	Known	rs6769511	MODIFIER	Intron	IGF2BP2	ENSG00000073792	ENST00000382199	NA	NA	0.03785
Phe_244_4	Endocrine/Metabolic	Hypothyroidism NOS	Binary	EUR	3:187423342-188920544	3	188407204	AC	A	0.4455	-0.09745	0.006137	0.907	[0.896-0.918]	8.84e-57	56.053	857870	2	--	0.116457	Known	rs11335233	MODIFIER	Intron	LPP	ENSG00000145012	ENST00000617246	NA	NA	0.33782
Phe_244_4	Endocrine/Metabolic	Hypothyroidism NOS	Binary	EUR	3:190829004-191847727	3	191329004	G	C	0.2736	0.040931	0.006647	1.042	[1.028-1.055]	7.38e-10	9.132	857870	2	++	0.698021	Known	rs6779820	MODIFIER	Intron	UTS2B	ENSG00000188958	ENST00000340524	NA	NA	0.40814
Phe_244_4	Endocrine/Metabolic	Hypothyroidism NOS	Binary	EUR	3:193698392-194704245	3	194198392	G	A	0.24	-0.038539	0.006664	0.962	[0.950-0.975]	7.33e-9	8.135	857870	2	--	0.005353	Known	rs59381142	MODIFIER	Downstream gene	LINC02036	ENSG00000225742	ENST00000667386	NA	NA	0.41629
Phe_244_4	Endocrine/Metabolic	Hypothyroidism NOS	Binary	EUR	3:36424958-37919259	3	37158605	C	CA	0.4259	-0.041929	0.006219	0.959	[0.947-0.971]	1.56e-11	10.807	857870	2	--	0.637283	Known	rs11423668	MODIFIER	Intron	LRRFIP2	ENSG00000093167	ENST00000336686	NA	NA	0.02175
Phe_244_4	Endocrine/Metabolic	Hypothyroidism NOS	Binary	EUR	3:38765671-39872033	3	39302947	A	G	0.1284	0.05525	0.008552	1.057	[1.039-1.075]	1.04e-10	9.981	857870	2	++	0.032424	Known	rs11706511	MODIFIER	Intron	-	ENSG00000287780	ENST00000655387	NA	NA	0.2129
Phe_244_4	Endocrine/Metabolic	Hypothyroidism NOS	Binary	EUR	4:10199291-11344950	4	10712050	C	T	0.4645	0.054905	0.005778	1.056	[1.045-1.068]	2.05e-21	20.688	857870	2	++	0.024337	Known	rs9291444	MODIFIER	Intergenic	-	-	-	NA	NA	0.12674
Phe_244_4	Endocrine/Metabolic	Hypothyroidism NOS	Binary	EUR	4:147985953-149328047	4	148712316	C	T	0.1974	-0.110585	0.007435	0.895	[0.882-0.908]	4.89e-50	49.31	857870	2	--	0.007261	Known	rs7655915	MODIFIER	Intron	-	ENSG00000287292	ENST00000661928	NA	NA	0.18524
Phe_244_4	Endocrine/Metabolic	Hypothyroidism NOS	Binary	AFR	4:148228881-149258929	4	148750392	C	T	0.3277	-0.1234	0.020558	0.884	[0.849-0.920]	1.94e-9	8.712	126366	2	--	0.704521	Known	rs10026889	MODIFIER	Intron	-	ENSG00000287292	ENST00000661928	NA	NA	0.1207
Phe_244_4	Endocrine/Metabolic	Hypothyroidism NOS	Binary	EUR	4:176190328-177420221	4	176789395	A	G	0.8763	0.087092	0.009621	1.091	[1.071-1.112]	1.40e-19	18.854	857870	2	++	0.518184	Known	rs716712	MODIFIER	Intron	VEGFC	ENSG00000150630	ENST00000618562	NA	NA	0.39919
Phe_244_4	Endocrine/Metabolic	Hypothyroidism NOS	Binary	EUR	4:185562341-186634785	4	186080076	G	A	0.3407	-0.057744	0.006312	0.944	[0.932-0.956]	5.78e-20	19.238	857870	2	--	0.098958	Known	rs35782497	MODIFIER	Intron	TLR3	ENSG00000164342	ENST00000296795	NA	NA	0.56972
Phe_244_4	Endocrine/Metabolic	Hypothyroidism NOS	Binary	EUR	4:25583396-26627088	4	26096460	A	AT	0.3208	0.046716	0.006274	1.048	[1.035-1.061]	9.62e-14	13.017	857870	2	++	0.022113	Known	rs11418795	MODIFIER	Intron	LINC02357	ENSG00000283314	ENST00000637313	NA	NA	0.60701
Phe_244_4	Endocrine/Metabolic	Hypothyroidism NOS	Binary	EUR	5:102663060-103850456	5	103260136	G	T	0.3112	-0.050676	0.006465	0.951	[0.939-0.963]	4.56e-15	14.341	857870	2	--	0.012539	Known	rs28157	MODIFIER	Intron	MACIR	ENSG00000181751	ENST00000319933	NA	NA	0.0931
Phe_244_4	Endocrine/Metabolic	Hypothyroidism NOS	Binary	EUR	5:110730662-111730662	5	111230662	C	T	0.0656	0.076303	0.013781	1.079	[1.051-1.109]	3.08e-8	7.511	857870	2	++	0.191879	Novel	rs114378220	MODIFIER	Intron	CAMK4	ENSG00000152495	ENST00000282356	NA	NA	0.96276
Phe_244_4	Endocrine/Metabolic	Hypothyroidism NOS	Binary	EUR	5:126229585-127235951	5	126730280	C	T	0.4052	-0.034624	0.005863	0.966	[0.955-0.977]	3.52e-9	8.454	857870	2	--	0.510116	Known	rs7444385	MODIFIER	Intergenic	-	-	-	NA	NA	0.05432
Phe_244_4	Endocrine/Metabolic	Hypothyroidism NOS	Binary	EUR	5:133583048-135029762	5	134085154	C	T	0.8682	-0.06441	0.008708	0.938	[0.922-0.954]	1.40e-13	12.855	857870	2	--	0.039541	Known	rs244675	MODIFIER	Upstream gene	-	ENSG00000271128	ENST00000603910	NA	NA	0.11762
Phe_244_4	Endocrine/Metabolic	Hypothyroidism NOS	Binary	EUR	5:35303475-36485293	5	35873021	G	GT	0.2519	-0.048674	0.007055	0.952	[0.939-0.966]	5.23e-12	11.282	857870	2	--	0.082852	Known	rs11406102	MODIFIER	Intron	IL7R	ENSG00000168685	ENST00000303115	NA	NA	0.12367
Phe_244_4	Endocrine/Metabolic	Hypothyroidism NOS	Binary	EUR	5:56774162-57774162	5	57274162	C	CT	0.2458	-0.039469	0.007211	0.961	[0.948-0.975]	4.41e-8	7.355	857870	2	--	0.61915	Novel	rs35895241	MODIFIER	Intergenic	-	-	-	NA	NA	0.20044
Phe_244_4	Endocrine/Metabolic	Hypothyroidism NOS	Binary	EUR	5:197265-1197265	5	697265	G	T	0.6524	-0.049343	0.008854	0.952	[0.935-0.969]	2.50e-8	7.601	857870	2	--	0.643324	Novel	rs56139727	MODIFIER	Upstream gene	TPPP	ENSG00000171368	ENST00000360578	NA	NA	0.7552
Phe_244_4	Endocrine/Metabolic	Hypothyroidism NOS	Binary	EUR	5:71886458-72887184	5	72386458	G	C	0.4237	0.037852	0.006432	1.039	[1.026-1.052]	3.98e-9	8.4	857870	2	++	0.008127	Known	rs34381583	MODIFIER	Downstream gene	-	ENSG00000244061	ENST00000494700	NA	NA	0.69721
Phe_244_4	Endocrine/Metabolic	Hypothyroidism NOS	Binary	EUR	5:76645841-78046665	5	77232197	G	A	0.3851	0.112141	0.00599	1.119	[1.106-1.132]	3.32e-78	77.479	857870	2	++	1.8e-05	Known	rs1479567	MODIFIER	Intron	PDE8B	ENSG00000113231	ENST00000264917	NA	NA	0.20829
Phe_244_4	Endocrine/Metabolic	Hypothyroidism NOS	Binary	EUR	6:132268418-133268418	6	132768418	T	C	0.4171	-0.035398	0.006331	0.965	[0.953-0.977]	2.25e-8	7.647	857870	2	--	0.616141	Novel	rs7751879	MODIFIER	Downstream gene	SLC18B1	ENSG00000146409	ENST00000275227	NA	NA	0.09474
Phe_244_4	Endocrine/Metabolic	Hypothyroidism NOS	Binary	EUR	6:134585045-136147709	6	135102274	G	A	0.2298	0.048493	0.006802	1.05	[1.036-1.064]	1.01e-12	11.996	857870	2	++	0.256043	Known	rs1074849	MODIFIER	Intron	HBS1L	ENSG00000112339	ENST00000529882	NA	NA	0.14398
Phe_244_4	Endocrine/Metabolic	Hypothyroidism NOS	Binary	EUR	6:147663893-148834790	6	148200156	C	T	0.3992	0.087512	0.006099	1.091	[1.078-1.105]	1.09e-46	45.964	857870	2	++	0.829875	Known	rs9497965	MODIFIER	Intergenic	-	-	-	NA	NA	0.71414
Phe_244_4	Endocrine/Metabolic	Hypothyroidism NOS	Binary	EUR	6:158544945-159554238	6	159049026	G	A	0.558	0.034406	0.005818	1.035	[1.023-1.047]	3.34e-9	8.476	857870	2	++	0.608316	Known	rs212409	MODIFIER	Upstream gene	TAGAP	ENSG00000164691	ENST00000367066	NA	NA	0.09747
Phe_244_4	Endocrine/Metabolic	Hypothyroidism NOS	Binary	EUR	6:165096460-166153834	6	165633546	A	G	0.3077	-0.089685	0.006337	0.914	[0.903-0.926]	1.80e-45	44.745	857870	2	--	0.010347	Known	rs1079418	MODIFIER	Intron	PDE10A	ENSG00000112541	ENST00000539869	NA	NA	0.36561
Phe_244_4	Endocrine/Metabolic	Hypothyroidism NOS	Binary	EUR	6:166407616-167637964	6	166968316	A	G	0.338	-0.073907	0.006211	0.929	[0.918-0.940]	1.19e-32	31.924	857870	2	--	0.004876	Known	rs2345568	MODIFIER	Downstream gene	-	ENSG00000227598	ENST00000444102	NA	NA	0.09708
Phe_244_4	Endocrine/Metabolic	Hypothyroidism NOS	Binary	EUR	6:167909324-168919120	6	168412166	C	T	0.3902	0.033831	0.006138	1.034	[1.022-1.047]	3.55e-8	7.449	857870	2	++	0.039053	Known	rs2609310	MODIFIER	Intergenic	-	-	-	NA	NA	0.07652
Phe_244_4	Endocrine/Metabolic	Hypothyroidism NOS	Binary	EUR	6:21359500-22387950	6	21859500	A	G	0.1627	0.062146	0.007727	1.064	[1.048-1.080]	8.79e-16	15.056	857870	2	++	0.829022	Known	rs74745605	MODIFIER	Intron	CASC15	ENSG00000272168	ENST00000688254	NA	NA	0.31071
Phe_244_4	Endocrine/Metabolic	Hypothyroidism NOS	Binary	AFR	6:31926321-33172995	6	32635965	A	G	0.4581	0.145148	0.02226	1.156	[1.107-1.208]	7.00e-11	10.155	126366	2	++	0.88098	Known	rs9272293	MODIFIER	Upstream gene	HLA-DQA1	ENSG00000196735	ENST00000343139	NA	NA	0.46914
Phe_244_4	Endocrine/Metabolic	Hypothyroidism NOS	Binary	EUR	6:25567557-36217713	6	32658175	C	G	0.5292	0.190438	0.006559	1.21	[1.194-1.225]	2.41e-185	184.618	857870	2	++	2.74e-10	Known	rs9273354	MODIFIER	Downstream gene	HLA-DQB1	ENSG00000179344	ENST00000434651	NA	NA	0.99991
Phe_244_4	Endocrine/Metabolic	Hypothyroidism NOS	Binary	EAS	6:32160452-33169919	6	32662112	G	A	0.6074	0.246986	0.042893	1.28	[1.177-1.392]	8.50e-9	8.07	176430	2	++	0.561336	Known	rs1049087	LOW	Synonymous	HLA-DQB1	ENSG00000179344	ENST00000434651	NA	NA	0.14885
Phe_244_4	Endocrine/Metabolic	Hypothyroidism NOS	Binary	EUR	6:36443003-37508861	6	36943003	C	T	0.2167	0.042244	0.007285	1.043	[1.028-1.058]	6.68e-9	8.175	857870	2	++	0.772687	Known	rs6919204	MODIFIER	Intron	-	ENSG00000232598	ENST00000427609	NA	NA	0.39794
Phe_244_4	Endocrine/Metabolic	Hypothyroidism NOS	Binary	EUR	6:1-950033	6	408079	C	T	0.513	0.043627	0.005872	1.045	[1.033-1.057]	1.09e-13	12.963	857870	2	++	0.384548	Known	rs1050976	MODIFIER	3'UTR	IRF4	ENSG00000137265	ENST00000380956	NA	NA	0.29979
Phe_244_4	Endocrine/Metabolic	Hypothyroidism NOS	Binary	EUR	6:43318004-44440887	6	43838872	G	A	0.6965	0.095602	0.006303	1.1	[1.087-1.114]	5.79e-52	51.238	857870	2	++	0.001413	Known	rs881858	MODIFIER	Intron	-	ENSG00000283573	ENST00000637813	NA	NA	0.47935
Phe_244_4	Endocrine/Metabolic	Hypothyroidism NOS	Binary	EUR	6:86583683-87598712	6	87094078	CAGAAACTTTAAAAGATTCCTTTT	C	0.283	0.036441	0.006224	1.037	[1.025-1.050]	4.77e-9	8.321	857870	2	++	0.335529	Known	rs77846138	MODIFIER	Intron	CGA	ENSG00000135346	ENST00000627148	NA	NA	0.10907
Phe_244_4	Endocrine/Metabolic	Hypothyroidism NOS	Binary	EUR	6:89598633-90847039	6	90280331	G	A	0.6111	0.082899	0.005903	1.086	[1.074-1.099]	8.44e-45	44.074	857870	2	++	0.001707	Known	rs654537	MODIFIER	Intron	BACH2	ENSG00000112182	ENST00000257749	NA	NA	0.31647
Phe_244_4	Endocrine/Metabolic	Hypothyroidism NOS	Binary	EUR	7:128445562-129587740	7	129073513	C	CT	0.1319	0.049612	0.00858	1.051	[1.033-1.069]	7.37e-9	8.133	857870	2	++	0.116495	Known	rs35944045	MODIFIER	Intergenic	-	-	-	NA	NA	0.06778
Phe_244_4	Endocrine/Metabolic	Hypothyroidism NOS	Binary	EUR	7:25590327-26622454	7	26110866	GCT	G	0.2018	-0.049912	0.007445	0.951	[0.938-0.965]	2.03e-11	10.693	857870	2	--	0.077814	Known	rs67620654	MODIFIER	Intron	-	ENSG00000289053	ENST00000688128	NA	NA	0.11039
Phe_244_4	Endocrine/Metabolic	Hypothyroidism NOS	Binary	EUR	7:5857203-6915120	7	6411604	A	G	0.2228	0.038487	0.006857	1.039	[1.025-1.053]	1.99e-8	7.701	857870	2	++	0.943644	Known	rs836562	MODIFIER	Intron	DAGLB	ENSG00000164535	ENST00000297056	NA	NA	0.17148
Phe_244_4	Endocrine/Metabolic	Hypothyroidism NOS	Binary	EUR	7:76983050-78443839	7	77755031	G	C	0.2727	0.046158	0.006793	1.047	[1.033-1.061]	1.08e-11	10.965	857870	2	++	0.941054	Known	rs56111978	MODIFIER	Intron	RSBN1L	ENSG00000187257	ENST00000334955	NA	NA	0.05572
Phe_244_4	Endocrine/Metabolic	Hypothyroidism NOS	Binary	EUR	8:118439661-119570684	8	118939661	A	C	0.3518	-0.033483	0.005865	0.967	[0.956-0.978]	1.14e-8	7.944	857870	2	--	0.122197	Known	rs1032129	MODIFIER	Intron	TNFRSF11B	ENSG00000164761	ENST00000297350	NA	NA	0.37481
Phe_244_4	Endocrine/Metabolic	Hypothyroidism NOS	Binary	EUR	8:126633572-129057125	8	127183014	T	C	0.3501	-0.072427	0.006141	0.93	[0.919-0.941]	4.19e-32	31.378	857870	2	--	0.620836	Known	rs2124594	MODIFIER	Intron	PCAT1	ENSG00000253438	ENST00000645463	NA	NA	0.24046
Phe_244_4	Endocrine/Metabolic	Hypothyroidism NOS	Binary	EUR	8:132084642-133707575	8	132882609	C	T	4e-04	1.28817	0.111132	3.626	[2.916-4.509]	4.56e-31	30.341	857870	2	++	0.715356	Known	rs121912648	HIGH	Stop gained	TG	ENSG00000042832	ENST00000220616	c.886C>T	p.Arg296Ter	0.99069
Phe_244_4	Endocrine/Metabolic	Hypothyroidism NOS	Binary	EUR	8:140106084-141108645	8	140608645	C	T	0.8087	-0.041149	0.007515	0.96	[0.946-0.974]	4.36e-8	7.36	857870	2	--	0.371597	Known	rs1110280	MODIFIER	Intron	AGO2	ENSG00000123908	ENST00000220592	NA	NA	0.06453
Phe_244_4	Endocrine/Metabolic	Hypothyroidism NOS	Binary	EUR	8:22908376-24012505	8	23490338	T	C	0.1566	-0.058641	0.008033	0.943	[0.928-0.958]	2.88e-13	12.541	857870	2	--	0.000737	Known	rs17770799	MODIFIER	Downstream gene	-	ENSG00000253986	ENST00000518590	NA	NA	0.37473
Phe_244_4	Endocrine/Metabolic	Hypothyroidism NOS	Binary	EUR	8:31836981-33092015	8	32580459	A	G	0.2628	-0.05986	0.006716	0.942	[0.930-0.954]	4.97e-19	18.304	857870	2	--	0.000564	Known	rs7826833	MODIFIER	Intron	NRG1	ENSG00000157168	ENST00000405005	NA	NA	0.06338
Phe_244_4	Endocrine/Metabolic	Hypothyroidism NOS	Binary	EUR	8:7730708-9672877	8	8462453	G	C	0.45	-0.078902	0.00805	0.924	[0.910-0.939]	1.11e-22	21.955	857870	2	--	0.542766	Known	rs2921053	MODIFIER	Upstream gene	LINC02950	ENSG00000254153	ENST00000521218	NA	NA	0.61667
Phe_244_4	Endocrine/Metabolic	Hypothyroidism NOS	Binary	EUR	9:106338941-108375273	9	106876781	C	T	0.3552	-0.043291	0.006159	0.958	[0.946-0.969]	2.08e-12	11.682	857870	2	--	0.037703	Known	rs7874161	MODIFIER	Intron	ZNF462	ENSG00000148143	ENST00000277225	NA	NA	0.38323
Phe_244_4	Endocrine/Metabolic	Hypothyroidism NOS	Binary	EUR	9:123729785-124922674	9	124378244	G	A	0.4092	0.061369	0.005925	1.063	[1.051-1.076]	3.86e-25	24.413	857870	2	++	0.980864	Known	rs7875898	MODIFIER	Intron	PSMB7	ENSG00000136930	ENST00000259457	NA	NA	0.08398
Phe_244_4	Endocrine/Metabolic	Hypothyroidism NOS	Binary	EUR	9:128203202-129408178	9	128704210	G	T	0.1461	-0.058274	0.008289	0.943	[0.928-0.959]	2.06e-12	11.686	857870	2	--	0.158464	Known	rs13289095	MODIFIER	Intron	PKN3	ENSG00000160447	ENST00000291906	NA	NA	0.24036
Phe_244_4	Endocrine/Metabolic	Hypothyroidism NOS	Binary	EUR	9:20531472-22174148	9	21576592	A	C	0.6512	-0.055094	0.006296	0.946	[0.935-0.958]	2.12e-18	17.673	857870	2	--	0.012858	Known	rs9298817	MODIFIER	Intergenic	-	-	-	NA	NA	0.67804
Phe_244_4	Endocrine/Metabolic	Hypothyroidism NOS	Binary	EUR	9:3582481-4851366	9	4290085	G	C	0.4054	0.05179	0.0059	1.053	[1.041-1.065]	1.66e-18	17.779	857870	2	++	0.000189	Known	rs4237150	MODIFIER	Intron	GLIS3	ENSG00000107249	ENST00000381971	NA	NA	0.2506
Phe_244_4	Endocrine/Metabolic	Hypothyroidism NOS	Binary	EUR	9:4887279-5938435	9	5438435	C	A	0.2143	0.058284	0.008076	1.06	[1.043-1.077]	5.32e-13	12.274	857870	2	++	0.014853	Known	rs911760	MODIFIER	Upstream gene	PLGRKT	ENSG00000107020	ENST00000223864	NA	NA	0.98677
Phe_244_4	Endocrine/Metabolic	Hypothyroidism NOS	Binary	EUR	9:95986391-98798183	9	97784318	C	T	0.6608	0.266586	0.007315	1.305	[1.287-1.324]	8.64e-291	290.063	857870	2	++	1.93e-08	Known	rs925489	MODIFIER	Intron	PTCSC2	ENSG00000236130	ENST00000649461	NA	NA	0.06652
Phe_244_4	Endocrine/Metabolic	Hypothyroidism NOS	Binary	AFR	9:97270683-98329423	9	97787746	T	C	0.8031	0.230795	0.025523	1.26	[1.198-1.324]	1.53e-19	18.815	126366	2	++	0.868743	Known	rs1443438	MODIFIER	Intron	PTCSC2	ENSG00000236130	ENST00000649461	NA	NA	0.16286
Phe_244_4	Endocrine/Metabolic	Hypothyroidism NOS	Binary	EUR	10:121871660-122932664	10	122380394	T	C	0.5824	0.036426	0.005973	1.037	[1.025-1.049]	1.07e-9	8.97	857870	2	++	0.615326	Known	rs3850765	MODIFIER	Intron	PLEKHA1	ENSG00000107679	ENST00000368990	NA	NA	0.12835
Phe_244_4	Endocrine/Metabolic	Hypothyroidism NOS	Binary	EUR	10:23619643-24636365	10	24130633	C	T	0.3603	-0.040309	0.006141	0.96	[0.949-0.972]	5.24e-11	10.281	857870	2	--	0.0034	Known	rs10508669	MODIFIER	Intron	KIAA1217	ENSG00000120549	ENST00000376462	NA	NA	0.45085
Phe_244_4	Endocrine/Metabolic	Hypothyroidism NOS	Binary	EUR	10:5493328-6915455	10	6056986	C	T	0.4046	0.065378	0.005812	1.068	[1.055-1.080]	2.35e-29	28.629	857870	2	++	0.000473	Known	rs706778	MODIFIER	Intron	IL2RA	ENSG00000134460	ENST00000379959	NA	NA	0.96227
Phe_244_4	Endocrine/Metabolic	Hypothyroidism NOS	Binary	EUR	10:61496440-62813578	10	62228697	C	T	0.5893	-0.054476	0.00587	0.947	[0.936-0.958]	1.69e-20	19.773	857870	2	--	0.251737	Known	rs12217669	MODIFIER	Intron	RTKN2	ENSG00000182010	ENST00000373789	NA	NA	0.04992
Phe_244_4	Endocrine/Metabolic	Hypothyroidism NOS	Binary	EUR	10:71264611-72264611	10	71764611	G	A	0.3979	-0.036433	0.00631	0.964	[0.952-0.976]	7.75e-9	8.111	857870	2	--	0.783221	Known	rs9415996	MODIFIER	Intron	VSIR	ENSG00000107738	ENST00000394957	NA	NA	0.71591
Phe_244_4	Endocrine/Metabolic	Hypothyroidism NOS	Binary	EUR	10:73394146-74394146	10	73894146	A	T	0.5618	0.032597	0.005869	1.033	[1.021-1.045]	2.79e-8	7.554	857870	2	++	0.525843	Known	rs2633308	MODIFIER	Intergenic	-	-	-	NA	NA	0.11265
Phe_244_4	Endocrine/Metabolic	Hypothyroidism NOS	Binary	EUR	10:8013235-9057514	10	8513235	G	A	0.1632	0.044313	0.007677	1.045	[1.030-1.061]	7.83e-9	8.106	857870	2	++	0.648984	Known	rs72775231	MODIFIER	Downstream gene	KRT8P37	ENSG00000213771	ENST00000451609	NA	NA	0.04164
Phe_244_4	Endocrine/Metabolic	Hypothyroidism NOS	Binary	EUR	10:87343558-88589762	10	88089762	A	G	0.4013	-0.04408	0.006176	0.957	[0.945-0.969]	9.52e-13	12.021	857870	2	--	0.008748	Known	rs4933466	MODIFIER	Intergenic	-	-	-	NA	NA	0.5409
Phe_244_4	Endocrine/Metabolic	Hypothyroidism NOS	Binary	EUR	10:99012032-100062666	10	99523573	C	A	0.5641	-0.058981	0.006005	0.943	[0.932-0.954]	9.05e-23	22.043	857870	2	--	0.543942	Known	rs10748781	MODIFIER	Upstream gene	-	ENSG00000228778	ENST00000452494	NA	NA	0.90838
Phe_244_4	Endocrine/Metabolic	Hypothyroidism NOS	Binary	EUR	11:114652439-115732038	11	115182291	A	G	0.531	0.044318	0.005814	1.045	[1.033-1.057]	2.49e-14	13.605	857870	2	++	0.885976	Known	rs11605461	MODIFIER	Intron	CADM1	ENSG00000182985	ENST00000331581	NA	NA	0.70756
Phe_244_4	Endocrine/Metabolic	Hypothyroidism NOS	Binary	EUR	11:116335452-117723875	11	117109195	G	A	0.1951	-0.051261	0.006964	0.95	[0.937-0.963]	1.83e-13	12.738	857870	2	--	0.047772	Known	rs12271161	MODIFIER	Downstream gene	-	ENSG00000224077	ENST00000442124	NA	NA	0.44708
Phe_244_4	Endocrine/Metabolic	Hypothyroidism NOS	Binary	EUR	11:118167478-119220034	11	118720034	A	G	0.4492	-0.033883	0.005902	0.967	[0.956-0.978]	9.42e-9	8.026	857870	2	--	0.318448	Known	rs503542	MODIFIER	Intron	-	ENSG00000255422	ENST00000526274	NA	NA	0.03315
Phe_244_4	Endocrine/Metabolic	Hypothyroidism NOS	Binary	EUR	11:34715865-35860577	11	35284798	T	C	0.3902	0.05335	0.005916	1.055	[1.043-1.067]	1.92e-19	18.717	857870	2	++	0.013965	Known	rs10836364	MODIFIER	Intron	SLC1A2	ENSG00000110436	ENST00000278379	NA	NA	0.05368
Phe_244_4	Endocrine/Metabolic	Hypothyroidism NOS	Binary	EUR	11:44609061-45730716	11	45208510	G	T	0.5586	0.04545	0.005829	1.046	[1.035-1.059]	6.33e-15	14.199	857870	2	++	0.000345	Known	rs7128207	MODIFIER	Intron	PRDM11	ENSG00000019485	ENST00000683152	NA	NA	0.97721
Phe_244_4	Endocrine/Metabolic	Hypothyroidism NOS	Binary	EUR	11:1-1140369	11	575408	C	G	0.262	-0.042952	0.006553	0.958	[0.946-0.970]	5.58e-11	10.253	857870	2	--	0.009534	Known	rs56333810	MODIFIER	Upstream gene	PHRF1	ENSG00000070047	ENST00000264555	NA	NA	0.08206
Phe_244_4	Endocrine/Metabolic	Hypothyroidism NOS	Binary	EUR	11:60460006-61490752	11	60960006	G	A	0.0352	0.103353	0.018065	1.109	[1.070-1.149]	1.06e-8	7.976	857870	2	++	0.384819	Novel	rs3862663	MODIFIER	Intergenic	-	-	-	NA	NA	0.08407
Phe_244_4	Endocrine/Metabolic	Hypothyroidism NOS	Binary	EUR	11:63840005-64840263	11	64340005	T	C	0.338	-0.035081	0.006336	0.966	[0.954-0.978]	3.08e-8	7.511	857870	2	--	0.012006	Novel	rs479777	MODIFIER	Upstream gene	CCDC88B	ENSG00000168071	ENST00000356786	NA	NA	0.50075
Phe_244_4	Endocrine/Metabolic	Hypothyroidism NOS	Binary	EUR	11:9243285-10270097	11	9756110	TG	T	0.6401	0.034444	0.006075	1.035	[1.023-1.047]	1.43e-8	7.845	857870	2	++	0.596677	Known	rs5789616	MODIFIER	Downstream gene	SWAP70	ENSG00000133789	ENST00000318950	NA	NA	0.13164
Phe_244_4	Endocrine/Metabolic	Hypothyroidism NOS	Binary	EUR	11:94731767-96091067	11	95578258	T	C	0.1741	0.084016	0.007379	1.088	[1.072-1.103]	4.92e-30	29.308	857870	2	++	0.000743	Known	rs4409785	MODIFIER	Intron	-	ENSG00000285842	ENST00000648353	NA	NA	0.97552
Phe_244_4	Endocrine/Metabolic	Hypothyroidism NOS	Binary	EUR	12:102758780-104045049	12	103526301	G	T	0.2834	-0.0486	0.006467	0.953	[0.941-0.965]	5.69e-14	13.245	857870	2	--	0.079513	Known	rs60014169	MODIFIER	Intron	-	ENSG00000286197	ENST00000650784	NA	NA	0.1278
Phe_244_4	Endocrine/Metabolic	Hypothyroidism NOS	Binary	EUR	12:109348784-113325764	12	111446804	T	C	0.5133	-0.146075	0.00577	0.864	[0.854-0.874]	2.11e-141	140.675	857870	2	--	4.11e-05	Known	rs3184504	MODERATE	Missense	SH2B3	ENSG00000111252	ENST00000341259	c.784T>C	p.Trp262Arg	0.97215
Phe_244_4	Endocrine/Metabolic	Hypothyroidism NOS	Binary	EUR	12:114132107-115147462	12	114636119	T	C	0.5623	0.037095	0.005943	1.038	[1.026-1.050]	4.33e-10	9.364	857870	2	++	0.14452	Novel	rs7958405	MODIFIER	Intergenic	-	-	-	NA	NA	0.26725
Phe_244_4	Endocrine/Metabolic	Hypothyroidism NOS	Binary	EUR	12:11973116-12974724	12	12474724	C	G	0.6306	-0.034206	0.006128	0.966	[0.955-0.978]	2.38e-8	7.624	857870	2	--	0.107687	Novel	rs744170	MODIFIER	3'UTR	DUSP16	ENSG00000111266	ENST00000298573	NA	NA	0.21162
Phe_244_4	Endocrine/Metabolic	Hypothyroidism NOS	Binary	EUR	12:41504473-42504473	12	42004473	T	C	0.381	-0.034157	0.006233	0.966	[0.955-0.978]	4.25e-8	7.371	857870	2	--	0.947983	Known	rs1920687	MODIFIER	Intron	-	ENSG00000286591	ENST00000666044	NA	NA	0.02926
Phe_244_4	Endocrine/Metabolic	Hypothyroidism NOS	Binary	EUR	12:1-1019888	12	461781	A	G	0.5903	0.036175	0.006026	1.037	[1.025-1.049]	1.94e-9	8.713	857870	2	++	0.446697	Known	rs7955258	MODIFIER	Intron	B4GALNT3	ENSG00000139044	ENST00000266383	NA	NA	0.47717
Phe_244_4	Endocrine/Metabolic	Hypothyroidism NOS	Binary	EUR	12:47263588-48263920	12	47763920	C	T	0.0769	0.070078	0.011166	1.073	[1.049-1.096]	3.47e-10	9.459	857870	2	++	0.472048	Known	rs11830537	MODIFIER	Upstream gene	-	ENSG00000277173	ENST00000622792	NA	NA	0.51326
Phe_244_4	Endocrine/Metabolic	Hypothyroidism NOS	Binary	EUR	12:55464928-56716101	12	55985643	G	C	0.4098	0.048768	0.005736	1.05	[1.038-1.062]	1.86e-17	16.73	857870	2	++	0.257743	Known	rs1873914	MODIFIER	Intron	RAB5B	ENSG00000111540	ENST00000360299	NA	NA	0.19138
Phe_244_4	Endocrine/Metabolic	Hypothyroidism NOS	Binary	EUR	12:56765923-58462608	12	57436134	C	T	0.2392	-0.03803	0.006618	0.963	[0.950-0.975]	9.11e-9	8.04	857870	2	--	0.840338	Known	rs2943691	MODIFIER	Intron	INHBC	ENSG00000175189	ENST00000309668	NA	NA	0.02656
Phe_244_4	Endocrine/Metabolic	Hypothyroidism NOS	Binary	EUR	12:9146530-10287217	12	9758992	T	C	0.3184	0.071695	0.006297	1.074	[1.061-1.088]	4.93e-30	29.307	857870	2	++	0.000371	Known	rs2268142	MODIFIER	Intron	CD69	ENSG00000110848	ENST00000228434	NA	NA	0.28385
Phe_244_4	Endocrine/Metabolic	Hypothyroidism NOS	Binary	EUR	12:95671210-96872624	12	96200749	G	A	0.0244	0.189864	0.022358	1.209	[1.157-1.263]	2.03e-17	16.692	857870	2	++	4.8e-05	Known	rs2016105	MODIFIER	Intron	ELK3	ENSG00000111145	ENST00000228741	NA	NA	0.98839
Phe_244_4	Endocrine/Metabolic	Hypothyroidism NOS	Binary	EUR	13:110013960-111077836	13	110539088	C	T	0.266	-0.064586	0.006527	0.937	[0.926-0.950]	4.37e-23	22.36	857870	2	--	0.273213	Known	rs2148080	MODIFIER	Intron	RAB20	ENSG00000139832	ENST00000267328	NA	NA	0.05892
Phe_244_4	Endocrine/Metabolic	Hypothyroidism NOS	Binary	EUR	13:23698642-24714059	13	24211566	T	C	0.2751	0.068398	0.006306	1.071	[1.058-1.084]	2.07e-27	26.684	857870	2	++	0.00814	Known	rs7327740	MODIFIER	Intron	SPATA13	ENSG00000182957	ENST00000382108	NA	NA	0.06677
Phe_244_4	Endocrine/Metabolic	Hypothyroidism NOS	Binary	EUR	13:27529870-28687455	13	28029870	T	C	0.014	0.261994	0.028174	1.3	[1.230-1.373]	1.42e-20	19.849	857870	2	++	3.69e-05	Known	rs76428106	MODIFIER	Intron	FLT3	ENSG00000122025	ENST00000241453	NA	NA	1
Phe_244_4	Endocrine/Metabolic	Hypothyroidism NOS	Binary	EUR	13:31278963-32426224	13	31924781	C	T	0.5128	0.041312	0.006005	1.042	[1.030-1.055]	6.00e-12	11.222	857870	2	++	0.969411	Known	rs703214	MODIFIER	Intron	FRY	ENSG00000073910	ENST00000428783	NA	NA	0.10381
Phe_244_4	Endocrine/Metabolic	Hypothyroidism NOS	Binary	EUR	13:40063667-41340208	13	40680390	C	T	0.0975	-0.059421	0.009945	0.942	[0.924-0.961]	2.30e-9	8.638	857870	2	--	0.341193	Known	rs7329077	MODIFIER	Intergenic	-	-	-	NA	NA	0.07828
Phe_244_4	Endocrine/Metabolic	Hypothyroidism NOS	Binary	EUR	13:41877939-42990774	13	42476318	T	C	0.5595	0.040215	0.005797	1.041	[1.029-1.053]	4.00e-12	11.398	857870	2	++	0.000365	Known	rs79344245	MODIFIER	Intron	LINC02341	ENSG00000283554	ENST00000637043	NA	NA	0.16218
Phe_244_4	Endocrine/Metabolic	Hypothyroidism NOS	Binary	EUR	13:98618074-100058356	13	99171495	GT	G	0.2649	-0.04649	0.00674	0.955	[0.942-0.967]	5.29e-12	11.277	857870	2	--	0.376644	Known	rs35681171	MODIFIER	Upstream gene	RPS6P23	ENSG00000230871	ENST00000413224	NA	NA	0.10783
Phe_244_4	Endocrine/Metabolic	Hypothyroidism NOS	Binary	EUR	14:104195920-105279988	14	104753873	G	A	0.4452	-0.052229	0.005901	0.949	[0.938-0.960]	8.68e-19	18.061	857870	2	--	0.039279	Known	rs7151424	MODIFIER	Intron	SIVA1	ENSG00000184990	ENST00000329967	NA	NA	0.12372
Phe_244_4	Endocrine/Metabolic	Hypothyroidism NOS	Binary	EUR	14:35769155-36873432	14	36269155	C	T	0.0341	-0.154764	0.018462	0.857	[0.826-0.888]	5.17e-17	16.287	857870	2	--	0.684365	Known	rs116909374	MODIFIER	Intergenic	-	-	-	NA	NA	0.50511
Phe_244_4	Endocrine/Metabolic	Hypothyroidism NOS	Binary	EUR	14:64019149-65019149	14	64519149	CT	C	0.2471	-0.038192	0.006953	0.963	[0.949-0.976]	3.95e-8	7.403	857870	2	--	0.350272	Novel	rs546867054	MODIFIER	Intron	ZBTB1	ENSG00000126804	ENST00000683701	NA	NA	0.07434
Phe_244_4	Endocrine/Metabolic	Hypothyroidism NOS	Binary	EUR	14:67761708-68793424	14	68287978	G	A	0.7095	0.037695	0.006373	1.038	[1.026-1.051]	3.32e-9	8.478	857870	2	++	0.189987	Novel	rs1885013	MODIFIER	Intron	RAD51B	ENSG00000182185	ENST00000471583	NA	NA	0.15059
Phe_244_4	Endocrine/Metabolic	Hypothyroidism NOS	Binary	EUR	14:80203793-81653601	14	80955786	G	C	0.0085	0.218403	0.029766	1.244	[1.174-1.319]	2.18e-13	12.662	857870	2	++	0.443448	Known	rs61747482	MODERATE	Missense	TSHR	ENSG00000165409	ENST00000298171	c.106G>C	p.Asp36His	0.74021
Phe_244_4	Endocrine/Metabolic	Hypothyroidism NOS	Binary	EUR	14:92111266-93693506	14	93109317	T	C	0.1986	0.095678	0.007151	1.1	[1.085-1.116]	7.95e-41	40.1	857870	2	++	0.000124	Known	rs34162105	MODIFIER	Intron	ITPK1	ENSG00000100605	ENST00000267615	NA	NA	0.10775
Phe_244_4	Endocrine/Metabolic	Hypothyroidism NOS	Binary	EUR	14:97640957-98713936	14	98181213	C	T	0.2138	0.045992	0.006985	1.047	[1.033-1.061]	4.57e-11	10.34	857870	2	++	0.024283	Known	rs17775184	MODIFIER	Intron	-	ENSG00000259097	ENST00000555776	NA	NA	0.14311
Phe_244_4	Endocrine/Metabolic	Hypothyroidism NOS	Binary	EUR	15:37781952-39123112	15	38558129	T	C	0.2642	0.06009	0.006891	1.062	[1.048-1.076]	2.78e-18	17.556	857870	2	++	3.03e-07	Known	rs7173565	MODIFIER	Intron	RASGRP1	ENSG00000172575	ENST00000310803	NA	NA	0.39789
Phe_244_4	Endocrine/Metabolic	Hypothyroidism NOS	Binary	EUR	15:84262039-85292543	15	84792543	C	T	0.3862	-0.035139	0.005942	0.965	[0.954-0.977]	3.35e-9	8.476	857870	2	--	0.826063	Known	rs11073716	MODIFIER	Intron	ZNF592	ENSG00000166716	ENST00000560079	NA	NA	0.50649
Phe_244_4	Endocrine/Metabolic	Hypothyroidism NOS	Binary	EUR	16:10445778-11564375	16	10945778	C	A	0.1111	-0.052099	0.009093	0.949	[0.932-0.966]	1.01e-8	7.997	857870	2	--	0.638752	Known	rs77240340	MODIFIER	Upstream gene	DEXI	ENSG00000182108	ENST00000331808	NA	NA	0.16321
Phe_244_4	Endocrine/Metabolic	Hypothyroidism NOS	Binary	EUR	16:13804311-14808105	16	14306452	G	A	0.5673	-0.036243	0.005977	0.964	[0.953-0.976]	1.33e-9	8.876	857870	2	--	0.559884	Known	rs30233	MODIFIER	Intron	MIR193BHG	ENSG00000262454	ENST00000641433	NA	NA	0.62018
Phe_244_4	Endocrine/Metabolic	Hypothyroidism NOS	Binary	EUR	16:2190266-3198698	16	2692019	A	G	0.5457	-0.034109	0.005952	0.966	[0.955-0.978]	1.00e-8	8	857870	2	--	0.715183	Known	rs11077336	MODIFIER	Intron	KCTD5	ENSG00000167977	ENST00000301738	NA	NA	0.21748
Phe_244_4	Endocrine/Metabolic	Hypothyroidism NOS	Binary	EUR	16:24200485-25206279	16	24702950	A	G	0.6273	0.035482	0.006174	1.036	[1.024-1.049]	9.08e-9	8.042	857870	2	++	0.759707	Known	rs7184364	MODIFIER	Intron	TNRC6A	ENSG00000090905	ENST00000566108	NA	NA	0.19064
Phe_244_4	Endocrine/Metabolic	Hypothyroidism NOS	Binary	EUR	16:27769597-29097035	16	28495107	C	T	0.1319	0.063729	0.008539	1.066	[1.048-1.084]	8.44e-14	13.074	857870	2	++	0.59807	Known	rs151233	LOW	Synonymous	APOBR	ENSG00000184730	ENST00000564831	NA	NA	0.69868
Phe_244_4	Endocrine/Metabolic	Hypothyroidism NOS	Binary	EUR	16:3464244-4483011	16	3972637	T	C	0.1496	0.054136	0.008527	1.056	[1.038-1.073]	2.17e-10	9.663	857870	2	++	0.101893	Known	rs66768878	MODIFIER	Intron	ADCY9	ENSG00000162104	ENST00000294016	NA	NA	0.28804
Phe_244_4	Endocrine/Metabolic	Hypothyroidism NOS	Binary	EUR	16:49770774-50877862	16	50341435	G	GT	0.1608	-0.052538	0.008223	0.949	[0.934-0.964]	1.67e-10	9.778	857870	2	--	0.336606	Known	rs59023875	MODIFIER	Intron	BRD7	ENSG00000166164	ENST00000394688	NA	NA	0.06089
Phe_244_4	Endocrine/Metabolic	Hypothyroidism NOS	Binary	EUR	16:66421613-68403367	16	67413348	C	T	0.0187	0.142217	0.02219	1.153	[1.104-1.204]	1.46e-10	9.834	857870	2	++	0.822533	Known	rs145124960	MODIFIER	Intron	ZDHHC1	ENSG00000159714	ENST00000565726	NA	NA	0.54439
Phe_244_4	Endocrine/Metabolic	Hypothyroidism NOS	Binary	EUR	16:78763726-80222300	16	79710651	C	T	0.3178	-0.074814	0.00624	0.928	[0.917-0.939]	4.04e-33	32.394	857870	2	-+	5.55e-16	Known	rs17767419	MODIFIER	Intron	LINC01229	ENSG00000260876	ENST00000661087	NA	NA	0.11353
Phe_244_4	Endocrine/Metabolic	Hypothyroidism NOS	Binary	EUR	16:87977643-89285260	16	88785260	T	G	0.606	-0.034178	0.006027	0.966	[0.955-0.978]	1.42e-8	7.847	857870	2	--	0.531669	Known	rs2926772	MODIFIER	Upstream gene	PIEZO1	ENSG00000103335	ENST00000301015	NA	NA	0.1452
Phe_244_4	Endocrine/Metabolic	Hypothyroidism NOS	Binary	EUR	17:41606109-42696689	17	42118063	A	G	0.1137	0.053903	0.009096	1.055	[1.037-1.074]	3.10e-9	8.508	857870	2	++	0.127399	Known	rs12952244	MODIFIER	Intron	KAT2A	ENSG00000108773	ENST00000225916	NA	NA	0.24896
Phe_244_4	Endocrine/Metabolic	Hypothyroidism NOS	Binary	EUR	17:44821692-48380133	17	45955822	G	A	0.2231	0.078738	0.006998	1.082	[1.067-1.097]	2.28e-29	28.643	857870	2	++	0.077482	Known	rs112950348	MODIFIER	Intron	MAPT	ENSG00000186868	ENST00000262410	NA	NA	0.00509
Phe_244_4	Endocrine/Metabolic	Hypothyroidism NOS	Binary	EUR	17:48748355-49884071	17	49302124	T	C	0.3654	0.035793	0.006046	1.036	[1.024-1.049]	3.22e-9	8.493	857870	2	++	0.256964	Known	rs34666276	MODIFIER	Intron	ZNF652	ENSG00000198740	ENST00000430262	NA	NA	0.04998
Phe_244_4	Endocrine/Metabolic	Hypothyroidism NOS	Binary	EUR	17:6155429-7851283	17	7323638	G	A	0.2173	0.067685	0.007353	1.07	[1.055-1.086]	3.41e-20	19.467	857870	2	++	0.033105	Known	rs35776863	MODIFIER	Intron	NEURL4	ENSG00000215041	ENST00000399464	NA	NA	0.79028
Phe_244_4	Endocrine/Metabolic	Hypothyroidism NOS	Binary	EUR	17:75265885-76265885	17	75765885	C	T	0.6688	-0.03593	0.006426	0.965	[0.953-0.977]	2.25e-8	7.647	857870	2	--	0.027066	Novel	rs1979215	MODIFIER	Upstream gene	GALK1	ENSG00000108479	ENST00000588479	NA	NA	0.47242
Phe_244_4	Endocrine/Metabolic	Hypothyroidism NOS	Binary	EUR	17:77757915-78757915	17	78257915	G	A	0.2403	-0.038705	0.006921	0.962	[0.949-0.975]	2.24e-8	7.65	857870	2	--	0.553287	Novel	rs12952267	MODIFIER	Downstream gene	LINC01993	ENSG00000204277	ENST00000374945	NA	NA	0.69919
Phe_244_4	Endocrine/Metabolic	Hypothyroidism NOS	Binary	EUR	18:12274327-13309341	18	12777326	T	C	0.8319	-0.049593	0.008023	0.952	[0.937-0.967]	6.36e-10	9.197	857870	2	--	0.015721	Known	rs7237497	MODIFIER	Upstream gene	LINC01882	ENSG00000260302	ENST00000589930	NA	NA	0.05345
Phe_244_4	Endocrine/Metabolic	Hypothyroidism NOS	Binary	EUR	18:58969122-60034464	18	59514462	T	C	0.2038	0.055633	0.007268	1.057	[1.042-1.072]	1.94e-14	13.712	857870	2	++	0.349671	Known	rs7228151	MODIFIER	Intron	CCBE1	ENSG00000183287	ENST00000439986	NA	NA	0.22937
Phe_244_4	Endocrine/Metabolic	Hypothyroidism NOS	Binary	EUR	18:69344409-70395421	18	69849610	A	C	0.5551	-0.049483	0.006179	0.952	[0.940-0.963]	1.16e-15	14.934	857870	2	--	0.086941	Known	rs893001	MODIFIER	Downstream gene	CD226	ENSG00000150637	ENST00000582621	NA	NA	0.2368
Phe_244_4	Endocrine/Metabolic	Hypothyroidism NOS	Binary	EUR	18:78913944-79922836	18	79421332	A	G	0.305	0.04075	0.006454	1.042	[1.028-1.055]	2.72e-10	9.565	857870	2	++	0.241031	Known	rs60367979	MODIFIER	Intron	NFATC1	ENSG00000131196	ENST00000427363	NA	NA	0.70113
Phe_244_4	Endocrine/Metabolic	Hypothyroidism NOS	Binary	EUR	19:9786554-10989742	19	10352442	G	C	0.0472	-0.108265	0.014065	0.897	[0.873-0.922]	1.39e-14	13.858	857870	2	--	0.017854	Known	rs34536443	MODERATE	Missense	TYK2	ENSG00000105397	ENST00000525621	c.3310C>G	p.Pro1104Ala	0.95196
Phe_244_4	Endocrine/Metabolic	Hypothyroidism NOS	Binary	EUR	19:17772696-18797709	19	18287220	A	C	0.628	0.041882	0.006206	1.043	[1.030-1.056]	1.49e-11	10.826	857870	2	++	0.030037	Known	rs12973608	MODIFIER	Upstream gene	RPL39P38	ENSG00000241464	ENST00000467018	NA	NA	0.07978
Phe_244_4	Endocrine/Metabolic	Hypothyroidism NOS	Binary	EUR	19:21037632-22037632	19	21537632	CA	C	0.0165	0.170837	0.02866	1.186	[1.121-1.255]	2.51e-9	8.6	857870	2	++	0.614341	Known	rs199679715	HIGH	Frameshift	ZNF429	ENSG00000197013	ENST00000358491	c.1580del	p.His527LeufsTer157	0.9395
Phe_244_4	Endocrine/Metabolic	Hypothyroidism NOS	Binary	EUR	19:32751045-33762260	19	33260733	C	T	0.3376	0.037091	0.006124	1.038	[1.025-1.050]	1.39e-9	8.857	857870	2	++	0.805879	Known	rs55803162	MODIFIER	Intergenic	-	-	-	NA	NA	0.19993
Phe_244_4	Endocrine/Metabolic	Hypothyroidism NOS	Binary	EUR	19:4289164-5338044	19	4837545	C	A	0.5914	-0.061341	0.006158	0.941	[0.929-0.952]	2.25e-23	22.647	857870	2	--	0.003204	Known	rs10424978	MODIFIER	Downstream gene	PLIN3	ENSG00000105355	ENST00000221957	NA	NA	0.53314
Phe_244_4	Endocrine/Metabolic	Hypothyroidism NOS	Binary	EUR	19:48976141-50203908	19	49659652	C	G	0.3213	-0.047158	0.006039	0.954	[0.943-0.965]	5.77e-15	14.239	857870	2	--	0.122967	Known	rs7251	MODERATE	Missense	IRF3	ENSG00000126456	ENST00000377139	c.1280G>C	p.Ser427Thr	0.71298
Phe_244_4	Endocrine/Metabolic	Hypothyroidism NOS	Binary	EUR	19:54726430-55751894	19	55226813	G	A	0.1767	0.047288	0.007608	1.048	[1.033-1.064]	5.11e-10	9.291	857870	2	++	0.434419	Known	rs3826884	MODIFIER	3'UTR	TMEM86B	ENSG00000180089	ENST00000327042	NA	NA	0.4361
Phe_244_4	Endocrine/Metabolic	Hypothyroidism NOS	Binary	EUR	19:56777538-57811001	19	57278923	T	C	0.4856	-0.037277	0.00586	0.963	[0.952-0.975]	2.00e-10	9.699	857870	2	--	0.99556	Known	rs10404949	MODIFIER	Upstream gene	ZNF460	ENSG00000197714	ENST00000360338	NA	NA	0.12413
Phe_244_4	Endocrine/Metabolic	Hypothyroidism NOS	Binary	EUR	19:6656039-7749684	19	7223837	T	G	0.4229	0.079514	0.005848	1.083	[1.070-1.095]	4.18e-42	41.378	857870	2	++	0.000253	Known	rs4804416	MODIFIER	Intron	INSR	ENSG00000171105	ENST00000302850	NA	NA	0.33902
Phe_244_4	Endocrine/Metabolic	Hypothyroidism NOS	Binary	EUR	20:17379378-18379378	20	17879378	G	C	0.1798	-0.042147	0.007461	0.959	[0.945-0.973]	1.61e-8	7.792	857870	2	--	0.019463	Novel	rs6111715	MODIFIER	Intergenic	-	-	-	NA	NA	0.53423
Phe_244_4	Endocrine/Metabolic	Hypothyroidism NOS	Binary	EUR	20:22007214-23257667	20	22607038	G	A	0.7827	0.132084	0.007183	1.141	[1.125-1.157]	1.63e-75	74.789	857870	2	++	0	Known	rs1007458	MODIFIER	Intron	LNCNEF	ENSG00000237396	ENST00000422494	NA	NA	0.09672
Phe_244_4	Endocrine/Metabolic	Hypothyroidism NOS	Binary	EUR	20:48259323-49275039	20	48764453	T	C	0.3332	0.03598	0.006458	1.037	[1.024-1.050]	2.53e-8	7.597	857870	2	++	0.907995	Known	rs6019409	MODIFIER	Intron	PREX1	ENSG00000124126	ENST00000371941	NA	NA	0.12449
Phe_244_4	Endocrine/Metabolic	Hypothyroidism NOS	Binary	EUR	20:50053620-51053620	20	50553620	T	G	0.1092	0.057034	0.009792	1.059	[1.039-1.079]	5.73e-9	8.242	857870	2	++	0.29115	Novel	rs6512654	MODIFIER	Intron	PTPN1	ENSG00000196396	ENST00000371621	NA	NA	0.66916
Phe_244_4	Endocrine/Metabolic	Hypothyroidism NOS	Binary	EUR	22:29002056-32115943	22	30125266	CCAG	C	0.4465	-0.056015	0.005857	0.946	[0.935-0.956]	1.14e-21	20.945	857870	2	--	0.029982	Known	rs71198528	MODIFIER	Intron	HORMAD2	ENSG00000176635	ENST00000336726	NA	NA	0.09678
Phe_244_4	Endocrine/Metabolic	Hypothyroidism NOS	Binary	EUR	22:36677672-37774784	22	37195250	T	G	0.4221	0.062855	0.005846	1.065	[1.053-1.077]	5.81e-27	26.236	857870	2	++	0.002139	Known	rs229540	MODIFIER	Intron	C1QTNF6	ENSG00000133466	ENST00000470655	NA	NA	0.36445
Phe_244_4	Endocrine/Metabolic	Hypothyroidism NOS	Binary	EUR	22:38200597-39200597	22	38700597	T	C	0.3941	0.034395	0.006104	1.035	[1.023-1.047]	1.75e-8	7.756	857870	2	++	0.905571	Known	rs6519133	MODIFIER	5'UTR	JOSD1	ENSG00000100221	ENST00000683374	NA	NA	0.12751
Phe_244_4	Endocrine/Metabolic	Hypothyroidism NOS	Binary	EUR	22:49947791-50975114	22	50474593	T	C	0.721	-0.040122	0.006708	0.961	[0.948-0.973]	2.21e-9	8.655	857870	2	--	0.987959	Known	rs71311695	MODIFIER	Intron	SBF1	ENSG00000100241	ENST00000380817	NA	NA	0.22633
Phe_245	Endocrine/Metabolic	Thyroiditis	Binary	EUR	1:107263935-108367043	1	107817167	T	C	0.0867	0.316619	0.050021	1.372	[1.244-1.514]	2.46e-10	9.61	849125	2	++	0.95614	Novel	rs78499451	MODIFIER	Intron	VAV3	ENSG00000134215	ENST00000370056	NA	NA	0.05431
Phe_245	Endocrine/Metabolic	Thyroiditis	Binary	EUR	1:113261186-114334946	1	113834946	A	G	0.9019	-0.3227	0.046679	0.724	[0.661-0.794]	4.74e-12	11.324	849125	2	--	0.871504	Known	rs2476601	MODERATE	Missense	PTPN22	ENSG00000134242	ENST00000359785	c.1858T>C	p.Trp620Arg	0.53153
Phe_245	Endocrine/Metabolic	Thyroiditis	Binary	EUR	1:19001329-20062356	1	19548962	T	C	0.0688	0.35331	0.059867	1.424	[1.266-1.601]	3.60e-9	8.444	849125	2	++	0.746153	Novel	rs28589706	MODIFIER	Intron	MICOS10	ENSG00000173436	ENST00000648702	NA	NA	0.07684
Phe_245	Endocrine/Metabolic	Thyroiditis	Binary	EUR	2:203328414-204347420	2	203831065	T	C	0.4805	-0.178018	0.030398	0.837	[0.789-0.888]	4.73e-9	8.325	849125	2	--	0.086368	Novel	rs10490516	MODIFIER	Intergenic	-	-	-	NA	NA	0.0568
Phe_245	Endocrine/Metabolic	Thyroiditis	Binary	EUR	6:30590563-31959190	6	31105116	C	T	0.1698	0.319622	0.052516	1.377	[1.242-1.526]	1.16e-9	8.937	849125	2	++	0.376626	Novel	rs9263617	MODIFIER	Intergenic	-	-	-	NA	NA	0.29404
Phe_245	Endocrine/Metabolic	Thyroiditis	Binary	EUR	6:32110350-33210429	6	32617386	G	A	0.6092	0.228388	0.034022	1.257	[1.176-1.343]	1.91e-11	10.72	849125	2	++	0.601387	Known	rs3129759	MODIFIER	Intergenic	-	-	-	NA	NA	0.38409
Phe_245	Endocrine/Metabolic	Thyroiditis	Binary	EUR	8:132076591-133371660	8	132871660	G	T	0.0258	0.596732	0.093154	1.816	[1.513-2.180]	1.50e-10	9.825	849125	2	++	0.528469	Known	rs79676842	MODIFIER	Intron	TG	ENSG00000042832	ENST00000220616	NA	NA	0.31459
Phe_245	Endocrine/Metabolic	Thyroiditis	Binary	EUR	9:97271035-98299204	9	97784318	C	T	0.66	0.204607	0.033369	1.227	[1.149-1.310]	8.70e-10	9.061	849125	2	++	0.664444	Known	rs925489	MODIFIER	Intron	PTCSC2	ENSG00000236130	ENST00000649461	NA	NA	0.03734
Phe_245	Endocrine/Metabolic	Thyroiditis	Binary	EUR	12:110895984-111895984	12	111395984	G	A	0.5116	-0.178042	0.030877	0.837	[0.788-0.889]	8.11e-9	8.091	849125	2	--	0.583902	Novel	rs10774624	MODIFIER	Intron	LINC02356	ENSG00000257595	ENST00000552663	NA	NA	0.55216
Phe_245_21	Endocrine/Metabolic	Chronic lymphocytic thyroiditis	Binary	EUR	1:113130788-114383379	1	113761186	C	A	0.1201	0.584914	0.066119	1.795	[1.577-2.043]	9.04e-19	18.044	749539	2	++	0.551621	Novel	rs6679677	MODIFIER	Downstream gene	RSBN1	ENSG00000081019	ENST00000261441	NA	NA	0.55864
Phe_245_21	Endocrine/Metabolic	Chronic lymphocytic thyroiditis	Binary	EUR	6:30221224-33334935	6	32619017	T	G	0.396	0.426104	0.049291	1.531	[1.390-1.687]	5.40e-18	17.268	749539	2	++	0.211322	Known	rs9271365	MODIFIER	Intergenic	-	-	-	NA	NA	0.98403
Phe_246	Endocrine/Metabolic	Other disorders of thyroid	Binary	EUR	1:19014680-20018785	1	19518785	C	T	0.1515	0.164775	0.029991	1.179	[1.112-1.251]	3.93e-8	7.406	844519	2	++	0.71279	Novel	rs12410532	MODIFIER	Intron	MICOS10	ENSG00000173436	ENST00000648702	NA	NA	0.21545
Phe_246	Endocrine/Metabolic	Other disorders of thyroid	Binary	EUR	15:48570227-50075126	15	49414220	T	C	0.25	0.164061	0.024799	1.178	[1.122-1.237]	3.70e-11	10.432	844519	2	++	0.853662	Novel	rs73398264	MODIFIER	Intron	FAM227B	ENSG00000166262	ENST00000299338	NA	NA	0.20888
Phe_250	Endocrine/Metabolic	Diabetes mellitus	Binary	EUR	1:112012401-113174689	1	112587437	A	G	0.1627	-0.039704	0.006227	0.961	[0.949-0.973]	1.82e-10	9.741	851834	2	--	0.274067	Known	rs12730156	MODIFIER	Intron	ST7L	ENSG00000007341	ENST00000358039	NA	NA	0.48465
Phe_250	Endocrine/Metabolic	Diabetes mellitus	Binary	EUR	1:116465623-118137977	1	116990168	C	T	0.4139	-0.036821	0.004679	0.964	[0.955-0.973]	3.56e-15	14.448	851834	2	--	0.830218	Known	rs1127215	MODIFIER	3'UTR	PTGFRN	ENSG00000134247	ENST00000393203	NA	NA	0.16514
Phe_250	Endocrine/Metabolic	Diabetes mellitus	Binary	EUR	1:119394128-120565830	1	119896486	G	C	0.1058	0.061783	0.007581	1.064	[1.048-1.080]	3.65e-16	15.438	851834	2	++	0.029699	Known	rs6668119	MODIFIER	5'UTR	ADAM30	ENSG00000134249	ENST00000369400	NA	NA	0.04202
Phe_250	Endocrine/Metabolic	Diabetes mellitus	Binary	EUR	1:15090402-16165150	1	15648319	A	G	0.2157	0.029241	0.004927	1.03	[1.020-1.040]	2.94e-9	8.531	851834	2	++	0.794524	Known	rs6662685	MODIFIER	Intron	DDI2	ENSG00000197312	ENST00000480945	NA	NA	0.04273
Phe_250	Endocrine/Metabolic	Diabetes mellitus	Binary	EUR	1:149303577-151545515	1	150712010	T	C	0.0119	-0.132778	0.021579	0.876	[0.839-0.913]	7.60e-10	9.119	851834	2	--	0.294614	Known	rs116279971	MODIFIER	Intron	HORMAD1	ENSG00000143452	ENST00000361824	NA	NA	0.26386
Phe_250	Endocrine/Metabolic	Diabetes mellitus	Binary	EUR	1:154688692-156200514	1	155244682	A	G	0.297	0.032399	0.005331	1.033	[1.022-1.044]	1.22e-9	8.913	851834	2	++	0.427008	Known	rs12034326	MODIFIER	Upstream gene	GBA	ENSG00000177628	ENST00000368373	NA	NA	0.13614
Phe_250	Endocrine/Metabolic	Diabetes mellitus	Binary	EUR	1:201291853-202401502	1	201901502	C	CA	0.3927	0.028231	0.004763	1.029	[1.019-1.038]	3.08e-9	8.511	851834	2	++	0.847473	Known	rs533788169	MODIFIER	Intron	LMOD1	ENSG00000163431	ENST00000367288	NA	NA	0.36298
Phe_250	Endocrine/Metabolic	Diabetes mellitus	Binary	EUR	1:204553849-206270138	1	205055445	C	T	0.2271	0.03378	0.005351	1.034	[1.024-1.045]	2.74e-10	9.562	851834	2	++	0.378009	Known	rs4950978	MODIFIER	Intron	CNTN2	ENSG00000184144	ENST00000331830	NA	NA	0.46506
Phe_250	Endocrine/Metabolic	Diabetes mellitus	Binary	EUR	1:213322404-214614077	1	213972388	C	G	0.6041	0.061203	0.004771	1.063	[1.053-1.073]	1.14e-37	36.943	851834	2	++	0.500747	Known	rs340882	MODIFIER	Intron	PROX1-AS1	ENSG00000230461	ENST00000433082	NA	NA	0.99442
Phe_250	Endocrine/Metabolic	Diabetes mellitus	Binary	EUR	1:218948730-220119710	1	219561618	A	C	0.306	-0.037915	0.004744	0.963	[0.954-0.972]	1.33e-15	14.878	851834	2	--	0.469552	Known	rs2820441	MODIFIER	Downstream gene	-	ENSG00000238232	ENST00000458443	NA	NA	0.14151
Phe_250	Endocrine/Metabolic	Diabetes mellitus	Binary	EUR	1:228920292-230049761	1	229537208	G	A	0.6179	-0.040881	0.005232	0.96	[0.950-0.970]	5.56e-15	14.255	851834	2	--	0.926544	Known	rs348330	MODIFIER	Intron	ABCB10	ENSG00000135776	ENST00000344517	NA	NA	0.78934
Phe_250	Endocrine/Metabolic	Diabetes mellitus	Binary	EUR	1:25560932-26864373	1	26146733	G	C	0.1769	-0.034818	0.005769	0.966	[0.955-0.977]	1.59e-9	8.8	851834	2	--	0.207646	Known	rs868174	MODIFIER	Intergenic	-	-	-	NA	NA	0.02912
Phe_250	Endocrine/Metabolic	Diabetes mellitus	Binary	EUR	1:32378755-33474895	1	32933384	T	G	0.2087	-0.033086	0.005614	0.967	[0.957-0.978]	3.78e-9	8.422	851834	2	--	0.333346	Known	rs547860	MODIFIER	Downstream gene	RNF19B	ENSG00000116514	ENST00000235150	NA	NA	0.07867
Phe_250	Endocrine/Metabolic	Diabetes mellitus	Binary	EUR	1:38585816-40129862	1	39354638	C	T	0.2158	0.05771	0.005685	1.059	[1.048-1.071]	3.27e-24	23.485	851834	2	++	0.22699	Known	rs61779275	MODIFIER	Intron	MACF1	ENSG00000127603	ENST00000564288	NA	NA	0.04709
Phe_250	Endocrine/Metabolic	Diabetes mellitus	Binary	EUR	1:43382979-44441729	1	43907155	C	T	0.9137	0.051321	0.008845	1.053	[1.035-1.071]	6.54e-9	8.184	851834	2	++	0.697312	Known	rs2428964	MODIFIER	Intron	ST3GAL3	ENSG00000126091	ENST00000347631	NA	NA	0.13828
Phe_250	Endocrine/Metabolic	Diabetes mellitus	Binary	EUR	1:49895950-51567191	1	50857311	C	CT	0.1928	-0.045978	0.006256	0.955	[0.943-0.967]	1.99e-13	12.701	851834	2	--	0.54891	Known	rs35934575	MODIFIER	Intron	FAF1	ENSG00000185104	ENST00000396153	NA	NA	0.04423
Phe_250	Endocrine/Metabolic	Diabetes mellitus	Binary	EUR	1:6012978-7230886	1	6591668	C	T	0.3238	0.043641	0.005163	1.045	[1.034-1.055]	2.85e-17	16.545	851834	2	++	0.55411	Known	rs1556036	MODIFIER	3'UTR	KLHL21	ENSG00000162413	ENST00000377658	NA	NA	0.17094
Phe_250	Endocrine/Metabolic	Diabetes mellitus	Binary	EUR	1:71652861-72983607	1	72196661	A	T	0.4632	-0.028437	0.004893	0.972	[0.963-0.981]	6.18e-9	8.209	851834	2	--	0.742537	Known	rs61765618	MODIFIER	Intron	NEGR1	ENSG00000172260	ENST00000357731	NA	NA	0.02976
Phe_250	Endocrine/Metabolic	Diabetes mellitus	Binary	EUR	1:95383952-96513819	1	95910256	G	T	0.2559	-0.027405	0.004785	0.973	[0.964-0.982]	1.02e-8	7.991	851834	2	--	0.39674	Known	rs1578682	MODIFIER	Intergenic	-	-	-	NA	NA	0.03661
Phe_250	Endocrine/Metabolic	Diabetes mellitus	Binary	EUR	1:98931647-99931647	1	99431647	CT	C	0.0292	-0.087615	0.01555	0.916	[0.889-0.944]	1.76e-8	7.755	851834	2	--	0.276095	Known	rs150997414	MODIFIER	Intergenic	-	-	-	NA	NA	0.19075
Phe_250	Endocrine/Metabolic	Diabetes mellitus	Binary	EUR	2:110604261-111999034	2	111119036	G	C	0.085	-0.052292	0.008544	0.949	[0.933-0.965]	9.34e-10	9.03	851834	2	--	0.207685	Known	rs72836346	MODIFIER	Upstream gene	BCL2L11	ENSG00000153094	ENST00000393256	NA	NA	0.21694
Phe_250	Endocrine/Metabolic	Diabetes mellitus	Binary	EUR	2:120048028-121093091	2	120590036	G	C	0.2526	-0.0559	0.00636	0.946	[0.934-0.957]	1.50e-18	17.823	851834	2	--	0.389318	Known	rs11688682	MODIFIER	Intergenic	-	-	-	NA	NA	0.9991
Phe_250	Endocrine/Metabolic	Diabetes mellitus	Binary	EUR	2:143998941-146130682	2	145623369	T	A	0.5651	-0.031332	0.004593	0.969	[0.960-0.978]	9.00e-12	11.046	851834	2	--	0.161911	Known	rs2381748	MODIFIER	Intron	-	ENSG00000286225	ENST00000651680	NA	NA	0.03142
Phe_250	Endocrine/Metabolic	Diabetes mellitus	Binary	EUR	2:156958481-158053396	2	157553396	C	CT	0.1196	-0.056774	0.008202	0.945	[0.930-0.960]	4.45e-12	11.351	851834	2	--	0.596149	Known	rs534657737	MODIFIER	Intron	ACVR1C	ENSG00000123612	ENST00000243349	NA	NA	0.76377
Phe_250	Endocrine/Metabolic	Diabetes mellitus	Binary	AFR	2:15973524-17010789	2	16482473	C	T	0.2651	0.060532	0.010432	1.062	[1.041-1.084]	6.53e-9	8.185	122341	2	++	0.749733	Known	rs5023163	MODIFIER	Upstream gene	-	ENSG00000289364	ENST00000690331	NA	NA	0.23288
Phe_250	Endocrine/Metabolic	Diabetes mellitus	Binary	EUR	2:159730900-161191306	2	160230900	T	C	0.7117	0.031839	0.005451	1.032	[1.021-1.043]	5.19e-9	8.285	851834	2	++	0.629211	Known	rs10181181	MODIFIER	Intron	-	ENSG00000285155	ENST00000498478	NA	NA	0.20026
Phe_250	Endocrine/Metabolic	Diabetes mellitus	Binary	EUR	2:163958731-165466048	2	164645417	T	TG	0.4002	-0.06696	0.004741	0.935	[0.927-0.944]	2.72e-45	44.566	851834	2	--	0.086889	Known	rs5835988	MODIFIER	Intergenic	-	-	-	NA	NA	0.43138
Phe_250	Endocrine/Metabolic	Diabetes mellitus	Binary	EUR	2:178328611-179328985	2	178828611	G	A	0.2843	-0.029876	0.005451	0.971	[0.960-0.981]	4.23e-8	7.373	851834	2	--	0.367123	Known	rs7592323	MODIFIER	Downstream gene	CCDC141	ENSG00000163492	ENST00000443758	NA	NA	0.212
Phe_250	Endocrine/Metabolic	Diabetes mellitus	Binary	EUR	2:18026607-19041158	2	18540396	G	A	0.5756	0.027567	0.004686	1.028	[1.019-1.037]	4.03e-9	8.394	851834	2	++	0.415525	Known	rs7558413	MODIFIER	Intergenic	-	-	-	NA	NA	0.39538
Phe_250	Endocrine/Metabolic	Diabetes mellitus	Binary	EUR	2:180230187-181243024	2	180730187	T	TG	0.3367	-0.02671	0.004823	0.974	[0.964-0.983]	3.06e-8	7.514	851834	2	--	0.976401	Known	rs79279588	MODIFIER	Intron	SCHLAP1	ENSG00000281131	ENST00000629145	NA	NA	0.13237
Phe_250	Endocrine/Metabolic	Diabetes mellitus	Binary	EUR	2:204011186-205011186	2	204511186	C	A	0.9089	-0.046842	0.00857	0.954	[0.938-0.970]	4.61e-8	7.336	851834	2	--	0.477452	Known	rs4482463	MODIFIER	Downstream gene	-	ENSG00000237843	ENST00000456384	NA	NA	0.78488
Phe_250	Endocrine/Metabolic	Diabetes mellitus	Binary	EUR	2:207504975-208505293	2	208004975	G	A	0.6036	-0.025479	0.004632	0.975	[0.966-0.984]	3.78e-8	7.422	851834	2	--	0.091087	Known	rs2167674	MODIFIER	Intron	PLEKHM3	ENSG00000178385	ENST00000427836	NA	NA	0.07013
Phe_250	Endocrine/Metabolic	Diabetes mellitus	Binary	EUR	2:225448374-226883874	2	226230042	A	G	0.6424	0.085139	0.004856	1.089	[1.079-1.099]	8.06e-69	68.094	851834	2	++	0.609411	Known	rs2203452	MODIFIER	Intergenic	-	-	-	NA	NA	0.10307
Phe_250	Endocrine/Metabolic	Diabetes mellitus	Binary	EUR	2:227607864-228608944	2	228108944	A	G	0.4823	0.026208	0.004719	1.027	[1.017-1.036]	2.80e-8	7.553	851834	2	++	0.303263	Known	rs7561798	LOW	Splice polypyrimidine tract	SPHKAP	ENSG00000153820	ENST00000392056	NA	NA	0.17763
Phe_250	Endocrine/Metabolic	Diabetes mellitus	Binary	EUR	2:232859662-234013464	2	233395552	A	G	0.3883	0.02878	0.004858	1.029	[1.019-1.039]	3.14e-9	8.503	851834	2	++	0.574106	Known	rs838722	MODIFIER	Intron	DGKD	ENSG00000077044	ENST00000264057	NA	NA	0.09328
Phe_250	Endocrine/Metabolic	Diabetes mellitus	Binary	EUR	2:24828261-25861293	2	25335405	C	T	0.4081	-0.028803	0.004899	0.972	[0.962-0.981]	4.12e-9	8.385	851834	2	--	0.931287	Known	rs6728919	MODIFIER	Intron	DNMT3A	ENSG00000119772	ENST00000321117	NA	NA	0.21533
Phe_250	Endocrine/Metabolic	Diabetes mellitus	Binary	EUR	2:26825171-28523974	2	27508073	T	C	0.5968	0.048728	0.004834	1.05	[1.040-1.060]	6.75e-24	23.17	851834	2	++	0.171203	Known	rs1260326	MODERATE	Missense	GCKR	ENSG00000084734	ENST00000264717	c.1337T>C	p.Leu446Pro	0.53522
Phe_250	Endocrine/Metabolic	Diabetes mellitus	Binary	EUR	2:42472337-44310257	2	43406129	T	C	0.1059	-0.104714	0.007332	0.901	[0.888-0.914]	2.84e-46	45.546	851834	2	--	0.918593	Known	rs72879290	MODIFIER	Intron	THADA	ENSG00000115970	ENST00000405975	NA	NA	0.17597
Phe_250	Endocrine/Metabolic	Diabetes mellitus	Binary	AFR	2:42859148-44108813	2	43455376	T	TA	0.1628	-0.073322	0.012683	0.929	[0.906-0.953]	7.42e-9	8.13	122341	2	--	0.69968	Known	rs11385751	MODIFIER	Intron	THADA	ENSG00000115970	ENST00000405975	NA	NA	0.09164
Phe_250	Endocrine/Metabolic	Diabetes mellitus	Binary	EUR	2:58025144-60998316	2	60359572	C	G	0.4551	0.054423	0.004654	1.056	[1.046-1.066]	1.37e-31	30.863	851834	2	++	0.560823	Known	rs243018	MODIFIER	Non coding transcript exon	MIR4432HG	ENSG00000228590	ENST00000650395	NA	NA	0.98608
Phe_250	Endocrine/Metabolic	Diabetes mellitus	Binary	EUR	2:1-1153874	2	632591	T	C	0.821	0.048529	0.006171	1.05	[1.037-1.062]	3.72e-15	14.43	851834	2	++	0.47059	Known	rs13028310	MODIFIER	Intergenic	-	-	-	NA	NA	0.02158
Phe_250	Endocrine/Metabolic	Diabetes mellitus	Binary	EUR	2:64508199-65989129	2	65056838	T	C	0.3794	-0.047999	0.005005	0.953	[0.944-0.963]	8.79e-22	21.056	851834	2	--	0.422332	Known	rs74181299	MODIFIER	Intron	CEP68	ENSG00000011523	ENST00000377990	NA	NA	0.49748
Phe_250	Endocrine/Metabolic	Diabetes mellitus	Binary	EUR	3:113069583-114081504	3	113581504	T	G	0.2312	0.028687	0.005193	1.029	[1.019-1.040]	3.31e-8	7.48	851834	2	++	0.192494	Known	rs9863703	MODIFIER	Intron	SIDT1	ENSG00000072858	ENST00000264852	NA	NA	0.10059
Phe_250	Endocrine/Metabolic	Diabetes mellitus	Binary	EUR	3:11485766-12960444	3	12288284	C	T	0.1187	-0.086349	0.007213	0.917	[0.904-0.930]	5.02e-33	32.299	851834	2	--	0.406549	Known	rs17036160	MODIFIER	Upstream gene	PPARG	ENSG00000132170	ENST00000651735	NA	NA	0.3501
Phe_250	Endocrine/Metabolic	Diabetes mellitus	Binary	EUR	3:122687207-123918944	3	123346931	A	G	0.2364	-0.063365	0.005188	0.939	[0.929-0.948]	2.62e-34	33.581	851834	2	--	0.003806	Known	rs11708067	MODIFIER	Intron	ADCY5	ENSG00000173175	ENST00000462833	NA	NA	0.86125
Phe_250	Endocrine/Metabolic	Diabetes mellitus	Binary	AFR	3:122834143-123877629	3	123350211	C	T	0.1497	-0.114077	0.013072	0.892	[0.870-0.915]	2.62e-18	17.582	122341	2	--	0.461242	Known	rs11720108	MODIFIER	Intron	ADCY5	ENSG00000173175	ENST00000462833	NA	NA	0.40876
Phe_250	Endocrine/Metabolic	Diabetes mellitus	Binary	EUR	3:124693363-125712138	3	125202613	C	T	0.5289	0.035855	0.004555	1.037	[1.027-1.046]	3.50e-15	14.456	851834	2	++	0.767051	Known	rs9873519	MODIFIER	Intron	SLC12A8	ENSG00000221955	ENST00000469902	NA	NA	0.49099
Phe_250	Endocrine/Metabolic	Diabetes mellitus	Binary	EUR	3:128765010-130114339	3	129265010	A	G	0.7772	-0.033656	0.005698	0.967	[0.956-0.978]	3.49e-9	8.457	851834	2	--	0.791051	Known	rs7428883	MODIFIER	Intron	COPG1	ENSG00000181789	ENST00000314797	NA	NA	0.09686
Phe_250	Endocrine/Metabolic	Diabetes mellitus	Binary	EUR	3:135400743-137420133	3	136402758	A	C	0.7555	0.038593	0.005439	1.039	[1.028-1.050]	1.29e-12	11.89	851834	2	++	0.982122	Known	rs28478252	MODIFIER	Intron	STAG1	ENSG00000118007	ENST00000383202	NA	NA	0.07647
Phe_250	Endocrine/Metabolic	Diabetes mellitus	Binary	EUR	3:137823827-138905012	3	138336294	C	T	0.6237	-0.027023	0.004471	0.973	[0.965-0.982]	1.50e-9	8.823	851834	2	--	0.03168	Known	rs6766859	MODIFIER	Intergenic	-	-	-	NA	NA	0.04785
Phe_250	Endocrine/Metabolic	Diabetes mellitus	Binary	EUR	3:140840854-141950392	3	141409682	G	A	0.0463	-0.080572	0.010903	0.923	[0.903-0.943]	1.47e-13	12.833	851834	2	--	0.718422	Known	rs55750762	MODIFIER	Intron	ZBTB38	ENSG00000177311	ENST00000321464	NA	NA	0.1016
Phe_250	Endocrine/Metabolic	Diabetes mellitus	Binary	EUR	3:148975320-150879848	3	149475320	G	A	0.4238	0.03163	0.004595	1.032	[1.023-1.041]	5.84e-12	11.234	851834	2	++	0.355435	Known	rs11710088	MODIFIER	Intron	TM4SF4	ENSG00000169903	ENST00000305354	NA	NA	0.09177
Phe_250	Endocrine/Metabolic	Diabetes mellitus	Binary	EUR	3:151758760-153485990	3	152470501	A	G	0.5034	-0.032463	0.004634	0.968	[0.959-0.977]	2.46e-12	11.609	851834	2	--	0.010049	Known	rs4622883	MODIFIER	Downstream gene	MBNL1	ENSG00000152601	ENST00000324210	NA	NA	0.11573
Phe_250	Endocrine/Metabolic	Diabetes mellitus	Binary	EUR	3:159786238-161158425	3	160454486	C	A	0.528	-0.030805	0.004499	0.97	[0.961-0.978]	7.54e-12	11.123	851834	2	--	0.431833	Known	rs6441320	MODIFIER	Upstream gene	TRIM59	ENSG00000213186	ENST00000309784	NA	NA	0.04953
Phe_250	Endocrine/Metabolic	Diabetes mellitus	Binary	EUR	3:170344775-171550951	3	170916565	T	A	0.3676	-0.03522	0.00483	0.965	[0.956-0.975]	3.06e-13	12.515	851834	2	--	0.950502	Known	rs9825610	MODIFIER	Intron	-	ENSG00000286856	ENST00000655926	NA	NA	0.13713
Phe_250	Endocrine/Metabolic	Diabetes mellitus	Binary	EUR	3:172826769-173906175	3	173377333	A	G	0.5402	0.027545	0.004815	1.028	[1.018-1.038]	1.06e-8	7.974	851834	2	++	0.746904	Known	rs39654	MODIFIER	Intergenic	-	-	-	NA	NA	0.18586
Phe_250	Endocrine/Metabolic	Diabetes mellitus	Binary	EUR	3:182090822-183090822	3	182590822	A	T	0.3182	-0.029125	0.005091	0.971	[0.962-0.981]	1.06e-8	7.975	851834	2	--	0.550279	Known	rs60891350	MODIFIER	Intron	-	ENSG00000287941	ENST00000661576	NA	NA	0.57567
Phe_250	Endocrine/Metabolic	Diabetes mellitus	Binary	EUR	3:183643276-188545610	3	185787732	CA	C	0.3154	0.111723	0.005019	1.118	[1.107-1.129]	9.02e-110	109.045	851834	2	++	0.816906	Known	rs5855073	MODIFIER	Intron	IGF2BP2	ENSG00000073792	ENST00000382199	NA	NA	0.10584
Phe_250	Endocrine/Metabolic	Diabetes mellitus	Binary	AFR	3:185251890-186330129	3	185808320	CA	C	0.7649	0.105735	0.011368	1.112	[1.087-1.137]	1.39e-20	19.857	122341	2	++	0.633994	Known	rs35188816	MODIFIER	Intron	IGF2BP2	ENSG00000073792	ENST00000382199	NA	NA	0.07873
Phe_250	Endocrine/Metabolic	Diabetes mellitus	Binary	EUR	3:195552292-196609704	3	196077150	G	A	0.2415	-0.032664	0.005518	0.968	[0.957-0.978]	3.23e-9	8.491	851834	2	--	0.52847	Known	rs41300435	MODIFIER	Intron	TFRC	ENSG00000072274	ENST00000360110	NA	NA	0.05562
Phe_250	Endocrine/Metabolic	Diabetes mellitus	Binary	EUR	3:22453988-24104141	3	23414091	T	C	0.2018	-0.060128	0.005862	0.942	[0.931-0.953]	1.10e-24	23.959	851834	2	--	0.20205	Known	rs35352848	MODIFIER	Intron	UBE2E2	ENSG00000182247	ENST00000396703	NA	NA	0.3595
Phe_250	Endocrine/Metabolic	Diabetes mellitus	Binary	EUR	3:46940732-47940732	3	47440732	C	T	0.413	0.026271	0.004734	1.027	[1.017-1.036]	2.87e-8	7.543	851834	2	++	0.061674	Known	rs7648696	MODIFIER	Intron	SCAP	ENSG00000114650	ENST00000265565	NA	NA	0.66853
Phe_250	Endocrine/Metabolic	Diabetes mellitus	Binary	EUR	3:49196607-50671620	3	49934081	C	A	0.5452	0.037185	0.004831	1.038	[1.028-1.048]	1.39e-14	13.857	851834	2	++	0.009223	Known	rs7613875	MODIFIER	Upstream gene	MON1A	ENSG00000164077	ENST00000296473	NA	NA	0.10018
Phe_250	Endocrine/Metabolic	Diabetes mellitus	Binary	EUR	3:52315862-53640622	3	52989619	C	T	0.3307	-0.037338	0.005391	0.963	[0.953-0.974]	4.33e-12	11.364	851834	2	--	0.323079	Known	rs11130335	MODIFIER	Intron	SFMBT1	ENSG00000163935	ENST00000394752	NA	NA	0.03806
Phe_250	Endocrine/Metabolic	Diabetes mellitus	Binary	EUR	3:63232043-65405424	3	64724577	G	A	0.4089	-0.041341	0.004616	0.96	[0.951-0.968]	3.37e-19	18.473	851834	2	--	0.333819	Known	rs918466	MODIFIER	Intron	ADAMTS9-AS2	ENSG00000241684	ENST00000650103	NA	NA	0.13478
Phe_250	Endocrine/Metabolic	Diabetes mellitus	Binary	EUR	3:71017193-72128830	3	71594145	G	A	0.4032	-0.031838	0.005265	0.969	[0.959-0.979]	1.47e-9	8.831	851834	2	--	0.831333	Known	rs11709906	MODIFIER	Intron	-	ENSG00000277855	ENST00000613067	NA	NA	0.12088
Phe_250	Endocrine/Metabolic	Diabetes mellitus	Binary	EUR	3:72224104-73415899	3	72744561	C	T	0.0757	-0.092964	0.010555	0.911	[0.893-0.930]	1.28e-18	17.893	851834	2	--	0.626758	Known	rs13080180	MODIFIER	Downstream gene	SHQ1	ENSG00000144736	ENST00000325599	NA	NA	0.94784
Phe_250	Endocrine/Metabolic	Diabetes mellitus	Binary	EUR	3:86335770-87359992	3	86841902	C	T	0.4892	0.027617	0.00497	1.028	[1.018-1.038]	2.75e-8	7.561	851834	2	++	0.82775	Known	rs10212117	MODIFIER	Intergenic	-	-	-	NA	NA	0.032
Phe_250	Endocrine/Metabolic	Diabetes mellitus	Binary	EUR	3:8955665-9980796	3	9479602	G	A	0.1341	0.039265	0.006786	1.04	[1.026-1.054]	7.20e-9	8.143	851834	2	++	0.797655	Known	rs58000154	MODIFIER	Downstream gene	SETD5	ENSG00000168137	ENST00000402198	NA	NA	0.18309
Phe_250	Endocrine/Metabolic	Diabetes mellitus	Binary	EUR	4:202123-2285497	4	1782676	C	T	0.4902	-0.03927	0.004431	0.961	[0.953-0.970]	7.82e-19	18.107	851834	2	--	0.621912	Known	rs56337234	MODIFIER	Intergenic	-	-	-	NA	NA	0.50314
Phe_250	Endocrine/Metabolic	Diabetes mellitus	Binary	EUR	4:101707141-103567742	4	102766860	T	C	0.4766	-0.033987	0.004731	0.967	[0.958-0.976]	6.78e-13	12.169	851834	2	--	0.816044	Known	rs223481	MODIFIER	Intergenic	-	-	-	NA	NA	0.01254
Phe_250	Endocrine/Metabolic	Diabetes mellitus	Binary	EUR	4:139465809-140475307	4	139975307	C	T	0.3191	-0.028149	0.005125	0.972	[0.963-0.982]	3.96e-8	7.402	851834	2	--	0.563326	Known	rs35654250	MODIFIER	Intron	MAML3	ENSG00000196782	ENST00000509479	NA	NA	0.05357
Phe_250	Endocrine/Metabolic	Diabetes mellitus	Binary	EUR	4:144200176-145237912	4	144737912	T	C	0.0954	0.046591	0.007979	1.048	[1.031-1.064]	5.25e-9	8.28	851834	2	++	0.428038	Known	rs11727676	LOW	Synonymous	HHIP	ENSG00000164161	ENST00000296575	NA	NA	0.48335
Phe_250	Endocrine/Metabolic	Diabetes mellitus	Binary	EUR	4:151813214-153099711	4	152598094	G	A	0.2832	-0.041209	0.005295	0.96	[0.950-0.970]	7.10e-15	14.149	851834	2	--	0.451882	Known	rs6837634	MODIFIER	Intergenic	-	-	-	NA	NA	0.24092
Phe_250	Endocrine/Metabolic	Diabetes mellitus	Binary	EUR	4:156191535-157393337	4	156771179	G	A	0.3192	-0.037056	0.005073	0.964	[0.954-0.973]	2.78e-13	12.556	851834	2	--	0.92483	Known	rs10000702	MODIFIER	Intron	PDGFC	ENSG00000145431	ENST00000502773	NA	NA	0.055
Phe_250	Endocrine/Metabolic	Diabetes mellitus	Binary	EUR	4:17291246-18477269	4	17791246	A	C	0.7183	0.033466	0.005826	1.034	[1.022-1.046]	9.23e-9	8.035	851834	2	++	0.555489	Known	rs12640250	MODIFIER	Intergenic	-	-	-	NA	NA	0.08927
Phe_250	Endocrine/Metabolic	Diabetes mellitus	Binary	EUR	4:184248678-186159521	4	184794531	T	C	0.1406	-0.058405	0.00682	0.943	[0.931-0.956]	1.09e-17	16.962	851834	2	--	0.548162	Known	rs116401167	MODIFIER	Intron	ACSL1	ENSG00000151726	ENST00000281455	NA	NA	0.09904
Phe_250	Endocrine/Metabolic	Diabetes mellitus	Binary	EUR	4:2740118-3916357	4	3240118	C	T	0.0739	0.061936	0.009613	1.064	[1.044-1.084]	1.17e-10	9.931	851834	2	++	0.232974	Known	rs362307	MODIFIER	3'UTR	HTT	ENSG00000197386	ENST00000355072	NA	NA	0.44954
Phe_250	Endocrine/Metabolic	Diabetes mellitus	Binary	EUR	4:44662620-45684815	4	45179317	A	T	0.4312	0.040259	0.004792	1.041	[1.031-1.051]	4.42e-17	16.355	851834	2	++	0.533596	Known	rs12507026	MODIFIER	Intergenic	-	-	-	NA	NA	0.21147
Phe_250	Endocrine/Metabolic	Diabetes mellitus	Binary	EUR	4:51730988-52742681	4	52230988	T	C	0.3102	0.027289	0.004954	1.028	[1.018-1.038]	3.62e-8	7.441	851834	2	++	0.258133	Known	rs11947242	MODIFIER	Intergenic	-	-	-	NA	NA	0.05395
Phe_250	Endocrine/Metabolic	Diabetes mellitus	Binary	EUR	4:5754902-6827380	4	6298187	A	G	0.5982	0.079752	0.004702	1.083	[1.073-1.093]	1.59e-64	63.799	851834	2	++	0.026829	Known	rs4234731	MODIFIER	Intron	WFS1	ENSG00000109501	ENST00000226760	NA	NA	0.38713
Phe_250	Endocrine/Metabolic	Diabetes mellitus	Binary	EUR	4:75071607-76706873	4	75649044	CA	C	0.7049	0.034707	0.005217	1.035	[1.025-1.046]	2.88e-11	10.541	851834	2	++	0.381528	Known	rs5859471	MODIFIER	Intron	G3BP2	ENSG00000138757	ENST00000359707	NA	NA	0.72234
Phe_250	Endocrine/Metabolic	Diabetes mellitus	Binary	EUR	4:82156082-83166409	4	82657118	A	G	0.6563	-0.030345	0.004934	0.97	[0.961-0.980]	7.74e-10	9.111	851834	2	--	0.054071	Known	rs12642790	MODIFIER	Intron	SCD5	ENSG00000145284	ENST00000319540	NA	NA	0.13855
Phe_250	Endocrine/Metabolic	Diabetes mellitus	Binary	EUR	5:100212056-104137636	5	103003035	C	G	0.0087	0.294074	0.02523	1.342	[1.277-1.410]	2.15e-31	30.668	851834	2	++	0.008175	Known	rs78408340	MODERATE	Missense	PAM	ENSG00000145730	ENST00000438793	c.1616C>G	p.Ser539Trp	0.99999
Phe_250	Endocrine/Metabolic	Diabetes mellitus	Binary	EUR	5:14066096-15371451	5	14751196	C	T	0.0065	-0.327488	0.030297	0.721	[0.679-0.765]	3.11e-27	26.507	851834	2	--	0.912611	Known	rs146886108	MODERATE	Missense	ANKH	ENSG00000154122	ENST00000284268	c.560G>A	p.Arg187Gln	0.99547
Phe_250	Endocrine/Metabolic	Diabetes mellitus	Binary	AFR	5:14267063-15326084	5	14826084	T	G	0.0735	-0.12981	0.019008	0.878	[0.846-0.912]	8.54e-12	11.069	122341	2	--	0.760242	Known	rs79190780	MODIFIER	Intron	ANKH	ENSG00000154122	ENST00000284268	NA	NA	0.98756
Phe_250	Endocrine/Metabolic	Diabetes mellitus	Binary	EUR	5:157957698-159103805	5	158598975	T	C	0.2333	0.039227	0.005558	1.04	[1.029-1.051]	1.69e-12	11.772	851834	2	++	0.460949	Known	rs748510	MODIFIER	Intergenic	-	-	-	NA	NA	0.04069
Phe_250	Endocrine/Metabolic	Diabetes mellitus	Binary	EUR	5:45450312-46894014	5	46207054	C	T	0.3599	-0.037596	0.005804	0.963	[0.952-0.974]	9.32e-11	10.031	851834	2	--	0.336468	Known	rs11748834	MODIFIER	Intergenic	-	-	-	NA	NA	0.21485
Phe_250	Endocrine/Metabolic	Diabetes mellitus	Binary	EUR	5:49645767-51366665	5	50771105	A	C	0.5539	0.039793	0.004789	1.041	[1.031-1.050]	9.63e-17	16.016	851834	2	++	0.330241	Known	rs154139	MODIFIER	Intron	PARP8	ENSG00000151883	ENST00000281631	NA	NA	0.43632
Phe_250	Endocrine/Metabolic	Diabetes mellitus	Binary	EUR	5:51925790-52925957	5	52425957	A	T	0.4459	-0.02659	0.004806	0.974	[0.965-0.983]	3.15e-8	7.501	851834	2	--	0.413833	Known	rs13157738	MODIFIER	Intergenic	-	-	-	NA	NA	0.12253
Phe_250	Endocrine/Metabolic	Diabetes mellitus	Binary	EUR	5:53475590-54707267	5	53987800	T	A	0.6151	0.040084	0.004776	1.041	[1.031-1.051]	4.75e-17	16.324	851834	2	++	0.424669	Known	rs1694068	MODIFIER	Intron	ARL15	ENSG00000185305	ENST00000504924	NA	NA	0.77062
Phe_250	Endocrine/Metabolic	Diabetes mellitus	Binary	EUR	5:55978786-57080456	5	56510924	A	G	0.7458	0.062775	0.005277	1.065	[1.054-1.076]	1.24e-32	31.906	851834	2	++	0.371269	Known	rs459193	MODIFIER	Downstream gene	C5orf67	ENSG00000225940	ENST00000648716	NA	NA	0.14464
Phe_250	Endocrine/Metabolic	Diabetes mellitus	Binary	AFR	5:56000733-57021061	5	56514478	A	T	0.5732	0.068908	0.009403	1.071	[1.052-1.091]	2.33e-13	12.632	122341	2	++	0.26149	Known	rs256904	MODIFIER	Intron	C5orf67	ENSG00000225940	ENST00000648716	NA	NA	0.22885
Phe_250	Endocrine/Metabolic	Diabetes mellitus	Binary	EUR	5:62911710-64223605	5	63698867	C	CAGGA	0.2931	0.032169	0.005055	1.033	[1.023-1.043]	1.97e-10	9.706	851834	2	++	0.509507	Known	rs70981090	MODIFIER	Intergenic	-	-	-	NA	NA	0.0322
Phe_250	Endocrine/Metabolic	Diabetes mellitus	Binary	EUR	5:74766739-76242606	5	75707853	T	C	0.3952	-0.031708	0.004648	0.969	[0.960-0.978]	8.99e-12	11.046	851834	2	--	0.158321	Known	rs2307111	MODERATE	Missense	POC5	ENSG00000152359	ENST00000428202	c.107A>G	p.His36Arg	0.551
Phe_250	Endocrine/Metabolic	Diabetes mellitus	Binary	EUR	5:76629124-77678243	5	77131486	G	A	0.6852	-0.045294	0.004955	0.956	[0.946-0.965]	6.18e-20	19.209	851834	2	--	0.51034	Known	rs6878122	MODIFIER	Intron	ZBED3-AS1	ENSG00000250802	ENST00000514114	NA	NA	0.82818
Phe_250	Endocrine/Metabolic	Diabetes mellitus	Binary	EUR	5:78620593-79833156	5	79138008	C	T	0.3305	-0.03792	0.005204	0.963	[0.953-0.973]	3.18e-13	12.498	851834	2	--	0.896259	Known	rs115009495	MODIFIER	Intron	DMGDH	ENSG00000132837	ENST00000518707	NA	NA	0.04235
Phe_250	Endocrine/Metabolic	Diabetes mellitus	Binary	EUR	6:106598906-107624062	6	107110484	G	A	0.3152	-0.031273	0.005031	0.969	[0.960-0.979]	5.10e-10	9.293	851834	2	--	0.100421	Known	rs4946812	MODIFIER	Intron	BEND3	ENSG00000178409	ENST00000369042	NA	NA	0.11834
Phe_250	Endocrine/Metabolic	Diabetes mellitus	Binary	EUR	6:117060442-118233830	6	117729678	C	T	0.1494	-0.040008	0.006796	0.961	[0.948-0.974]	3.93e-9	8.405	851834	2	--	0.303146	Known	rs72951548	MODIFIER	Intergenic	-	-	-	NA	NA	0.10495
Phe_250	Endocrine/Metabolic	Diabetes mellitus	Binary	EUR	6:125243774-127616254	6	126643364	A	G	0.2608	0.051402	0.005156	1.053	[1.042-1.063]	2.08e-23	22.683	851834	2	++	0.347985	Known	rs4273712	MODIFIER	Upstream gene	PRELID1P1	ENSG00000217325	ENST00000403549	NA	NA	0.81293
Phe_250	Endocrine/Metabolic	Diabetes mellitus	Binary	EUR	6:136465762-137519875	6	136984329	C	A	0.4435	-0.041965	0.004852	0.959	[0.950-0.968]	5.19e-18	17.284	851834	2	--	0.954437	Known	rs6917952	MODIFIER	Intron	NHEG1	ENSG00000225391	ENST00000432330	NA	NA	0.14568
Phe_250	Endocrine/Metabolic	Diabetes mellitus	Binary	EUR	6:138005002-139037254	6	138505827	C	T	0.4655	0.025767	0.004463	1.026	[1.017-1.035]	7.77e-9	8.11	851834	2	++	0.418853	Known	rs4475339	MODIFIER	Intron	NHSL1	ENSG00000135540	ENST00000427025	NA	NA	0.1844
Phe_250	Endocrine/Metabolic	Diabetes mellitus	Binary	EUR	6:142224409-143261044	6	142737555	G	C	0.4792	-0.02971	0.00471	0.971	[0.962-0.980]	2.83e-10	9.548	851834	2	--	0.190125	Known	rs6570526	MODIFIER	Intergenic	-	-	-	NA	NA	0.36311
Phe_250	Endocrine/Metabolic	Diabetes mellitus	Binary	EUR	6:152544213-153628535	6	153128535	A	T	0.4062	0.032054	0.004656	1.033	[1.023-1.042]	5.80e-12	11.236	851834	2	++	0.729908	Known	rs2119992	MODIFIER	Intron	RGS17	ENSG00000091844	ENST00000206262	NA	NA	0.05797
Phe_250	Endocrine/Metabolic	Diabetes mellitus	Binary	EUR	6:159839046-161048706	6	160354985	C	A	0.4743	-0.033365	0.004739	0.967	[0.958-0.976]	1.92e-12	11.718	851834	2	--	0.108066	Known	rs543159	MODIFIER	Intron	SLC22A3	ENSG00000146477	ENST00000275300	NA	NA	0.2547
Phe_250	Endocrine/Metabolic	Diabetes mellitus	Binary	EUR	6:162013319-164211969	6	162696588	A	C	0.1187	-0.048695	0.007482	0.952	[0.939-0.967]	7.60e-11	10.119	851834	2	--	0.980671	Known	rs145546648	MODIFIER	Intron	PRKN	ENSG00000185345	ENST00000366898	NA	NA	0.02522
Phe_250	Endocrine/Metabolic	Diabetes mellitus	Binary	EUR	6:166499742-167609907	6	167080909	C	A	0.4125	0.027949	0.00455	1.028	[1.019-1.038]	8.12e-10	9.091	851834	2	++	0.254455	Known	rs6921588	MODIFIER	Intron	CEP43	ENSG00000213066	ENST00000646989	NA	NA	0.04755
Phe_250	Endocrine/Metabolic	Diabetes mellitus	Binary	AFR	6:20173649-21213475	6	20680447	T	A	0.1904	0.072905	0.011603	1.076	[1.051-1.100]	3.31e-10	9.48	122341	2	+-	0.160855	Known	rs9348441	MODIFIER	Intron	CDKAL1	ENSG00000145996	ENST00000274695	NA	NA	0.28348
Phe_250	Endocrine/Metabolic	Diabetes mellitus	Binary	EUR	6:19204361-21631432	6	20686342	C	A	0.2654	0.10416	0.005145	1.11	[1.099-1.121]	3.94e-91	90.405	851834	2	++	0.235429	Known	rs7766070	MODIFIER	Intron	CDKAL1	ENSG00000145996	ENST00000274695	NA	NA	0.33509
Phe_250	Endocrine/Metabolic	Diabetes mellitus	Binary	EUR	6:25762688-26838029	6	26264360	CA	C	0.5266	-0.033007	0.0049	0.968	[0.958-0.977]	1.63e-11	10.789	851834	2	--	0.332684	Known	rs11314612	MODIFIER	Intergenic	-	-	-	NA	NA	0.06229
Phe_250	Endocrine/Metabolic	Diabetes mellitus	Binary	EUR	6:30411080-34088100	6	32658495	C	A	0.2886	0.071043	0.005432	1.074	[1.062-1.085]	4.36e-39	38.36	851834	2	++	0	Known	rs9273363	MODIFIER	Downstream gene	HLA-DQB1	ENSG00000179344	ENST00000434651	NA	NA	0.34663
Phe_250	Endocrine/Metabolic	Diabetes mellitus	Binary	EUR	6:38440916-39571727	6	39048860	C	T	0.3832	-0.034263	0.004711	0.966	[0.957-0.975]	3.52e-13	12.454	851834	2	--	0.179981	Known	rs10305420	MODERATE	Missense	GLP1R	ENSG00000112164	ENST00000373256	c.20C>T	p.Pro7Leu	0.48535
Phe_250	Endocrine/Metabolic	Diabetes mellitus	Binary	EUR	6:39893042-40941504	6	40401342	C	T	0.3297	0.031675	0.005236	1.032	[1.022-1.043]	1.45e-9	8.838	851834	2	++	0.070829	Known	rs34045288	MODIFIER	Intron	LRFN2	ENSG00000156564	ENST00000338305	NA	NA	0.43168
Phe_250	Endocrine/Metabolic	Diabetes mellitus	Binary	EUR	6:43289126-44353891	6	43789345	T	A	0.4934	0.04196	0.004694	1.043	[1.033-1.052]	3.92e-19	18.406	851834	2	++	0.350863	Known	rs4711750	MODIFIER	Downstream gene	VEGFA	ENSG00000112715	ENST00000672860	NA	NA	0.89615
Phe_250	Endocrine/Metabolic	Diabetes mellitus	Binary	EUR	6:50282305-51782042	6	51000439	T	C	0.5276	0.034542	0.004624	1.035	[1.026-1.045]	8.01e-14	13.096	851834	2	++	0.367876	Known	rs1325033	MODIFIER	Intergenic	-	-	-	NA	NA	0.15091
Phe_250	Endocrine/Metabolic	Diabetes mellitus	Binary	EUR	6:53231152-54258932	6	53737580	AC	A	0.1062	0.043875	0.007664	1.045	[1.029-1.061]	1.04e-8	7.985	851834	2	++	0.209547	Known	rs58232327	MODIFIER	Downstream gene	-	ENSG00000227885	ENST00000657329	NA	NA	0.502
Phe_250	Endocrine/Metabolic	Diabetes mellitus	Binary	EUR	6:6606083-7828518	6	7231610	G	A	0.1241	-0.062627	0.007027	0.939	[0.926-0.952]	5.00e-19	18.301	851834	2	--	4.52e-05	Known	rs9379084	MODERATE	Missense	RREB1	ENSG00000124782	ENST00000379938	c.3511G>A	p.Asp1171Asn	0.84972
Phe_250	Endocrine/Metabolic	Diabetes mellitus	Binary	EUR	6:75019236-76019236	6	75519236	C	T	0.3778	-0.02394	0.00434	0.976	[0.968-0.985]	3.47e-8	7.46	851834	2	--	0.001344	Known	rs11752842	MODIFIER	Intergenic	-	-	-	NA	NA	0.0813
Phe_250	Endocrine/Metabolic	Diabetes mellitus	Binary	EUR	6:96931929-98592269	6	97499879	C	G	0.2621	-0.03038	0.005116	0.97	[0.960-0.980]	2.88e-9	8.54	851834	2	--	0.950704	Known	rs10499014	MODIFIER	Intron	-	ENSG00000271860	ENST00000656098	NA	NA	0.11994
Phe_250	Endocrine/Metabolic	Diabetes mellitus	Binary	EUR	7:1311825-2571215	7	1887000	G	A	0.172	-0.048577	0.006271	0.953	[0.941-0.964]	9.46e-15	14.024	851834	2	--	0.583446	Known	rs62436669	MODIFIER	Intron	MAD1L1	ENSG00000002822	ENST00000265854	NA	NA	0.08599
Phe_250	Endocrine/Metabolic	Diabetes mellitus	Binary	EUR	7:100191506-101204471	7	100691506	A	ATTTTTTT	0.8687	0.039047	0.007073	1.04	[1.026-1.054]	3.38e-8	7.471	851834	2	++	0.208653	Known	rs373899398	MODIFIER	Intron	GIGYF1	ENSG00000146830	ENST00000678049	NA	NA	0.04668
Phe_250	Endocrine/Metabolic	Diabetes mellitus	Binary	EUR	7:101945949-103468774	7	102771914	C	T	0.6276	0.036944	0.005516	1.038	[1.026-1.049]	2.12e-11	10.674	851834	2	++	0.925613	Known	rs2261257	MODIFIER	Intron	FAM185A	ENSG00000222011	ENST00000413034	NA	NA	0.0614
Phe_250	Endocrine/Metabolic	Diabetes mellitus	Binary	EUR	7:117354775-118447833	7	117855613	C	A	0.2989	0.02837	0.005112	1.029	[1.019-1.039]	2.86e-8	7.543	851834	2	++	0.194562	Known	rs6976111	MODIFIER	Intron	CTTNBP2	ENSG00000077063	ENST00000160373	NA	NA	0.05486
Phe_250	Endocrine/Metabolic	Diabetes mellitus	Binary	EUR	7:11675936-12746424	7	12244247	C	G	0.412	0.033573	0.004709	1.034	[1.025-1.044]	1.01e-12	11.997	851834	2	++	0.692009	Known	rs1990621	MODIFIER	Downstream gene	TMEM106B	ENSG00000106460	ENST00000396668	NA	NA	0.04681
Phe_250	Endocrine/Metabolic	Diabetes mellitus	Binary	EUR	7:130238173-131283431	7	130747710	G	A	0.4864	-0.035372	0.004675	0.965	[0.956-0.974]	3.84e-14	13.415	851834	2	--	0.207798	Known	rs34072724	MODIFIER	Intergenic	-	-	-	NA	NA	0.04653
Phe_250	Endocrine/Metabolic	Diabetes mellitus	Binary	EUR	7:13521332-16359396	7	15024298	T	G	0.4467	-0.057722	0.004643	0.944	[0.935-0.953]	1.75e-35	34.757	851834	2	--	0.310913	Known	rs10950550	MODIFIER	Intergenic	-	-	-	NA	NA	0.17954
Phe_250	Endocrine/Metabolic	Diabetes mellitus	Binary	AFR	7:14519066-15526420	7	15025939	T	A	0.5951	0.071794	0.009703	1.074	[1.054-1.095]	1.37e-13	12.863	122341	2	++	0.888087	Known	rs1558317	MODIFIER	Intergenic	-	-	-	NA	NA	0.14864
Phe_250	Endocrine/Metabolic	Diabetes mellitus	Binary	EUR	7:150338818-151340547	7	150840547	G	A	0.3078	0.029016	0.005059	1.029	[1.019-1.040]	9.72e-9	8.012	851834	2	++	0.318577	Known	rs62492368	MODIFIER	Intron	AOC1	ENSG00000002726	ENST00000467291	NA	NA	0.37332
Phe_250	Endocrine/Metabolic	Diabetes mellitus	Binary	EUR	7:156623436-157807531	7	157193287	T	TCAG	0.3466	-0.046304	0.004677	0.955	[0.946-0.964]	4.15e-23	22.382	851834	2	--	0.13628	Known	rs3839845	MODIFIER	Intron	UBE3C	ENSG00000009335	ENST00000348165	NA	NA	0.0346
Phe_250	Endocrine/Metabolic	Diabetes mellitus	Binary	AFR	7:156683527-157761475	7	157215455	T	C	0.6113	-0.057175	0.009739	0.944	[0.927-0.963]	4.34e-9	8.363	122341	2	--	0.49133	Known	rs60283573	MODIFIER	Intron	UBE3C	ENSG00000009335	ENST00000348165	NA	NA	0.14621
Phe_250	Endocrine/Metabolic	Diabetes mellitus	Binary	EUR	7:17700528-18851934	7	18325494	G	A	0.1985	0.038488	0.006115	1.039	[1.027-1.052]	3.09e-10	9.51	851834	2	++	0.886019	Known	rs3737280	MODIFIER	Intron	HDAC9	ENSG00000048052	ENST00000417496	NA	NA	0.11512
Phe_250	Endocrine/Metabolic	Diabetes mellitus	Binary	EUR	7:22953994-24154887	7	23473277	G	C	0.3799	-0.031813	0.005115	0.969	[0.959-0.978]	4.99e-10	9.302	851834	2	--	0.092619	Known	rs4279506	MODIFIER	Upstream gene	IGF2BP3	ENSG00000136231	ENST00000258729	NA	NA	0.59607
Phe_250	Endocrine/Metabolic	Diabetes mellitus	Binary	EUR	7:27598574-28720919	7	28156603	A	G	0.4984	-0.069937	0.004449	0.932	[0.924-0.941]	1.11e-55	54.955	851834	2	--	0.1206	Known	rs849134	MODIFIER	Intron	JAZF1	ENSG00000153814	ENST00000283928	NA	NA	0.1776
Phe_250	Endocrine/Metabolic	Diabetes mellitus	Binary	EUR	7:30177027-31191559	7	30688836	C	T	0.2283	-0.036179	0.005304	0.964	[0.954-0.975]	9.04e-12	11.044	851834	2	--	0.740503	Known	rs917195	MODIFIER	Intron	CRHR2	ENSG00000106113	ENST00000348438	NA	NA	0.82689
Phe_250	Endocrine/Metabolic	Diabetes mellitus	Binary	AFR	7:43684122-44703839	7	44184122	G	A	0.1797	0.077323	0.012154	1.08	[1.055-1.106]	1.99e-10	9.701	122341	2	+-	0.073194	Known	rs730497	MODIFIER	Intron	GCK	ENSG00000106633	ENST00000403799	NA	NA	0.41365
Phe_250	Endocrine/Metabolic	Diabetes mellitus	Binary	EUR	7:43635258-44727878	7	44192179	C	T	0.2202	0.047492	0.005777	1.049	[1.037-1.061]	2.02e-16	15.695	851834	2	++	0.386448	Known	rs2971669	MODIFIER	Upstream gene	GCK	ENSG00000106633	ENST00000403799	NA	NA	0.46116
Phe_250	Endocrine/Metabolic	Diabetes mellitus	Binary	EUR	7:69099651-70961218	7	70314163	T	C	0.2441	0.036235	0.005432	1.037	[1.026-1.048]	2.55e-11	10.594	851834	2	++	0.377029	Known	rs12698896	MODIFIER	Intron	AUTS2	ENSG00000158321	ENST00000342771	NA	NA	0.02984
Phe_250	Endocrine/Metabolic	Diabetes mellitus	Binary	EUR	7:74313118-75313118	7	74813118	C	T	0.6806	-0.037552	0.006537	0.963	[0.951-0.976]	9.22e-9	8.035	851834	2	--	0.757507	Known	rs202209188	MODIFIER	Intron	GTF2IRD2	ENSG00000196275	ENST00000451013	NA	NA	0.63838
Phe_250	Endocrine/Metabolic	Diabetes mellitus	Binary	EUR	7:76565687-77585875	7	77085099	C	T	0.1334	0.03974	0.007199	1.041	[1.026-1.055]	3.39e-8	7.47	851834	2	++	0.429192	Known	rs141203350	MODIFIER	Intron	FAM185BP	ENSG00000214439	ENST00000443595	NA	NA	0.15988
Phe_250	Endocrine/Metabolic	Diabetes mellitus	Binary	EUR	7:89598955-90901563	7	90155259	GA	G	0.6984	0.037446	0.005315	1.038	[1.027-1.049]	1.85e-12	11.733	851834	2	++	0.064011	Known	rs35647503	MODIFIER	Intron	STEAP1	ENSG00000164647	ENST00000297205	NA	NA	0.23308
Phe_250	Endocrine/Metabolic	Diabetes mellitus	Binary	EUR	8:10712851-11721440	8	11221272	A	C	0.5054	-0.038394	0.006861	0.962	[0.949-0.975]	2.19e-8	7.659	851834	2	--	0.603481	Novel	rs4512344	MODIFIER	Intergenic	-	-	-	NA	NA	0.15622
Phe_250	Endocrine/Metabolic	Diabetes mellitus	Binary	AFR	8:116280437-117692715	8	117116782	A	G	0.0134	-0.388915	0.043341	0.678	[0.623-0.738]	2.88e-19	18.541	122341	2	--	0.613201	Known	rs73702967	MODIFIER	Intron	SLC30A8	ENSG00000164756	ENST00000521243	NA	NA	0.44318
Phe_250	Endocrine/Metabolic	Diabetes mellitus	Binary	EUR	8:114942844-117724736	8	117173494	A	G	0.3146	-0.085775	0.004957	0.918	[0.909-0.927]	4.40e-67	66.356	851834	2	--	0.033429	Known	rs11558471	MODIFIER	3'UTR	SLC30A8	ENSG00000164756	ENST00000456015	NA	NA	0.45297
Phe_250	Endocrine/Metabolic	Diabetes mellitus	Binary	EUR	8:120348349-121363335	8	120860224	A	C	0.664	-0.029862	0.005087	0.971	[0.961-0.980]	4.35e-9	8.361	851834	2	--	0.031205	Known	rs10955992	MODIFIER	Intergenic	-	-	-	NA	NA	0.29152
Phe_250	Endocrine/Metabolic	Diabetes mellitus	Binary	EUR	8:127199497-128199497	8	127699497	G	A	0.077	-0.058135	0.010652	0.944	[0.924-0.963]	4.82e-8	7.317	851834	2	--	0.468611	Known	rs17772814	MODIFIER	Intron	CASC11	ENSG00000249375	ENST00000502463	NA	NA	0.93738
Phe_250	Endocrine/Metabolic	Diabetes mellitus	Binary	EUR	8:13736584-14811405	8	14268625	T	G	0.4046	0.029138	0.004686	1.03	[1.020-1.039]	5.03e-10	9.298	851834	2	++	0.530359	Known	rs17228952	MODIFIER	Intron	SGCZ	ENSG00000185053	ENST00000382080	NA	NA	0.063
Phe_250	Endocrine/Metabolic	Diabetes mellitus	Binary	EUR	8:143782599-144829545	8	144321883	A	G	0.378	0.03679	0.005022	1.037	[1.027-1.048]	2.38e-13	12.624	851834	2	++	0.152155	Known	rs3757974	MODIFIER	Intron	DGAT1	ENSG00000185000	ENST00000528718	NA	NA	0.17846
Phe_250	Endocrine/Metabolic	Diabetes mellitus	Binary	EUR	8:27720697-28766200	8	28252575	C	T	0.2755	0.033365	0.005608	1.034	[1.023-1.045]	2.69e-9	8.57	851834	2	++	0.968819	Known	rs11988774	MODIFIER	Intron	-	ENSG00000253690	ENST00000521731	NA	NA	0.17112
Phe_250	Endocrine/Metabolic	Diabetes mellitus	Binary	EUR	8:30462338-31511799	8	31003389	A	AT	0.5677	-0.041681	0.005127	0.959	[0.950-0.969]	4.30e-16	15.366	851834	2	--	0.217746	Known	rs150119956	MODIFIER	Intron	PURG	ENSG00000172733	ENST00000339382	NA	NA	0.44246
Phe_250	Endocrine/Metabolic	Diabetes mellitus	Binary	EUR	8:36301396-37501668	8	36997193	T	G	0.1685	0.040586	0.006131	1.041	[1.029-1.054]	3.60e-11	10.444	851834	2	++	0.100636	Known	rs10092900	MODIFIER	Intergenic	-	-	-	NA	NA	0.30111
Phe_250	Endocrine/Metabolic	Diabetes mellitus	Binary	AFR	8:41131830-42159062	8	41658012	A	G	0.7024	0.07972	0.010347	1.083	[1.061-1.105]	1.31e-14	13.882	122341	2	++	0.220059	Known	rs716199	MODIFIER	Intron	ANK1	ENSG00000029534	ENST00000289734	NA	NA	0.14151
Phe_250	Endocrine/Metabolic	Diabetes mellitus	Binary	EUR	8:40823600-42273226	8	41667170	C	T	0.2419	-0.078143	0.00541	0.925	[0.915-0.935]	2.73e-47	46.564	851834	2	--	0.422292	Known	rs35273426	MODIFIER	Intron	ANK1	ENSG00000029534	ENST00000289734	NA	NA	0.14554
Phe_250	Endocrine/Metabolic	Diabetes mellitus	Binary	EUR	8:64075432-65116793	8	64606330	T	C	0.1023	0.043922	0.007658	1.045	[1.029-1.061]	9.73e-9	8.012	851834	2	++	0.590834	Known	rs62519845	MODIFIER	Intron	CYP7B1	ENSG00000172817	ENST00000310193	NA	NA	0.10117
Phe_250	Endocrine/Metabolic	Diabetes mellitus	Binary	EUR	8:75810034-76812608	8	76312591	A	G	0.4746	0.02794	0.004755	1.028	[1.019-1.038]	4.21e-9	8.376	851834	2	++	0.123491	Known	rs13262807	MODIFIER	Upstream gene	-	ENSG00000287352	ENST00000668249	NA	NA	0.2749
Phe_250	Endocrine/Metabolic	Diabetes mellitus	Binary	EUR	8:94303759-95607388	8	94954676	CT	C	0.5239	-0.032735	0.004555	0.968	[0.959-0.976]	6.64e-13	12.178	851834	2	--	0.902027	Known	rs34624977	MODIFIER	Intron	NDUFAF6	ENSG00000156170	ENST00000521840	NA	NA	0.13084
Phe_250	Endocrine/Metabolic	Diabetes mellitus	Binary	EUR	9:122344732-123781731	9	122945068	C	G	0.8748	0.044965	0.007339	1.046	[1.031-1.061]	8.96e-10	9.048	851834	2	++	0.723415	Known	rs6478585	MODIFIER	Intron	RABGAP1	ENSG00000011454	ENST00000373647	NA	NA	0.02633
Phe_250	Endocrine/Metabolic	Diabetes mellitus	Binary	EUR	9:132753159-134592186	9	133257521	T	TC	0.3466	0.052445	0.004868	1.054	[1.044-1.064]	4.60e-27	26.338	851834	2	++	0.860545	Known	rs8176719	HIGH	Frameshift	ABO	ENSG00000175164	ENST00000538324	c.259-1_259insG	p.Thr87AspfsTer107	0.99768
Phe_250	Endocrine/Metabolic	Diabetes mellitus	Binary	AFR	9:135852113-136862314	9	136352281	A	G	0.7502	0.079311	0.01104	1.083	[1.059-1.106]	6.77e-13	12.169	122341	2	++	0.633662	Known	rs77684335	MODIFIER	Intron	GPSM1	ENSG00000160360	ENST00000440944	NA	NA	0.24492
Phe_250	Endocrine/Metabolic	Diabetes mellitus	Binary	EUR	9:135840958-137113380	9	136352281	A	G	0.7099	0.067375	0.005364	1.07	[1.059-1.081]	3.48e-36	35.459	851834	2	++	0.56801	Known	rs77684335	MODIFIER	Intron	GPSM1	ENSG00000160360	ENST00000440944	NA	NA	0.15198
Phe_250	Endocrine/Metabolic	Diabetes mellitus	Binary	EUR	9:20317659-21317659	9	20817659	C	CT	0.4957	0.025012	0.004571	1.025	[1.016-1.035]	4.45e-8	7.351	851834	2	++	0.324913	Known	rs74334803	MODIFIER	Intron	FOCAD	ENSG00000188352	ENST00000338382	NA	NA	0.60495
Phe_250	Endocrine/Metabolic	Diabetes mellitus	Binary	EUR	9:21454654-22639685	9	22134095	T	C	0.1739	-0.119717	0.006151	0.887	[0.877-0.898]	2.26e-84	83.646	851834	2	--	0.517808	Known	rs10811661	MODIFIER	Intergenic	-	-	-	NA	NA	0.51788
Phe_250	Endocrine/Metabolic	Diabetes mellitus	Binary	EUR	9:27910685-29406919	9	28414627	C	T	0.3166	0.041048	0.004941	1.042	[1.032-1.052]	9.76e-17	16.01	851834	2	++	0.064134	Known	rs17770336	MODIFIER	Intron	LINGO2	ENSG00000174482	ENST00000698399	NA	NA	0.19291
Phe_250	Endocrine/Metabolic	Diabetes mellitus	Binary	EUR	9:33285247-34683754	9	33896606	AT	A	0.4259	-0.028892	0.004837	0.972	[0.962-0.981]	2.33e-9	8.633	851834	2	--	0.351457	Known	rs60575205	MODIFIER	Intron	UBE2R2	ENSG00000107341	ENST00000263228	NA	NA	0.11974
Phe_250	Endocrine/Metabolic	Diabetes mellitus	Binary	EUR	9:3778997-4817825	9	4294707	T	TG	0.3516	0.043582	0.004793	1.045	[1.035-1.054]	9.65e-20	19.016	851834	2	++	0.509671	Known	rs34706136	MODIFIER	Intron	GLIS3	ENSG00000107249	ENST00000381971	NA	NA	0.82896
Phe_250	Endocrine/Metabolic	Diabetes mellitus	Binary	EUR	9:81171436-82269535	9	81696885	T	C	0.4128	-0.051886	0.00459	0.949	[0.941-0.958]	1.25e-29	28.902	851834	2	--	0.021999	Known	rs9410573	MODIFIER	Intron	TLE1-DT	ENSG00000233926	ENST00000437181	NA	NA	0.50742
Phe_250	Endocrine/Metabolic	Diabetes mellitus	Binary	EUR	9:93638223-94780562	9	94206089	T	C	0.3141	0.03784	0.0053	1.039	[1.028-1.049]	9.36e-13	12.029	851834	2	++	0.786006	Known	rs2039012	MODIFIER	Intron	LINC02603	ENSG00000230262	ENST00000668497	NA	NA	0.05115
Phe_250	Endocrine/Metabolic	Diabetes mellitus	Binary	EUR	10:102449510-103831702	10	102973816	TC	T	0.8109	0.039036	0.006769	1.04	[1.026-1.054]	8.08e-9	8.093	851834	2	++	0.194241	Known	rs5787478	MODIFIER	Intron	CNNM2	ENSG00000148842	ENST00000369878	NA	NA	0.19555
Phe_250	Endocrine/Metabolic	Diabetes mellitus	Binary	EUR	10:112318384-113660330	10	112994312	T	C	0.2927	0.261743	0.006889	1.299	[1.282-1.317]	7.16e-316	315.145	851834	2	++	0.000382	Known	rs34872471	MODIFIER	Intron	TCF7L2	ENSG00000148737	ENST00000355995	NA	NA	0.60001
Phe_250	Endocrine/Metabolic	Diabetes mellitus	Binary	AFR	10:112451913-113570495	10	112998590	C	T	0.2962	0.234927	0.010102	1.265	[1.240-1.290]	1.25e-119	118.903	122341	2	++	0.106227	Known	rs7903146	MODIFIER	Intron	TCF7L2	ENSG00000148737	ENST00000355995	NA	NA	1
Phe_250	Endocrine/Metabolic	Diabetes mellitus	Binary	EUR	10:116302184-117302184	10	116802184	T	C	0.5211	0.026306	0.004778	1.027	[1.017-1.036]	3.68e-8	7.434	851834	2	++	0.292744	Known	rs10732812	MODIFIER	Intron	HSPA12A	ENSG00000165868	ENST00000635765	NA	NA	0.04589
Phe_250	Endocrine/Metabolic	Diabetes mellitus	Binary	AFR	10:11711598-12765895	10	12265895	C	T	0.2554	0.085745	0.012425	1.09	[1.063-1.116]	5.16e-12	11.287	122341	2	+-	0.130161	Known	rs11257655	MODIFIER	Intergenic	-	-	-	NA	NA	0.99439
Phe_250	Endocrine/Metabolic	Diabetes mellitus	Binary	EUR	10:11628175-12798294	10	12265895	C	T	0.21	0.072133	0.006278	1.075	[1.062-1.088]	1.48e-30	29.828	851834	2	++	0.308544	Known	rs11257655	MODIFIER	Intergenic	-	-	-	NA	NA	0.59106
Phe_250	Endocrine/Metabolic	Diabetes mellitus	Binary	EUR	10:120655831-121717643	10	121155831	G	A	0.1888	0.036124	0.006284	1.037	[1.024-1.050]	9.00e-9	8.046	851834	2	++	0.025859	Known	rs72631105	MODIFIER	Intergenic	-	-	-	NA	NA	0.25037
Phe_250	Endocrine/Metabolic	Diabetes mellitus	Binary	EUR	10:47648405-48688098	10	48151222	C	A	0.6021	0.038202	0.005905	1.039	[1.027-1.051]	9.84e-11	10.007	851834	2	++	0.54972	Known	rs199778072	MODIFIER	Downstream gene	FRMPD2	ENSG00000170324	ENST00000636244	NA	NA	0.28521
Phe_250	Endocrine/Metabolic	Diabetes mellitus	Binary	EUR	10:68056819-70079981	10	69559646	G	C	0.597	0.04085	0.005069	1.042	[1.031-1.052]	7.71e-16	15.113	851834	2	++	0.944919	Known	rs2812536	MODIFIER	Intergenic	-	-	-	NA	NA	0.79479
Phe_250	Endocrine/Metabolic	Diabetes mellitus	Binary	EUR	10:71729426-72830428	10	72229426	T	C	0.0734	0.063727	0.011188	1.066	[1.043-1.089]	1.23e-8	7.911	851834	2	++	0.194423	Known	rs10823909	MODIFIER	Intron	ANAPC16	ENSG00000166295	ENST00000299381	NA	NA	0.61569
Phe_250	Endocrine/Metabolic	Diabetes mellitus	Binary	EUR	10:74405078-76400406	10	75774242	A	G	0.5118	0.028895	0.004716	1.029	[1.020-1.039]	8.95e-10	9.048	851834	2	++	0.307184	Known	rs4745794	MODIFIER	Intron	LRMDA	ENSG00000148655	ENST00000611255	NA	NA	0.10648
Phe_250	Endocrine/Metabolic	Diabetes mellitus	Binary	EUR	10:78644944-79808616	10	79182128	A	G	0.4138	-0.063143	0.004796	0.939	[0.930-0.948]	1.38e-39	38.86	851834	2	--	0.101114	Known	rs703983	MODIFIER	Intron	ZMIZ1	ENSG00000108175	ENST00000334512	NA	NA	0.23508
Phe_250	Endocrine/Metabolic	Diabetes mellitus	Binary	EUR	10:91418066-93241598	10	92710758	T	C	0.3743	-0.086109	0.004763	0.917	[0.909-0.926]	4.69e-73	72.329	851834	2	--	0.445087	Known	rs10882104	MODIFIER	Upstream gene	Y_RNA	ENSG00000201412	ENST00000364542	NA	NA	0.16781
Phe_250	Endocrine/Metabolic	Diabetes mellitus	Binary	EUR	10:96785506-97826828	10	97326828	T	C	0.7011	-0.02668	0.004786	0.974	[0.965-0.983]	2.48e-8	7.605	851834	2	--	0.170976	Known	rs4917765	MODIFIER	Downstream gene	FRAT1	ENSG00000165879	ENST00000371021	NA	NA	0.02514
Phe_250	Endocrine/Metabolic	Diabetes mellitus	Binary	EUR	11:127629859-128866163	11	128356536	G	C	0.7136	-0.036989	0.005015	0.964	[0.954-0.973]	1.64e-13	12.786	851834	2	--	0.780986	Known	rs7119618	MODIFIER	Intergenic	-	-	-	NA	NA	0.1647
Phe_250	Endocrine/Metabolic	Diabetes mellitus	Binary	EUR	11:130347258-131524236	11	130947684	T	A	0.4891	0.032258	0.004661	1.033	[1.023-1.042]	4.49e-12	11.348	851834	2	++	0.801097	Known	rs7940866	MODIFIER	Intergenic	-	-	-	NA	NA	0.45196
Phe_250	Endocrine/Metabolic	Diabetes mellitus	Binary	EUR	11:13727333-15582435	11	14496873	C	G	0.0188	0.129163	0.018671	1.138	[1.097-1.180]	4.59e-12	11.339	851834	2	++	0.463965	Known	rs117316450	MODIFIER	Intron	COPB1	ENSG00000129083	ENST00000439561	NA	NA	0.22078
Phe_250	Endocrine/Metabolic	Diabetes mellitus	Binary	EUR	11:16517480-17903164	11	17396930	C	A	0.6386	-0.063126	0.004779	0.939	[0.930-0.948]	7.78e-40	39.109	851834	2	--	0.377892	Known	rs757110	MODERATE	Missense	ABCC8	ENSG00000006071	ENST00000389817	c.4105G>T	p.Ala1369Ser	0.38532
Phe_250	Endocrine/Metabolic	Diabetes mellitus	Binary	EUR	11:1171268-3397409	11	2835964	A	C	0.4168	0.067182	0.004571	1.069	[1.060-1.079]	6.69e-49	48.174	851834	2	++	0.002764	Known	rs2237895	MODIFIER	Intron	KCNQ1	ENSG00000053918	ENST00000155840	NA	NA	0.93878
Phe_250	Endocrine/Metabolic	Diabetes mellitus	Binary	AFR	11:1597929-3339919	11	2837316	C	T	0.0906	-0.161868	0.017191	0.851	[0.822-0.880]	4.69e-21	20.329	122341	2	--	0.508408	Known	rs2237897	MODIFIER	Intron	KCNQ1	ENSG00000053918	ENST00000155840	NA	NA	0.99986
Phe_250	Endocrine/Metabolic	Diabetes mellitus	Binary	EUR	11:28199640-29220673	11	28717893	C	T	0.3092	-0.031647	0.005365	0.969	[0.959-0.979]	3.66e-9	8.436	851834	2	--	0.773504	Known	rs580377	MODIFIER	Intron	LINC02742	ENSG00000249867	ENST00000513853	NA	NA	0.06735
Phe_250	Endocrine/Metabolic	Diabetes mellitus	Binary	EUR	11:29644549-31019986	11	30195956	C	T	0.5976	-0.031545	0.004881	0.969	[0.960-0.978]	1.03e-10	9.988	851834	2	--	0.109844	Known	rs605765	MODIFIER	Intron	ARL14EP-DT	ENSG00000254532	ENST00000662729	NA	NA	0.03005
Phe_250	Endocrine/Metabolic	Diabetes mellitus	Binary	EUR	11:32076202-33434946	11	32934946	C	T	0.042	-0.075451	0.012383	0.927	[0.905-0.950]	1.11e-9	8.956	851834	2	--	0.122787	Known	rs62618693	MODERATE	Missense	QSER1	ENSG00000060749	ENST00000650167	c.3688C>T	p.Arg1230Cys	0.24467
Phe_250	Endocrine/Metabolic	Diabetes mellitus	Binary	EUR	11:46863799-51104976	11	47647623	T	C	0.4048	0.032451	0.00447	1.033	[1.024-1.042]	3.88e-13	12.411	851834	2	++	0.440459	Known	rs59360790	MODIFIER	Intergenic	-	-	-	NA	NA	0.17686
Phe_250	Endocrine/Metabolic	Diabetes mellitus	Binary	EUR	11:54636264-56620836	11	55820740	A	C	0.047	0.076024	0.012897	1.079	[1.052-1.107]	3.75e-9	8.426	851834	2	++	0.096184	Known	rs116861182	MODIFIER	Downstream gene	OR5D18	ENSG00000186119	ENST00000333976	NA	NA	0.21179
Phe_250	Endocrine/Metabolic	Diabetes mellitus	Binary	EUR	11:57792610-59150409	11	58650409	G	GA	0.2461	-0.03658	0.005363	0.964	[0.954-0.974]	9.05e-12	11.043	851834	2	--	0.634516	Known	rs34155496	MODIFIER	Intron	GLYAT	ENSG00000149124	ENST00000586098	NA	NA	0.46152
Phe_250	Endocrine/Metabolic	Diabetes mellitus	Binary	EUR	11:64944508-66812316	11	65793898	G	A	0.2315	-0.038977	0.005652	0.962	[0.951-0.972]	5.34e-12	11.272	851834	2	--	0.204585	Known	rs12797706	MODIFIER	Intron	OVOL1	ENSG00000172818	ENST00000335987	NA	NA	0.24045
Phe_250	Endocrine/Metabolic	Diabetes mellitus	Binary	EUR	11:69112778-70196862	11	69648088	C	T	0.0276	-0.114566	0.014296	0.892	[0.867-0.917]	1.11e-15	14.954	851834	2	--	0.560906	Known	rs3862792	LOW	Synonymous	CCND1	ENSG00000110092	ENST00000227507	NA	NA	0.1388
Phe_250	Endocrine/Metabolic	Diabetes mellitus	Binary	AFR	11:69144268-70193391	11	69650506	G	A	0.2352	-0.080672	0.011749	0.922	[0.901-0.944]	6.59e-12	11.181	122341	2	--	0.399575	Known	rs7944853	MODIFIER	Intron	CCND1	ENSG00000110092	ENST00000227507	NA	NA	0.93655
Phe_250	Endocrine/Metabolic	Diabetes mellitus	Binary	EUR	11:72136944-73671494	11	72759870	GGTTT	G	0.1485	-0.075958	0.006709	0.927	[0.915-0.939]	1.02e-29	28.99	851834	2	--	0.10139	Known	rs140130268	MODIFIER	Intron	STARD10	ENSG00000214530	ENST00000334805	NA	NA	0.19891
Phe_250	Endocrine/Metabolic	Diabetes mellitus	Binary	EUR	11:7868057-9173283	11	8614558	T	C	0.6377	0.033295	0.005156	1.034	[1.023-1.044]	1.06e-10	9.973	851834	2	++	0.331269	Known	rs10769931	MODIFIER	3'UTR	TRIM66	ENSG00000166436	ENST00000646038	NA	NA	0.06221
Phe_250	Endocrine/Metabolic	Diabetes mellitus	Binary	EUR	11:9314567-10810117	11	9830928	G	A	0.6636	0.030398	0.005018	1.031	[1.021-1.041]	1.38e-9	8.86	851834	2	++	0.82301	Known	rs2403221	MODIFIER	Intron	SBF2	ENSG00000133812	ENST00000256190	NA	NA	0.112
Phe_250	Endocrine/Metabolic	Diabetes mellitus	Binary	AFR	11:92475544-93475544	11	92975544	C	G	0.0669	0.117473	0.019017	1.125	[1.084-1.167]	6.52e-10	9.186	122341	2	+-	0.071884	Known	rs10830963	MODIFIER	Intron	MTNR1B	ENSG00000134640	ENST00000257068	NA	NA	0.99981
Phe_250	Endocrine/Metabolic	Diabetes mellitus	Binary	EUR	11:92433881-94030871	11	92975544	C	G	0.2771	0.063373	0.005165	1.065	[1.055-1.076]	1.32e-34	33.88	851834	2	++	0.175132	Known	rs10830963	MODIFIER	Intron	MTNR1B	ENSG00000134640	ENST00000257068	NA	NA	1
Phe_250	Endocrine/Metabolic	Diabetes mellitus	Binary	EUR	12:107724853-108736003	12	108224853	C	T	0.2592	-0.034852	0.005223	0.966	[0.956-0.976]	2.51e-11	10.6	851834	2	--	0.574743	Known	rs3764002	MODERATE	Missense	WSCD2	ENSG00000075035	ENST00000547525	c.797C>T	p.Thr266Ile	0.60786
Phe_250	Endocrine/Metabolic	Diabetes mellitus	Binary	EUR	12:117456203-118477121	12	117956203	T	C	0.1247	0.048966	0.007448	1.05	[1.035-1.066]	4.89e-11	10.311	851834	2	++	0.363665	Known	rs7313918	MODIFIER	Intron	KSR2	ENSG00000171435	ENST00000339824	NA	NA	0.28379
Phe_250	Endocrine/Metabolic	Diabetes mellitus	Binary	EUR	12:120118269-122044257	12	120994314	G	C	0.3023	-0.051355	0.005094	0.95	[0.941-0.959]	6.67e-24	23.176	851834	2	--	0.908996	Known	rs56348580	LOW	Synonymous	HNF1A	ENSG00000135100	ENST00000257555	NA	NA	0.8414
Phe_250	Endocrine/Metabolic	Diabetes mellitus	Binary	EUR	12:122463381-124642915	12	124008063	T	G	0.3404	-0.04332	0.004994	0.958	[0.948-0.967]	4.16e-18	17.381	851834	2	--	0.153578	Known	rs12303671	MODIFIER	Intron	ZNF664	ENSG00000179195	ENST00000337815	NA	NA	0.07795
Phe_250	Endocrine/Metabolic	Diabetes mellitus	Binary	EUR	12:131976443-133737152	12	132491898	G	A	0.3215	0.035061	0.004858	1.036	[1.026-1.046]	5.31e-13	12.275	851834	2	++	0.70494	Known	rs35318451	MODIFIER	Intron	FBRSL1	ENSG00000112787	ENST00000680143	NA	NA	0.12513
Phe_250	Endocrine/Metabolic	Diabetes mellitus	Binary	EUR	12:19938398-20938398	12	20438398	G	A	0.0695	0.052655	0.009647	1.054	[1.034-1.074]	4.81e-8	7.318	851834	2	++	0.33068	Known	rs7134150	MODIFIER	Intron	PDE3A	ENSG00000172572	ENST00000359062	NA	NA	0.41427
Phe_250	Endocrine/Metabolic	Diabetes mellitus	Binary	EUR	12:25600624-26838542	12	26314763	C	T	0.7446	-0.040952	0.005447	0.96	[0.950-0.970]	5.55e-14	13.256	851834	2	--	0.943544	Known	rs4963661	MODIFIER	Intron	ITPR2-AS1	ENSG00000256234	ENST00000540392	NA	NA	0.11293
Phe_250	Endocrine/Metabolic	Diabetes mellitus	Binary	EUR	12:27157984-28314452	12	27807174	G	A	0.197	-0.068537	0.005747	0.934	[0.923-0.944]	8.69e-33	32.061	851834	2	--	0.720105	Known	rs10842988	MODIFIER	Downstream gene	KLHL42	ENSG00000087448	ENST00000381271	NA	NA	0.07985
Phe_250	Endocrine/Metabolic	Diabetes mellitus	Binary	AFR	12:37736406-39215084	12	38406044	A	T	0.0849	-0.103338	0.017492	0.902	[0.871-0.933]	3.47e-9	8.46	122341	2	--	0.11895	Known	rs11183646	MODIFIER	Intergenic	-	-	-	NA	NA	0.03094
Phe_250	Endocrine/Metabolic	Diabetes mellitus	Binary	EUR	12:3523507-4820174	12	4275678	T	G	0.0191	-0.366236	0.021187	0.693	[0.665-0.723]	6.01e-67	66.221	851834	2	--	0.030538	Known	rs76895963	MODIFIER	Intron	CCND2	ENSG00000118971	ENST00000261254	NA	NA	1
Phe_250	Endocrine/Metabolic	Diabetes mellitus	Binary	EUR	12:47499041-48842520	12	48105348	G	T	0.5137	0.032549	0.004818	1.033	[1.023-1.043]	1.42e-11	10.847	851834	2	++	0.777409	Known	rs2408955	MODIFIER	Intron	SENP1	ENSG00000079387	ENST00000549518	NA	NA	0.73806
Phe_250	Endocrine/Metabolic	Diabetes mellitus	Binary	EUR	12:49329796-50391278	12	49869365	G	A	0.3857	0.033223	0.004721	1.034	[1.024-1.043]	1.96e-12	11.708	851834	2	++	0.475131	Known	rs7132908	MODIFIER	3'UTR	FAIM2	ENSG00000135472	ENST00000320634	NA	NA	0.7992
Phe_250	Endocrine/Metabolic	Diabetes mellitus	Binary	AFR	12:52583566-53595517	12	53095517	A	G	0.8322	0.08332	0.014659	1.087	[1.056-1.119]	1.32e-8	7.881	122341	2	++	0.157853	Known	rs11170409	MODIFIER	Upstream gene	IGFBP6	ENSG00000167779	ENST00000301464	NA	NA	0.32486
Phe_250	Endocrine/Metabolic	Diabetes mellitus	Binary	AFR	12:55331500-56331500	12	55831500	C	G	0.2817	-0.064152	0.011422	0.938	[0.917-0.959]	1.95e-8	7.71	122341	2	--	0.377584	Known	rs7965333	MODIFIER	Downstream gene	MMP19	ENSG00000123342	ENST00000322569	NA	NA	0.50623
Phe_250	Endocrine/Metabolic	Diabetes mellitus	Binary	EUR	12:6053921-7130331	12	6630331	T	C	0.7255	-0.037939	0.006131	0.963	[0.951-0.974]	6.09e-10	9.215	851834	2	--	0.93108	Known	rs35104374	MODIFIER	Intron	LPAR5	ENSG00000184574	ENST00000329858	NA	NA	0.35088
Phe_250	Endocrine/Metabolic	Diabetes mellitus	Binary	EUR	12:65268823-66496188	12	65827280	A	T	0.1075	0.079138	0.007661	1.082	[1.066-1.099]	5.16e-25	24.288	851834	2	++	0.009096	Known	rs2258238	MODIFIER	Intron	HMGA2	ENSG00000149948	ENST00000403681	NA	NA	0.07295
Phe_250	Endocrine/Metabolic	Diabetes mellitus	Binary	AFR	12:65271020-66740128	12	65876226	CA	C	0.2777	0.089655	0.011574	1.094	[1.069-1.119]	9.47e-15	14.024	122341	2	++	0.89849	Known	rs34159695	MODIFIER	Intron	HMGA2	ENSG00000149948	ENST00000403681	NA	NA	0.11881
Phe_250	Endocrine/Metabolic	Diabetes mellitus	Binary	EUR	12:70510121-71718116	12	71129263	C	A	0.4342	-0.033529	0.004692	0.967	[0.958-0.976]	8.93e-13	12.049	851834	2	--	0.378488	Known	rs1705263	MODIFIER	Intron	TSPAN8	ENSG00000127324	ENST00000247829	NA	NA	0.13865
Phe_250	Endocrine/Metabolic	Diabetes mellitus	Binary	EUR	12:96949240-97975128	12	97471726	A	G	0.2396	-0.03883	0.005402	0.962	[0.952-0.972]	6.57e-13	12.182	851834	2	--	0.341251	Known	rs1579238	MODIFIER	Intron	RMST	ENSG00000255794	ENST00000640149	NA	NA	0.22262
Phe_250	Endocrine/Metabolic	Diabetes mellitus	Binary	EUR	13:22235243-23235243	13	22735243	C	T	0.7803	-0.038977	0.005909	0.962	[0.951-0.973]	4.22e-11	10.375	851834	2	--	0.301196	Known	rs314879	MODIFIER	Intergenic	-	-	-	NA	NA	0.99881
Phe_250	Endocrine/Metabolic	Diabetes mellitus	Binary	EUR	13:25702118-26745696	13	26202862	A	G	0.2379	-0.047083	0.005474	0.954	[0.944-0.964]	7.89e-18	17.103	851834	2	--	0.323264	Known	rs34584161	MODIFIER	Intron	RNF6	ENSG00000127870	ENST00000468480	NA	NA	0.77452
Phe_250	Endocrine/Metabolic	Diabetes mellitus	Binary	AFR	13:32443770-33588048	13	32948203	T	G	0.1836	-0.090968	0.013047	0.913	[0.890-0.937]	3.12e-12	11.506	122341	2	--	0.650376	Known	rs57358169	MODIFIER	Intergenic	-	-	-	NA	NA	0.96364
Phe_250	Endocrine/Metabolic	Diabetes mellitus	Binary	EUR	13:32480164-33515696	13	32982090	G	A	0.1641	0.052452	0.006452	1.054	[1.041-1.067]	4.31e-16	15.366	851834	2	++	0.974308	Known	rs56252704	MODIFIER	Intergenic	-	-	-	NA	NA	0.32427
Phe_250	Endocrine/Metabolic	Diabetes mellitus	Binary	EUR	13:49347432-51088833	13	50521959	A	T	0.2913	-0.050124	0.005087	0.951	[0.942-0.961]	6.63e-23	22.179	851834	2	--	0.818845	Known	rs963740	MODIFIER	Intron	DLEU1	ENSG00000176124	ENST00000490577	NA	NA	0.36942
Phe_250	Endocrine/Metabolic	Diabetes mellitus	Binary	EUR	13:57613934-59104124	13	58604124	G	A	0.5143	0.026449	0.00476	1.027	[1.017-1.036]	2.75e-8	7.56	851834	2	++	0.932163	Known	rs9538141	MODIFIER	Intergenic	-	-	-	NA	NA	0.05663
Phe_250	Endocrine/Metabolic	Diabetes mellitus	Binary	EUR	13:65129995-66132051	13	65629995	C	CT	0.5679	-0.029231	0.004815	0.971	[0.962-0.980]	1.27e-9	8.895	851834	2	--	0.14131	Known	rs5804250	MODIFIER	Intergenic	-	-	-	NA	NA	0.92023
Phe_250	Endocrine/Metabolic	Diabetes mellitus	Binary	EUR	13:79517176-80697272	13	80133294	A	G	0.2873	-0.067279	0.005193	0.935	[0.925-0.944]	2.18e-38	37.661	851834	2	--	0.56296	Known	rs1215468	MODIFIER	Intron	-	ENSG00000285684	ENST00000647704	NA	NA	0.13374
Phe_250	Endocrine/Metabolic	Diabetes mellitus	Binary	EUR	13:90787016-91818059	13	91288010	C	CT	0.2473	-0.039521	0.005359	0.961	[0.951-0.971]	1.65e-13	12.783	851834	2	--	0.524115	Known	rs34217920	MODIFIER	Intergenic	-	-	-	NA	NA	0.09712
Phe_250	Endocrine/Metabolic	Diabetes mellitus	Binary	EUR	14:100288835-101288835	14	100788835	A	G	0.1773	-0.036743	0.00664	0.964	[0.951-0.977]	3.14e-8	7.503	851834	2	--	0.70125	Known	rs73347525	MODIFIER	Intron	MEG3	ENSG00000214548	ENST00000556407	NA	NA	0.90077
Phe_250	Endocrine/Metabolic	Diabetes mellitus	Binary	EUR	14:29094820-30143005	14	29635804	T	C	0.3491	0.031369	0.005156	1.032	[1.021-1.042]	1.17e-9	8.931	851834	2	++	0.680007	Known	rs17115113	MODIFIER	Intron	PRKD1	ENSG00000184304	ENST00000331968	NA	NA	0.16562
Phe_250	Endocrine/Metabolic	Diabetes mellitus	Binary	EUR	14:32310254-33340151	14	32833676	G	T	0.4775	0.03026	0.004302	1.031	[1.022-1.039]	2.01e-12	11.697	851834	2	++	0.256148	Known	rs17522122	MODIFIER	3'UTR	AKAP6	ENSG00000151320	ENST00000280979	NA	NA	0.35582
Phe_250	Endocrine/Metabolic	Diabetes mellitus	Binary	EUR	14:34457007-35457007	14	34957007	GAA	G	0.5515	0.029524	0.005057	1.03	[1.020-1.040]	5.28e-9	8.278	851834	2	++	0.776936	Known	rs36095638	MODIFIER	Intron	SRP54-AS1	ENSG00000258704	ENST00000636540	NA	NA	0.90483
Phe_250	Endocrine/Metabolic	Diabetes mellitus	Binary	EUR	14:37789500-38886374	14	38362302	G	T	0.2491	-0.045257	0.005572	0.956	[0.945-0.966]	4.58e-16	15.339	851834	2	--	0.075288	Known	rs9944022	MODIFIER	Intron	-	ENSG00000259072	ENST00000655453	NA	NA	0.05779
Phe_250	Endocrine/Metabolic	Diabetes mellitus	Binary	EUR	14:57766030-58871983	14	58330929	G	A	0.5692	-0.031925	0.00546	0.969	[0.958-0.979]	5.00e-9	8.301	851834	2	--	0.054316	Known	rs58231973	MODIFIER	Intron	ARID4A	ENSG00000032219	ENST00000355431	NA	NA	0.12362
Phe_250	Endocrine/Metabolic	Diabetes mellitus	Binary	EUR	14:68708210-69749721	14	69208210	A	AT	0.3253	0.03596	0.00623	1.037	[1.024-1.049]	7.83e-9	8.106	851834	2	++	0.887824	Known	rs11446992	MODIFIER	Intron	EXD2	ENSG00000081177	ENST00000685843	NA	NA	0.23891
Phe_250	Endocrine/Metabolic	Diabetes mellitus	Binary	EUR	14:76333690-77349663	14	76834520	C	T	0.4069	-0.031761	0.004706	0.969	[0.960-0.978]	1.49e-11	10.827	851834	2	--	0.251646	Known	rs2056857	MODIFIER	Intron	LRRC74A	ENSG00000100565	ENST00000689127	NA	NA	0.62213
Phe_250	Endocrine/Metabolic	Diabetes mellitus	Binary	EUR	14:78714960-80071815	14	79443776	C	T	0.2142	0.053506	0.005478	1.055	[1.044-1.066]	1.55e-22	21.809	851834	2	++	0.871237	Known	rs17109221	MODIFIER	Intron	NRXN3	ENSG00000021645	ENST00000335750	NA	NA	0.18888
Phe_250	Endocrine/Metabolic	Diabetes mellitus	Binary	EUR	14:98716852-99726402	14	99225934	T	C	0.4385	-0.025237	0.004576	0.975	[0.966-0.984]	3.49e-8	7.458	851834	2	--	0.11171	Known	rs4905808	MODIFIER	Intron	BCL11B	ENSG00000127152	ENST00000357195	NA	NA	0.10521
Phe_250	Endocrine/Metabolic	Diabetes mellitus	Binary	EUR	15:35582585-36604395	15	36104253	A	G	0.4452	0.027783	0.005048	1.028	[1.018-1.038]	3.72e-8	7.43	851834	2	++	0.520668	Known	rs1816525	MODIFIER	Intron	-	ENSG00000259639	ENST00000650498	NA	NA	0.03331
Phe_250	Endocrine/Metabolic	Diabetes mellitus	Binary	EUR	15:38035939-39080914	15	38580914	T	C	0.1285	0.049054	0.006733	1.05	[1.037-1.064]	3.20e-13	12.495	851834	2	++	0.000115	Known	rs34715063	MODIFIER	Intergenic	-	-	-	NA	NA	0.71221
Phe_250	Endocrine/Metabolic	Diabetes mellitus	Binary	EUR	15:39595527-40694285	15	40104990	C	G	0.1949	0.039875	0.006097	1.041	[1.028-1.053]	6.15e-11	10.211	851834	2	++	0.710388	Known	rs34245505	MODIFIER	Intron	BMF	ENSG00000104081	ENST00000354670	NA	NA	0.44834
Phe_250	Endocrine/Metabolic	Diabetes mellitus	Binary	EUR	15:41280332-42415843	15	41845575	G	A	0.3476	0.025097	0.004441	1.025	[1.017-1.034]	1.59e-8	7.798	851834	2	++	0.091813	Known	rs4924580	MODIFIER	Downstream gene	SPTBN5	ENSG00000137877	ENST00000320955	NA	NA	0.19136
Phe_250	Endocrine/Metabolic	Diabetes mellitus	Binary	EUR	15:43297024-44297024	15	43797024	C	G	0.1313	-0.041316	0.007544	0.96	[0.945-0.974]	4.33e-8	7.363	851834	2	--	0.486919	Known	rs2043878	MODIFIER	Downstream gene	SERF2	ENSG00000140264	ENST00000249786	NA	NA	0.04761
Phe_250	Endocrine/Metabolic	Diabetes mellitus	Binary	EUR	15:51722934-53309383	15	52296525	C	G	0.0404	-0.078333	0.011833	0.925	[0.903-0.946]	3.59e-11	10.444	851834	2	--	0.508388	Known	rs74804697	MODIFIER	Upstream gene	MYO5C	ENSG00000128833	ENST00000261839	NA	NA	0.4173
Phe_250	Endocrine/Metabolic	Diabetes mellitus	Binary	AFR	15:56556116-57556116	15	57056116	GGTGT	G	0.1075	0.096466	0.017442	1.101	[1.064-1.140]	3.19e-8	7.496	122341	2	++	0.77081	Known	rs137934114	MODIFIER	Intron	TCF12	ENSG00000140262	ENST00000333725	NA	NA	0.07738
Phe_250	Endocrine/Metabolic	Diabetes mellitus	Binary	EUR	15:56159819-57798005	15	57065068	C	T	0.5751	0.031158	0.004822	1.032	[1.022-1.041]	1.04e-10	9.985	851834	2	++	0.493849	Known	rs2951895	MODIFIER	Intron	TCF12	ENSG00000140262	ENST00000333725	NA	NA	0.06403
Phe_250	Endocrine/Metabolic	Diabetes mellitus	Binary	EUR	15:61496896-62639169	15	62102065	G	C	0.4197	-0.039375	0.004825	0.961	[0.952-0.971]	3.33e-16	15.477	851834	2	--	0.64844	Known	rs8037894	MODIFIER	Intergenic	-	-	-	NA	NA	0.12872
Phe_250	Endocrine/Metabolic	Diabetes mellitus	Binary	EUR	15:63007866-64344273	15	63569531	A	G	0.5603	-0.029114	0.004568	0.971	[0.963-0.980]	1.85e-10	9.733	851834	2	--	0.25371	Known	rs28661116	MODIFIER	Intron	USP3	ENSG00000140455	ENST00000380324	NA	NA	0.05456
Phe_250	Endocrine/Metabolic	Diabetes mellitus	Binary	EUR	15:74836500-76140436	15	75378887	G	GAT	0.313	-0.033819	0.005511	0.967	[0.956-0.977]	8.43e-10	9.074	851834	2	--	0.600544	Known	rs61263220	MODIFIER	Intron	SIN3A	ENSG00000169375	ENST00000394947	NA	NA	0.06094
Phe_250	Endocrine/Metabolic	Diabetes mellitus	Binary	AFR	15:76595581-78036629	15	77277617	GAATT	G	0.3825	-0.069328	0.011568	0.933	[0.912-0.954]	2.06e-9	8.686	122341	2	--	0.934461	Known	rs5813861	MODIFIER	Intron	PEAK1	ENSG00000173517	ENST00000682557	NA	NA	0.07742
Phe_250	Endocrine/Metabolic	Diabetes mellitus	Binary	EUR	15:76513796-78118278	15	77435819	C	CT	0.6595	0.064013	0.005699	1.066	[1.054-1.078]	2.83e-29	28.548	851834	2	++	0.789621	Known	rs35390385	MODIFIER	Intron	HMG20A	ENSG00000140382	ENST00000336216	NA	NA	0.10553
Phe_250	Endocrine/Metabolic	Diabetes mellitus	Binary	EUR	15:89324728-90407587	15	89863652	A	G	0.731	-0.054022	0.005091	0.947	[0.938-0.957]	2.64e-26	25.578	851834	2	--	0.547584	Known	rs12594774	MODIFIER	Intron	AP3S2	ENSG00000157823	ENST00000336418	NA	NA	0.16736
Phe_250	Endocrine/Metabolic	Diabetes mellitus	Binary	EUR	15:90458953-91523632	15	90960522	T	C	0.3137	0.04075	0.004959	1.042	[1.032-1.052]	2.08e-16	15.682	851834	2	++	0.636877	Known	rs1867220	MODIFIER	Intron	RCCD1	ENSG00000166965	ENST00000394258	NA	NA	0.1365
Phe_250	Endocrine/Metabolic	Diabetes mellitus	Binary	EUR	15:92788838-93804101	15	93304101	G	A	0.1325	-0.044217	0.007929	0.957	[0.942-0.972]	2.45e-8	7.61	851834	2	--	0.491561	Known	rs55846346	MODIFIER	Intron	-	ENSG00000257060	ENST00000667030	NA	NA	0.3364
Phe_250	Endocrine/Metabolic	Diabetes mellitus	Binary	EUR	16:14717755-15787732	16	15223801	C	A	0.597	-0.035058	0.006099	0.966	[0.954-0.977]	9.02e-9	8.045	851834	2	--	0.865214	Known	rs62038743	MODIFIER	Intergenic	-	-	-	NA	NA	0.31415
Phe_250	Endocrine/Metabolic	Diabetes mellitus	Binary	AFR	16:1-696427	16	196427	C	A	0.1009	0.096876	0.017631	1.102	[1.064-1.140]	3.92e-8	7.407	122341	2	+-	0.005026	Known	rs370338117	MODIFIER	Intron	LUC7L	ENSG00000007392	ENST00000293872	NA	NA	0.52822
Phe_250	Endocrine/Metabolic	Diabetes mellitus	Binary	EUR	16:1-767550	16	250400	T	C	0.1927	-0.046761	0.005885	0.954	[0.943-0.965]	1.93e-15	14.715	851834	2	--	0.773796	Known	rs56038902	MODIFIER	Intron	FAM234A	ENSG00000167930	ENST00000399932	NA	NA	0.69827
Phe_250	Endocrine/Metabolic	Diabetes mellitus	Binary	EUR	16:28298289-29408262	16	28798289	C	A	0.3624	0.031888	0.005447	1.032	[1.021-1.043]	4.79e-9	8.319	851834	2	++	0.333171	Known	rs550572318	MODIFIER	Upstream gene	-	ENSG00000251417	ENST00000507031	NA	NA	0.03398
Phe_250	Endocrine/Metabolic	Diabetes mellitus	Binary	EUR	16:29413101-30635944	16	29946895	G	A	0.4606	0.033937	0.004934	1.035	[1.025-1.045]	6.06e-12	11.217	851834	2	++	0.560279	Known	rs8054556	MODIFIER	Intron	TMEM219	ENSG00000149932	ENST00000414689	NA	NA	0.05092
Phe_250	Endocrine/Metabolic	Diabetes mellitus	Binary	EUR	16:3033173-4886444	16	3574963	AAAT	A	0.2333	0.033418	0.005771	1.034	[1.022-1.046]	7.01e-9	8.154	851834	2	++	0.597171	Known	rs58835082	MODIFIER	Intron	NLRC3	ENSG00000167984	ENST00000359128	NA	NA	0.15423
Phe_250	Endocrine/Metabolic	Diabetes mellitus	Binary	EUR	16:52894372-54377111	16	53767042	T	C	0.4049	0.112688	0.004556	1.119	[1.109-1.129]	4.61e-135	134.336	851834	2	++	0.1515	Known	rs1421085	MODIFIER	Intron	FTO	ENSG00000140718	ENST00000471389	NA	NA	0.33112
Phe_250	Endocrine/Metabolic	Diabetes mellitus	Binary	AFR	16:53267042-54311575	16	53789815	T	C	0.0919	0.127225	0.016485	1.136	[1.100-1.173]	1.19e-14	13.926	122341	2	++	0.577807	Known	rs79994966	MODIFIER	Intron	FTO	ENSG00000140718	ENST00000471389	NA	NA	0.16751
Phe_250	Endocrine/Metabolic	Diabetes mellitus	Binary	EUR	16:69011213-70545057	16	69527253	G	A	0.4093	-0.051726	0.004953	0.95	[0.940-0.959]	1.57e-25	24.804	851834	2	--	0.252017	Known	rs4783721	MODIFIER	Intergenic	-	-	-	NA	NA	0.13011
Phe_250	Endocrine/Metabolic	Diabetes mellitus	Binary	EUR	16:74632951-75983217	16	75200974	C	A	0.0789	-0.097187	0.009092	0.907	[0.891-0.924]	1.14e-26	25.942	851834	2	--	0.542343	Known	rs72802342	MODIFIER	Downstream gene	CTRB2	ENSG00000168928	ENST00000303037	NA	NA	0.71918
Phe_250	Endocrine/Metabolic	Diabetes mellitus	Binary	EUR	16:81001185-82010227	16	81510227	G	A	0.5722	-0.025861	0.004459	0.974	[0.966-0.983]	6.64e-9	8.178	851834	2	--	0.012844	Known	rs2927307	MODIFIER	Intron	CMIP	ENSG00000153815	ENST00000537098	NA	NA	0.56341
Phe_250	Endocrine/Metabolic	Diabetes mellitus	Binary	EUR	16:88408924-90260493	16	88932972	GA	G	0.3644	0.030487	0.004859	1.031	[1.021-1.041]	3.51e-10	9.455	851834	2	++	0.159696	Known	rs11358628	MODIFIER	Intron	CBFA2T3	ENSG00000129993	ENST00000268679	NA	NA	0.09138
Phe_250	Endocrine/Metabolic	Diabetes mellitus	Binary	EUR	17:17247664-18348164	17	17812003	C	G	0.64	-0.027072	0.004869	0.973	[0.964-0.983]	2.70e-8	7.569	851834	2	--	0.067885	Known	rs2297508	MODIFIER	Downstream gene	RAI1	ENSG00000108557	ENST00000353383	NA	NA	0.04071
Phe_250	Endocrine/Metabolic	Diabetes mellitus	Binary	EUR	17:30801531-31908811	17	31401266	T	C	0.6173	-0.030764	0.004652	0.97	[0.961-0.979]	3.76e-11	10.424	851834	2	--	0.320163	Known	rs7223589	MODIFIER	Intron	RAB11FIP4	ENSG00000131242	ENST00000621161	NA	NA	0.14725
Phe_250	Endocrine/Metabolic	Diabetes mellitus	Binary	EUR	17:37186448-38228924	17	37686448	G	C	0.2239	0.037499	0.005242	1.038	[1.028-1.049]	8.46e-13	12.073	851834	2	++	0.589451	Known	rs10962	MODIFIER	3'UTR	HNF1B	ENSG00000275410	ENST00000617811	NA	NA	0.91876
Phe_250	Endocrine/Metabolic	Diabetes mellitus	Binary	EUR	17:38731160-40166058	17	39590054	T	C	0.7157	-0.035787	0.005496	0.965	[0.955-0.975]	7.44e-11	10.128	851834	2	--	0.883971	Known	rs11078916	MODIFIER	Intergenic	-	-	-	NA	NA	0.04344
Phe_250	Endocrine/Metabolic	Diabetes mellitus	Binary	EUR	17:3424792-4884016	17	4142146	G	C	0.3136	0.054614	0.005252	1.056	[1.045-1.067]	2.51e-25	24.6	851834	2	++	0.923521	Known	rs1377807	MODIFIER	Intron	ZZEF1	ENSG00000074755	ENST00000381638	NA	NA	0.18603
Phe_250	Endocrine/Metabolic	Diabetes mellitus	Binary	EUR	17:41913182-43255536	17	42579579	T	A	0.279	0.03358	0.004876	1.034	[1.024-1.044]	5.71e-12	11.244	851834	2	++	0.042125	Known	rs6963	MODIFIER	3'UTR	RETREG3	ENSG00000141699	ENST00000309428	NA	NA	0.07703
Phe_250	Endocrine/Metabolic	Diabetes mellitus	Binary	EUR	17:44914991-47364000	17	46197108	C	T	0.5386	0.032871	0.00469	1.033	[1.024-1.043]	2.40e-12	11.619	851834	2	++	0.374172	Known	rs2532231	MODIFIER	Upstream gene	KANSL1	ENSG00000120071	ENST00000432791	NA	NA	0.10816
Phe_250	Endocrine/Metabolic	Diabetes mellitus	Binary	EUR	17:48258267-49630296	17	49014058	C	T	0.3342	-0.054684	0.005022	0.947	[0.938-0.956]	1.30e-27	26.885	851834	2	--	0.938167	Known	rs9906944	MODIFIER	Intron	IGF2BP1	ENSG00000159217	ENST00000290341	NA	NA	0.88936
Phe_250	Endocrine/Metabolic	Diabetes mellitus	Binary	EUR	17:78364-1078364	17	578364	C	T	0.1801	0.03485	0.006128	1.035	[1.023-1.048]	1.29e-8	7.888	851834	2	++	0.647506	Known	rs11870735	MODIFIER	Intron	VPS53	ENSG00000141252	ENST00000437048	NA	NA	0.58313
Phe_250	Endocrine/Metabolic	Diabetes mellitus	Binary	EUR	17:63028983-64619375	17	63589646	C	T	0.0565	-0.074861	0.01023	0.928	[0.909-0.947]	2.52e-13	12.598	851834	2	--	0.300061	Known	rs72845888	MODIFIER	3'UTR	DCAF7	ENSG00000136485	ENST00000614556	NA	NA	0.60507
Phe_250	Endocrine/Metabolic	Diabetes mellitus	Binary	EUR	17:67266225-68600388	17	67832255	T	A	0.1857	0.046097	0.005963	1.047	[1.035-1.059]	1.07e-14	13.97	851834	2	++	0.734975	Known	rs2080090	MODIFIER	Intron	BPTF	ENSG00000171634	ENST00000306378	NA	NA	0.02817
Phe_250	Endocrine/Metabolic	Diabetes mellitus	Binary	EUR	17:7064144-8146363	17	7608442	A	T	0.6493	-0.027998	0.004813	0.972	[0.963-0.982]	5.99e-9	8.223	851834	2	--	0.865307	Known	rs888110	MODIFIER	Intron	FXR2	ENSG00000129245	ENST00000250113	NA	NA	0.17153
Phe_250	Endocrine/Metabolic	Diabetes mellitus	Binary	EUR	17:78165125-79335718	17	78762169	A	G	0.3133	-0.034303	0.004976	0.966	[0.957-0.976]	5.44e-12	11.265	851834	2	--	0.401942	Known	rs7221314	MODIFIER	Intron	CYTH1	ENSG00000108669	ENST00000446868	NA	NA	0.24787
Phe_250	Endocrine/Metabolic	Diabetes mellitus	Binary	EUR	17:82226104-83239897	17	82734143	CA	C	0.6811	-0.029419	0.005209	0.971	[0.961-0.981]	1.63e-8	7.789	851834	2	-+	0.002518	Known	rs56680891	MODIFIER	Upstream gene	FN3K	ENSG00000167363	ENST00000300784	NA	NA	0.08407
Phe_250	Endocrine/Metabolic	Diabetes mellitus	Binary	EUR	18:1319542-2343582	18	1843582	G	A	0.1841	0.03693	0.006171	1.038	[1.025-1.050]	2.17e-9	8.663	851834	2	++	0.051624	Known	rs2165127	MODIFIER	Intron	-	ENSG00000266602	ENST00000661994	NA	NA	0.42054
Phe_250	Endocrine/Metabolic	Diabetes mellitus	Binary	EUR	18:22913479-24112297	18	23557478	A	G	0.6639	-0.039284	0.004891	0.961	[0.952-0.971]	9.60e-16	15.018	851834	2	--	0.704824	Known	rs1788760	MODIFIER	Intron	NPC1	ENSG00000141458	ENST00000269228	NA	NA	0.10681
Phe_250	Endocrine/Metabolic	Diabetes mellitus	Binary	EUR	18:54712065-56125199	18	55423806	TC	T	0.0785	0.062282	0.008434	1.064	[1.047-1.082]	1.53e-13	12.816	851834	2	++	0.50607	Known	rs202020783	MODIFIER	Intron	TCF4	ENSG00000196628	ENST00000354452	NA	NA	0.18913
Phe_250	Endocrine/Metabolic	Diabetes mellitus	Binary	EUR	18:58708996-60922244	18	60188086	G	GA	0.2339	0.042193	0.005175	1.043	[1.033-1.054]	3.54e-16	15.451	851834	2	++	0.04574	Known	rs71336393	MODIFIER	Intergenic	-	-	-	NA	NA	0.11131
Phe_250	Endocrine/Metabolic	Diabetes mellitus	Binary	EUR	18:62678651-63737284	18	63178651	T	C	0.3745	-0.034805	0.004969	0.966	[0.956-0.975]	2.48e-12	11.606	851834	2	--	0.194184	Known	rs12454712	MODIFIER	Intron	BCL2	ENSG00000171791	ENST00000333681	NA	NA	0.99059
Phe_250	Endocrine/Metabolic	Diabetes mellitus	Binary	EUR	19:649093-1742049	19	1149093	GC	G	0.3407	-0.03835	0.005657	0.962	[0.952-0.973]	1.21e-11	10.918	851834	2	--	0.35418	Known	rs59571431	MODIFIER	Intron	SBNO2	ENSG00000064932	ENST00000361757	NA	NA	0.62754
Phe_250	Endocrine/Metabolic	Diabetes mellitus	Binary	EUR	19:12388644-13602935	19	12947247	ACT	A	0.5831	0.038683	0.004995	1.039	[1.029-1.050]	9.61e-15	14.017	851834	2	++	0.890702	Known	rs35819755	MODIFIER	Downstream gene	CALR	ENSG00000179218	ENST00000316448	NA	NA	0.18825
Phe_250	Endocrine/Metabolic	Diabetes mellitus	Binary	EUR	19:18195858-20182736	19	19268740	C	T	0.0754	0.082302	0.008967	1.086	[1.067-1.105]	4.38e-20	19.359	851834	2	++	0.324473	Known	rs58542926	MODERATE	Missense	TM6SF2	ENSG00000213996	ENST00000389363	c.499G>A	p.Glu167Lys	0.07867
Phe_250	Endocrine/Metabolic	Diabetes mellitus	Binary	EUR	19:32896499-33980083	19	33400107	A	T	0.2761	0.037727	0.005063	1.038	[1.028-1.049]	9.23e-14	13.035	851834	2	++	0.085571	Known	rs62102718	MODIFIER	Intron	PEPD	ENSG00000124299	ENST00000244137	NA	NA	0.51807
Phe_250	Endocrine/Metabolic	Diabetes mellitus	Binary	EUR	19:4440618-5574626	19	4951841	A	G	0.443	0.028423	0.004681	1.029	[1.019-1.038]	1.26e-9	8.898	851834	2	++	0.018993	Known	rs2602692	MODIFIER	Intron	UHRF1	ENSG00000276043	ENST00000650932	NA	NA	0.08637
Phe_250	Endocrine/Metabolic	Diabetes mellitus	Binary	AFR	19:40841832-41890596	19	41341832	G	A	0.0799	0.147485	0.019105	1.159	[1.116-1.203]	1.17e-14	13.933	122341	2	++	0.652693	Known	rs11466334	MODIFIER	Intron	TGFB1	ENSG00000105329	ENST00000221930	NA	NA	0.99999
Phe_250	Endocrine/Metabolic	Diabetes mellitus	Binary	EUR	19:44350787-46370256	19	45652921	G	C	0.4318	-0.052966	0.004804	0.948	[0.940-0.957]	2.88e-28	27.54	851834	2	--	0.344545	Known	rs62111721	MODIFIER	Downstream gene	RN7SL836P	ENSG00000241226	ENST00000476140	NA	NA	0.2688
Phe_250	Endocrine/Metabolic	Diabetes mellitus	Binary	EUR	19:6718911-8864439	19	7905269	C	CT	0.6082	-0.041501	0.004488	0.959	[0.951-0.968]	2.31e-20	19.637	851834	2	--	0.011255	Known	rs55933149	MODIFIER	Downstream gene	LRRC8E	ENSG00000171017	ENST00000306708	NA	NA	0.37728
Phe_250	Endocrine/Metabolic	Diabetes mellitus	Binary	EUR	20:33314623-34641638	20	34087921	A	G	0.6689	0.033193	0.005147	1.034	[1.023-1.044]	1.13e-10	9.948	851834	2	++	0.862431	Known	rs6059662	MODIFIER	Downstream gene	EIF2S2	ENSG00000125977	ENST00000374980	NA	NA	0.03535
Phe_250	Endocrine/Metabolic	Diabetes mellitus	Binary	EUR	20:43846383-44874482	20	44366960	G	A	0.1061	0.051808	0.007634	1.053	[1.038-1.069]	1.15e-11	10.94	851834	2	++	0.283568	Known	rs35365632	MODIFIER	Intron	HNF4A	ENSG00000101076	ENST00000316673	NA	NA	0.25269
Phe_250	Endocrine/Metabolic	Diabetes mellitus	Binary	AFR	20:43865314-44896933	20	44371817	T	A	0.0179	-0.237502	0.038135	0.789	[0.732-0.850]	4.73e-10	9.325	122341	2	--	0.463602	Known	rs6031560	MODIFIER	Intron	HNF4A	ENSG00000101076	ENST00000316673	NA	NA	0.43294
Phe_250	Endocrine/Metabolic	Diabetes mellitus	Binary	EUR	20:46406280-47478214	20	46928426	A	G	0.4223	0.041804	0.004866	1.043	[1.033-1.053]	8.62e-18	17.065	851834	2	++	0.055552	Known	rs1412957	MODIFIER	Intron	EYA2	ENSG00000064655	ENST00000327619	NA	NA	0.28447
Phe_250	Endocrine/Metabolic	Diabetes mellitus	Binary	EUR	20:49696039-50719711	20	50217420	C	T	0.4597	-0.026771	0.004661	0.974	[0.965-0.983]	9.27e-9	8.033	851834	2	--	0.076233	Known	rs867489	MODIFIER	Intergenic	-	-	-	NA	NA	0.14745
Phe_250	Endocrine/Metabolic	Diabetes mellitus	Binary	EUR	20:51703970-53153258	20	52405679	A	G	0.2635	-0.041749	0.005373	0.959	[0.949-0.969]	7.84e-15	14.106	851834	2	--	0.822935	Known	rs36032440	MODIFIER	Intron	LINC01524	ENSG00000234948	ENST00000666751	NA	NA	0.03457
Phe_250	Endocrine/Metabolic	Diabetes mellitus	Binary	EUR	20:58312799-59343016	20	58831704	C	T	0.6316	0.02658	0.004556	1.027	[1.018-1.036]	5.41e-9	8.267	851834	2	++	0.868952	Known	rs4812035	MODIFIER	Intron	GNAS-AS1	ENSG00000235590	ENST00000424094	NA	NA	0.18111
Phe_250	Endocrine/Metabolic	Diabetes mellitus	Binary	EUR	20:62132868-63169511	20	62642365	G	C	0.5934	-0.037734	0.004808	0.963	[0.954-0.972]	4.22e-15	14.375	851834	2	--	0.161381	Known	rs6122141	MODIFIER	Upstream gene	SLCO4A1	ENSG00000101187	ENST00000217159	NA	NA	0.22195
Phe_250	Endocrine/Metabolic	Diabetes mellitus	Binary	EUR	20:63170442-64580106	20	63839432	G	A	0.443	-0.036826	0.004786	0.964	[0.955-0.973]	1.42e-14	13.848	851834	2	--	0.160955	Known	rs4809369	MODIFIER	Downstream gene	C20orf181	ENSG00000279610	ENST00000623918	NA	NA	0.23079
Phe_250	Endocrine/Metabolic	Diabetes mellitus	Binary	EUR	22:29007137-30739143	22	29984114	C	T	0.0874	-0.051083	0.007977	0.95	[0.935-0.965]	1.52e-10	9.819	851834	2	--	0.281078	Known	rs78002299	MODIFIER	Intron	MTMR3	ENSG00000100330	ENST00000401950	NA	NA	0.01338
Phe_250	Endocrine/Metabolic	Diabetes mellitus	Binary	EUR	22:43428847-44499571	22	43928975	G	A	0.2168	0.03846	0.005504	1.039	[1.028-1.050]	2.80e-12	11.554	851834	2	++	0.325368	Known	rs3747207	MODIFIER	Intron	PNPLA3	ENSG00000100344	ENST00000216180	NA	NA	0.48354
Phe_250	Endocrine/Metabolic	Diabetes mellitus	Binary	EUR	22:45876025-46899244	22	46378420	T	C	0.0941	0.046578	0.008403	1.048	[1.031-1.065]	2.97e-8	7.527	851834	2	++	0.103781	Known	rs6008784	MODIFIER	Intron	CELSR1	ENSG00000075275	ENST00000674500	NA	NA	0.12863
Phe_250	Endocrine/Metabolic	Diabetes mellitus	Binary	EUR	22:47978498-48989475	22	48489475	G	A	0.4232	0.028113	0.004951	1.029	[1.019-1.039]	1.36e-8	7.866	851834	2	++	0.72276	Known	rs111614918	MODIFIER	Upstream gene	TAFA5	ENSG00000219438	ENST00000402357	NA	NA	0.32153
Phe_250	Endocrine/Metabolic	Diabetes mellitus	Binary	EUR	22:49500765-50500765	22	50000765	C	T	0.4305	-0.023158	0.004246	0.977	[0.969-0.985]	4.92e-8	7.308	851834	2	--	0.197016	Known	rs9617090	MODERATE	Missense	IL17REL	ENSG00000188263	ENST00000695950	c.379G>A	p.Gly127Arg	0.10092
Phe_250_1	Endocrine/Metabolic	Type 1 diabetes	Binary	EUR	1:113050718-114428961	1	113761186	C	A	0.0989	0.164509	0.017017	1.179	[1.140-1.219]	4.15e-22	21.382	835169	2	++	7.03e-08	Known	rs6679677	MODIFIER	Downstream gene	RSBN1	ENSG00000081019	ENST00000261441	NA	NA	0.60549
Phe_250_1	Endocrine/Metabolic	Type 1 diabetes	Binary	EUR	1:119395261-120511511	1	120011511	T	G	0.0965	0.105578	0.018438	1.111	[1.072-1.152]	1.03e-8	7.988	835169	2	++	0.124556	Novel	rs41463147	MODIFIER	Intron	NOTCH2	ENSG00000134250	ENST00000256646	NA	NA	0.05477
Phe_250_1	Endocrine/Metabolic	Type 1 diabetes	Binary	EUR	1:38652884-39974827	1	39311487	G	A	0.2153	0.073512	0.012642	1.076	[1.050-1.103]	6.07e-9	8.217	835169	2	++	0.284066	Known	rs61783378	MODIFIER	Intron	MACF1	ENSG00000127603	ENST00000564288	NA	NA	0.02487
Phe_250_1	Endocrine/Metabolic	Type 1 diabetes	Binary	EUR	2:164145339-165206383	2	164656581	T	C	0.4062	-0.068605	0.01061	0.934	[0.914-0.953]	1.01e-10	9.997	835169	2	--	0.234861	Known	rs10195252	MODIFIER	Intron	COBLL1	ENSG00000082438	ENST00000495084	NA	NA	0.09843
Phe_250_1	Endocrine/Metabolic	Type 1 diabetes	Binary	EUR	2:225660405-226816967	2	226299311	GA	G	0.6263	0.073429	0.011091	1.076	[1.053-1.100]	3.58e-11	10.446	835169	2	++	0.375012	Known	rs10717342	MODIFIER	Intergenic	-	-	-	NA	NA	0.04493
Phe_250_1	Endocrine/Metabolic	Type 1 diabetes	Binary	EUR	2:59876815-60909281	2	60379546	T	G	0.3984	-0.061383	0.01082	0.94	[0.921-0.961]	1.40e-8	7.853	835169	2	--	0.112173	Known	rs243028	MODIFIER	Intron	MIR4432HG	ENSG00000228590	ENST00000650395	NA	NA	0.04518
Phe_250_1	Endocrine/Metabolic	Type 1 diabetes	Binary	EUR	2:64549318-65620450	2	65056838	T	C	0.3799	-0.065176	0.011014	0.937	[0.917-0.957]	3.27e-9	8.486	835169	2	--	0.119623	Novel	rs74181299	MODIFIER	Intron	CEP68	ENSG00000011523	ENST00000377990	NA	NA	0.12018
Phe_250_1	Endocrine/Metabolic	Type 1 diabetes	Binary	AFR	3:170516654-171516654	3	171016654	T	TA	0.5613	0.108289	0.019078	1.114	[1.073-1.157]	1.38e-8	7.861	121776	2	++	0.080877	Known	rs67481408	MODIFIER	Intron	SLC2A2	ENSG00000163581	ENST00000314251	NA	NA	0.74694
Phe_250_1	Endocrine/Metabolic	Type 1 diabetes	Binary	EUR	3:185241887-186320218	3	185806293	A	G	0.2883	0.095113	0.011469	1.1	[1.075-1.125]	1.10e-16	15.957	835169	2	++	0.000404	Known	rs4686392	MODIFIER	Intron	IGF2BP2	ENSG00000073792	ENST00000382199	NA	NA	0.03202
Phe_250_1	Endocrine/Metabolic	Type 1 diabetes	Binary	EUR	4:5762269-6823058	4	6304417	C	A	0.5913	0.10099	0.010982	1.106	[1.083-1.130]	3.72e-20	19.43	835169	2	++	0.520917	Known	rs4580722	MODIFIER	Downstream gene	WFS1	ENSG00000109501	ENST00000226760	NA	NA	0.14634
Phe_250_1	Endocrine/Metabolic	Type 1 diabetes	Binary	EUR	5:101826682-103750706	5	102326682	A	G	0.0478	0.148246	0.02439	1.16	[1.106-1.217]	1.22e-9	8.915	835169	2	++	0.626938	Known	rs78162670	MODIFIER	Intergenic	-	-	-	NA	NA	0.1151
Phe_250_1	Endocrine/Metabolic	Type 1 diabetes	Binary	AFR	5:62583953-63583953	5	63083953	A	G	0.7098	0.120268	0.021959	1.128	[1.080-1.177]	4.33e-8	7.364	121776	2	+-	0.093539	Known	rs9764124	MODIFIER	Intergenic	-	-	-	NA	NA	0.35645
Phe_250_1	Endocrine/Metabolic	Type 1 diabetes	Binary	EUR	6:125970949-127143364	6	126470949	A	G	0.2275	0.086011	0.012865	1.09	[1.063-1.118]	2.30e-11	10.638	835169	2	++	0.133075	Known	rs11759026	MODIFIER	Intron	-	ENSG00000286215	ENST00000651326	NA	NA	0.99916
Phe_250_1	Endocrine/Metabolic	Type 1 diabetes	Binary	EUR	6:20161986-21203721	6	20703721	A	G	0.2636	0.072953	0.0118	1.076	[1.051-1.101]	6.31e-10	9.2	835169	2	++	0.703737	Known	rs6931514	MODIFIER	Intron	CDKAL1	ENSG00000145996	ENST00000274695	NA	NA	0.21631
Phe_250_1	Endocrine/Metabolic	Type 1 diabetes	Binary	AFR	6:31913597-33214358	6	32612840	T	A	0.0879	0.255195	0.030631	1.291	[1.216-1.371]	8.00e-17	16.097	121776	2	++	0.226662	Known	rs3997872	MODIFIER	Intergenic	-	-	-	NA	NA	0.23574
Phe_250_1	Endocrine/Metabolic	Type 1 diabetes	Binary	EUR	6:29488954-34338501	6	32659703	G	A	0.2518	0.467645	0.015587	1.596	[1.548-1.646]	9.17e-198	197.037	835169	2	++	0	Known	rs1064173	MODIFIER	3'UTR	HLA-DQB1	ENSG00000179344	ENST00000434651	NA	NA	1
Phe_250_1	Endocrine/Metabolic	Type 1 diabetes	Binary	EUR	6:89670674-90804310	6	90279406	G	C	0.5692	0.065203	0.01084	1.067	[1.045-1.090]	1.80e-9	8.745	835169	2	++	0.979063	Known	rs7754251	MODIFIER	Intron	BACH2	ENSG00000112182	ENST00000257749	NA	NA	0.36132
Phe_250_1	Endocrine/Metabolic	Type 1 diabetes	Binary	EUR	7:156638643-157776185	7	157243506	C	T	0.6278	0.068581	0.011033	1.071	[1.048-1.094]	5.10e-10	9.292	835169	2	++	0.614204	Known	rs1182392	MODIFIER	Intron	UBE3C	ENSG00000009335	ENST00000348165	NA	NA	0.04508
Phe_250_1	Endocrine/Metabolic	Type 1 diabetes	Binary	EUR	7:27659058-28659058	7	28159058	C	T	0.4965	-0.056413	0.010304	0.945	[0.926-0.964]	4.38e-8	7.359	835169	2	--	0.302551	Known	rs1708302	MODIFIER	Intron	JAZF1	ENSG00000153814	ENST00000283928	NA	NA	0.14382
Phe_250_1	Endocrine/Metabolic	Type 1 diabetes	Binary	EUR	8:114952760-116120592	8	115487256	G	GA	0.4386	0.072581	0.010721	1.075	[1.053-1.098]	1.29e-11	10.89	835169	2	++	0.896371	Known	rs35864552	MODIFIER	Intron	TRPS1	ENSG00000104447	ENST00000395715	NA	NA	0.04474
Phe_250_1	Endocrine/Metabolic	Type 1 diabetes	Binary	EUR	8:41123517-42176550	8	41667170	C	T	0.2425	-0.076467	0.012615	0.926	[0.904-0.950]	1.35e-9	8.87	835169	2	--	0.932971	Known	rs35273426	MODIFIER	Intron	ANK1	ENSG00000029534	ENST00000289734	NA	NA	0.1055
Phe_250_1	Endocrine/Metabolic	Type 1 diabetes	Binary	EUR	9:21627614-22639221	9	22134095	T	C	0.1747	-0.139188	0.014361	0.87	[0.846-0.895]	3.26e-22	21.487	835169	2	--	0.081256	Known	rs10811661	MODIFIER	Intergenic	-	-	-	NA	NA	0.31965
Phe_250_1	Endocrine/Metabolic	Type 1 diabetes	Binary	EUR	10:112461912-113563667	10	112994312	T	C	0.2903	0.200698	0.011389	1.222	[1.195-1.250]	1.67e-69	68.778	835169	2	++	0.652548	Known	rs34872471	MODIFIER	Intron	TCF7L2	ENSG00000148737	ENST00000355995	NA	NA	0.46042
Phe_250_1	Endocrine/Metabolic	Type 1 diabetes	Binary	AFR	10:112486958-113557477	10	112998590	C	T	0.2934	0.256372	0.019848	1.292	[1.243-1.343]	3.62e-38	37.441	121776	2	++	0.495757	Known	rs7903146	MODIFIER	Intron	TCF7L2	ENSG00000148737	ENST00000355995	NA	NA	1
Phe_250_1	Endocrine/Metabolic	Type 1 diabetes	Binary	EUR	10:5556861-6566377	10	6056861	T	C	0.4687	-0.064602	0.010504	0.937	[0.918-0.957]	7.74e-10	9.111	835169	2	--	0.003208	Novel	rs706779	MODIFIER	Intron	IL2RA	ENSG00000134460	ENST00000379959	NA	NA	0.70011
Phe_250_1	Endocrine/Metabolic	Type 1 diabetes	Binary	EUR	10:78686207-79695032	10	79195032	T	G	0.5737	0.062254	0.010823	1.064	[1.042-1.087]	8.82e-9	8.055	835169	2	++	0.922528	Known	rs1613295	MODIFIER	Intron	ZMIZ1	ENSG00000108175	ENST00000334512	NA	NA	0.20935
Phe_250_1	Endocrine/Metabolic	Type 1 diabetes	Binary	EUR	10:92164316-93226006	10	92705802	C	T	0.4085	-0.066583	0.010648	0.936	[0.916-0.955]	4.02e-10	9.395	835169	2	--	0.822377	Known	rs5015480	MODIFIER	Downstream gene	Y_RNA	ENSG00000201412	ENST00000364542	NA	NA	0.07719
Phe_250_1	Endocrine/Metabolic	Type 1 diabetes	Binary	EUR	11:1640628-3336067	11	2146620	C	T	0.1989	-0.113136	0.013775	0.893	[0.869-0.917]	2.15e-16	15.667	835169	2	--	2.29e-07	Known	rs17885785	MODIFIER	Intron	-	ENSG00000284779	ENST00000643349	NA	NA	0.41242
Phe_250_1	Endocrine/Metabolic	Type 1 diabetes	Binary	AFR	11:1640258-3337406	11	2161163	C	CGCAA	0.2387	0.157766	0.02242	1.171	[1.121-1.223]	1.97e-12	11.706	121776	2	++	0.985433	Known	rs3842740	LOW	Splice donor region	INS	ENSG00000254647	ENST00000381330	NA	NA	0.97654
Phe_250_1	Endocrine/Metabolic	Type 1 diabetes	Binary	EUR	12:110895984-112672910	12	111535554	A	G	0.5105	-0.069183	0.010387	0.933	[0.914-0.952]	2.73e-11	10.564	835169	2	--	0.079146	Known	rs597808	MODIFIER	Intron	ATXN2	ENSG00000204842	ENST00000673436	NA	NA	0.15741
Phe_250_1	Endocrine/Metabolic	Type 1 diabetes	Binary	EUR	12:27293523-28312217	12	27807065	G	A	0.1976	-0.0825	0.013524	0.921	[0.897-0.946]	1.06e-9	8.975	835169	2	--	0.557492	Known	rs10492373	MODIFIER	Downstream gene	KLHL42	ENSG00000087448	ENST00000381271	NA	NA	0.07686
Phe_250_1	Endocrine/Metabolic	Type 1 diabetes	Binary	EUR	13:79603767-80643021	13	80133294	A	G	0.2877	-0.070191	0.011836	0.932	[0.911-0.954]	3.02e-9	8.519	835169	2	--	0.575827	Known	rs1215468	MODIFIER	Intron	-	ENSG00000285684	ENST00000647704	NA	NA	0.1195
Phe_250_1	Endocrine/Metabolic	Type 1 diabetes	Binary	EUR	14:78888542-79978819	14	79424334	C	T	0.2107	0.078555	0.012961	1.082	[1.055-1.110]	1.35e-9	8.868	835169	2	++	0.977776	Known	rs2370982	MODIFIER	Intron	NRXN3	ENSG00000021645	ENST00000335750	NA	NA	0.14383
Phe_250_1	Endocrine/Metabolic	Type 1 diabetes	Binary	EUR	16:53263653-54314649	16	53769662	T	A	0.402	0.121198	0.010578	1.129	[1.106-1.152]	2.16e-30	29.667	835169	2	++	0.017365	Known	rs1558902	MODIFIER	Intron	FTO	ENSG00000140718	ENST00000471389	NA	NA	0.10593
Phe_250_1	Endocrine/Metabolic	Type 1 diabetes	Binary	AFR	17:6535735-7569059	17	7050462	C	T	0.0902	0.231575	0.030995	1.261	[1.186-1.340]	7.94e-14	13.1	121776	2	++	0.180603	Known	rs186568031	MODIFIER	Intergenic	-	-	-	NA	NA	0.44038
Phe_250_1	Endocrine/Metabolic	Type 1 diabetes	Binary	EUR	19:7399091-8407730	19	7905269	C	CT	0.6082	-0.060762	0.010539	0.941	[0.922-0.961]	8.14e-9	8.089	835169	2	--	0.016879	Novel	rs55933149	MODIFIER	Downstream gene	LRRC8E	ENSG00000171017	ENST00000306708	NA	NA	0.25522
Phe_250_11	Endocrine/Metabolic	Type 1 diabetes with ketoacidosis	Binary	EUR	1:113033174-114408342	1	113761186	C	A	0.0987	0.735041	0.076079	2.086	[1.797-2.421]	4.39e-22	21.357	847420	2	++	0.043974	Known	rs6679677	MODIFIER	Downstream gene	RSBN1	ENSG00000081019	ENST00000261441	NA	NA	0.50568
Phe_250_11	Endocrine/Metabolic	Type 1 diabetes with ketoacidosis	Binary	EUR	6:30122561-34338501	6	32659703	G	A	0.2506	1.44174	0.070416	4.228	[3.683-4.854]	3.62e-93	92.441	847420	2	++	8.75e-05	Known	rs1064173	MODIFIER	3'UTR	HLA-DQB1	ENSG00000179344	ENST00000434651	NA	NA	1
Phe_250_11	Endocrine/Metabolic	Type 1 diabetes with ketoacidosis	Binary	EUR	6:89751156-90751156	6	90251156	C	CT	0.337	0.292837	0.052385	1.34	[1.209-1.485]	2.27e-8	7.644	847420	2	++	0.309838	Novel	rs530852248	MODIFIER	Intron	BACH2	ENSG00000112182	ENST00000257749	NA	NA	0.11778
Phe_250_11	Endocrine/Metabolic	Type 1 diabetes with ketoacidosis	Binary	EUR	10:5554704-6555320	10	6054704	A	G	0.1084	-0.48585	0.088634	0.615	[0.517-0.732]	4.22e-8	7.375	847420	2	--	0.635281	Novel	rs12722496	MODIFIER	Intron	IL2RA	ENSG00000134460	ENST00000379959	NA	NA	0.23002
Phe_250_11	Endocrine/Metabolic	Type 1 diabetes with ketoacidosis	Binary	EUR	11:1636949-2693859	11	2160994	A	T	0.7081	0.664886	0.06324	1.944	[1.718-2.201]	7.47e-26	25.127	847420	2	++	0.846081	Known	rs689	LOW	Splice region	INS	ENSG00000254647	ENST00000381330	NA	NA	0.76471
Phe_250_11	Endocrine/Metabolic	Type 1 diabetes with ketoacidosis	Binary	EUR	18:61526341-62526341	18	62026341	G	A	0.3922	0.279885	0.050919	1.323	[1.197-1.462]	3.87e-8	7.412	847420	2	++	0.412966	Novel	rs12454489	MODIFIER	Intron	PIGN	ENSG00000197563	ENST00000639600	NA	NA	0.51095
Phe_250_13	Endocrine/Metabolic	Type 1 diabetes with ophthalmic manifestations	Binary	EUR	1:113050718-114428961	1	113761186	C	A	0.0987	0.383265	0.040129	1.467	[1.356-1.587]	1.29e-21	20.891	844721	2	++	0.17609	Novel	rs6679677	MODIFIER	Downstream gene	RSBN1	ENSG00000081019	ENST00000261441	NA	NA	0.58682
Phe_250_13	Endocrine/Metabolic	Type 1 diabetes with ophthalmic manifestations	Binary	EUR	6:29010044-34338501	6	32706117	C	T	0.3804	0.793753	0.028603	2.212	[2.091-2.339]	1.71e-169	168.767	844721	2	++	8.32e-14	Known	rs1794269	MODIFIER	Downstream gene	MTCO3P1	ENSG00000235040	ENST00000422088	NA	NA	0.98714
Phe_250_13	Endocrine/Metabolic	Type 1 diabetes with ophthalmic manifestations	Binary	EUR	6:89670674-90796024	6	90170674	G	A	0.1902	0.192009	0.031701	1.212	[1.139-1.289]	1.39e-9	8.858	844721	2	++	0.686169	Novel	rs10944479	MODIFIER	Intron	BACH2	ENSG00000112182	ENST00000257749	NA	NA	0.47968
Phe_250_13	Endocrine/Metabolic	Type 1 diabetes with ophthalmic manifestations	Binary	EUR	10:112486821-113541729	10	112994312	T	C	0.2907	0.188618	0.027607	1.208	[1.144-1.275]	8.36e-12	11.078	844721	2	++	0.304806	Known	rs34872471	MODIFIER	Intron	TCF7L2	ENSG00000148737	ENST00000355995	NA	NA	0.22949
Phe_250_13	Endocrine/Metabolic	Type 1 diabetes with ophthalmic manifestations	Binary	EUR	11:1628634-2712379	11	2159830	T	G	0.7071	0.364881	0.03139	1.44	[1.354-1.532]	3.11e-31	30.508	844721	2	++	0.028095	Known	rs3842753	MODIFIER	3'UTR	INS	ENSG00000254647	ENST00000381330	NA	NA	0.51487
Phe_250_2	Endocrine/Metabolic	Type 2 diabetes	Binary	EUR	1:10738766-11738766	1	11238766	C	CT	0.5633	0.03161	0.005782	1.032	[1.020-1.044]	4.58e-8	7.339	851597	2	++	0.763684	Known	rs35144517	MODIFIER	Intron	MTOR	ENSG00000198793	ENST00000361445	NA	NA	0.10518
Phe_250_2	Endocrine/Metabolic	Type 2 diabetes	Binary	EUR	1:112012401-113192264	1	112587437	A	G	0.1626	-0.041825	0.006289	0.959	[0.947-0.971]	2.92e-11	10.534	851597	2	--	0.682703	Known	rs12730156	MODIFIER	Intron	ST7L	ENSG00000007341	ENST00000358039	NA	NA	0.53524
Phe_250_2	Endocrine/Metabolic	Type 2 diabetes	Binary	EUR	1:116465623-118137977	1	116990168	C	T	0.4139	-0.037049	0.004664	0.964	[0.955-0.972]	1.96e-15	14.707	851597	2	--	0.742283	Known	rs1127215	MODIFIER	3'UTR	PTGFRN	ENSG00000134247	ENST00000393203	NA	NA	0.31977
Phe_250_2	Endocrine/Metabolic	Type 2 diabetes	Binary	EUR	1:119394128-120565830	1	119956951	G	A	0.105	0.062091	0.007648	1.064	[1.048-1.080]	4.72e-16	15.326	851597	2	++	0.059694	Known	rs2493413	MODIFIER	Intron	NOTCH2	ENSG00000134250	ENST00000256646	NA	NA	0.04013
Phe_250_2	Endocrine/Metabolic	Type 2 diabetes	Binary	EUR	1:15090402-16217403	1	15648319	A	G	0.2157	0.03007	0.004947	1.031	[1.021-1.041]	1.21e-9	8.916	851597	2	++	0.633654	Known	rs6662685	MODIFIER	Intron	DDI2	ENSG00000197312	ENST00000480945	NA	NA	0.04259
Phe_250_2	Endocrine/Metabolic	Type 2 diabetes	Binary	EUR	1:149303577-151545515	1	150712010	T	C	0.0119	-0.131198	0.021689	0.877	[0.841-0.915]	1.46e-9	8.837	851597	2	--	0.216421	Known	rs116279971	MODIFIER	Intron	HORMAD1	ENSG00000143452	ENST00000361824	NA	NA	0.24423
Phe_250_2	Endocrine/Metabolic	Type 2 diabetes	Binary	EUR	1:154662859-156200514	1	155244682	A	G	0.297	0.033285	0.005324	1.034	[1.023-1.045]	4.06e-10	9.392	851597	2	++	0.466552	Known	rs12034326	MODIFIER	Upstream gene	GBA	ENSG00000177628	ENST00000368373	NA	NA	0.13054
Phe_250_2	Endocrine/Metabolic	Type 2 diabetes	Binary	EUR	1:171839098-172839098	1	172339098	C	T	0.4198	0.027399	0.005002	1.028	[1.018-1.038]	4.31e-8	7.365	851597	2	++	0.679765	Known	rs6697844	MODIFIER	Intron	DNM3	ENSG00000197959	ENST00000627582	NA	NA	0.04976
Phe_250_2	Endocrine/Metabolic	Type 2 diabetes	Binary	EUR	1:201291853-202401502	1	201901502	C	CA	0.3927	0.028172	0.004782	1.029	[1.019-1.038]	3.83e-9	8.417	851597	2	++	0.792883	Known	rs533788169	MODIFIER	Intron	LMOD1	ENSG00000163431	ENST00000367288	NA	NA	0.27828
Phe_250_2	Endocrine/Metabolic	Type 2 diabetes	Binary	EUR	1:204553849-206270138	1	205055445	C	T	0.2271	0.033852	0.005364	1.034	[1.024-1.045]	2.77e-10	9.557	851597	2	++	0.34745	Known	rs4950978	MODIFIER	Intron	CNTN2	ENSG00000184144	ENST00000331830	NA	NA	0.41267
Phe_250_2	Endocrine/Metabolic	Type 2 diabetes	Binary	EUR	1:209471953-210663751	1	209971953	A	G	0.3626	0.026722	0.004881	1.027	[1.017-1.037]	4.38e-8	7.358	851597	2	++	0.01495	Known	rs12034991	MODIFIER	Intron	SYT14	ENSG00000143469	ENST00000367019	NA	NA	0.13996
Phe_250_2	Endocrine/Metabolic	Type 2 diabetes	Binary	EAS	1:21184679-22305043	1	21788798	G	A	0.659	-0.059228	0.009527	0.942	[0.925-0.960]	5.07e-10	9.295	186727	3	---	0.769498	Novel	rs34759301	MODIFIER	Intergenic	-	-	-	NA	NA	0.12534
Phe_250_2	Endocrine/Metabolic	Type 2 diabetes	Binary	EUR	1:213322404-214614077	1	213972388	C	G	0.604	0.062701	0.004813	1.065	[1.055-1.075]	8.54e-39	38.068	851597	2	++	0.266848	Known	rs340882	MODIFIER	Intron	PROX1-AS1	ENSG00000230461	ENST00000433082	NA	NA	0.99547
Phe_250_2	Endocrine/Metabolic	Type 2 diabetes	Binary	EUR	1:218948730-220119710	1	219561618	A	C	0.3059	-0.03865	0.0048	0.962	[0.953-0.971]	8.14e-16	15.089	851597	2	--	0.53123	Known	rs2820441	MODIFIER	Downstream gene	-	ENSG00000238232	ENST00000458443	NA	NA	0.16182
Phe_250_2	Endocrine/Metabolic	Type 2 diabetes	Binary	EAS	1:229006752-230037208	1	229537208	G	A	0.2873	-0.061945	0.010434	0.94	[0.921-0.959]	2.91e-9	8.537	186727	3	---	0.579248	Known	rs348330	MODIFIER	Intron	ABCB10	ENSG00000135776	ENST00000344517	NA	NA	0.83102
Phe_250_2	Endocrine/Metabolic	Type 2 diabetes	Binary	EUR	1:228920292-230063225	1	229537208	G	A	0.6178	-0.041806	0.005262	0.959	[0.949-0.969]	1.94e-15	14.711	851597	2	--	0.809852	Known	rs348330	MODIFIER	Intron	ABCB10	ENSG00000135776	ENST00000344517	NA	NA	0.81767
Phe_250_2	Endocrine/Metabolic	Type 2 diabetes	Binary	EUR	1:25561750-26864373	1	26146733	G	C	0.1769	-0.034502	0.005833	0.966	[0.955-0.977]	3.32e-9	8.479	851597	2	--	0.248131	Known	rs868174	MODIFIER	Intergenic	-	-	-	NA	NA	0.02962
Phe_250_2	Endocrine/Metabolic	Type 2 diabetes	Binary	EUR	1:32429123-33433384	1	32929123	T	C	0.0944	-0.046363	0.008319	0.955	[0.939-0.970]	2.50e-8	7.602	851597	2	--	0.89825	Known	rs72654069	MODIFIER	Intron	-	ENSG00000287691	ENST00000661031	NA	NA	0.09066
Phe_250_2	Endocrine/Metabolic	Type 2 diabetes	Binary	EUR	1:38585816-40129862	1	39354638	C	T	0.2158	0.05821	0.005722	1.06	[1.048-1.072]	2.62e-24	23.582	851597	2	++	0.205477	Known	rs61779275	MODIFIER	Intron	MACF1	ENSG00000127603	ENST00000564288	NA	NA	0.05227
Phe_250_2	Endocrine/Metabolic	Type 2 diabetes	Binary	EAS	1:39010387-40016068	1	39510387	C	CA	0.1766	0.067319	0.011934	1.07	[1.045-1.095]	1.69e-8	7.772	186727	3	+++	0.712106	Known	rs201468966	MODIFIER	Intron	BMP8A	ENSG00000183682	ENST00000331593	NA	NA	0.42927
Phe_250_2	Endocrine/Metabolic	Type 2 diabetes	Binary	EUR	1:43407155-44441729	1	43907155	C	T	0.9136	0.051432	0.008896	1.053	[1.035-1.071]	7.40e-9	8.13	851597	2	++	0.53474	Known	rs2428964	MODIFIER	Intron	ST3GAL3	ENSG00000126091	ENST00000347631	NA	NA	0.16465
Phe_250_2	Endocrine/Metabolic	Type 2 diabetes	Binary	EAS	1:49919950-51535688	1	50637596	T	C	0.8006	0.078902	0.011526	1.082	[1.058-1.107]	7.62e-12	11.118	186727	3	++-	0.699542	Known	rs12031188	MODIFIER	Intron	FAF1	ENSG00000185104	ENST00000396153	NA	NA	0.02657
Phe_250_2	Endocrine/Metabolic	Type 2 diabetes	Binary	EUR	1:49895950-51567191	1	51036224	C	A	0.1088	-0.056045	0.007587	0.945	[0.932-0.960]	1.50e-13	12.823	851597	2	--	0.492142	Known	rs56350439	MODIFIER	Intergenic	-	-	-	NA	NA	0.0369
Phe_250_2	Endocrine/Metabolic	Type 2 diabetes	Binary	EUR	1:6012978-7230886	1	6591668	C	T	0.3237	0.044238	0.005192	1.045	[1.035-1.056]	1.59e-17	16.799	851597	2	++	0.509412	Known	rs1556036	MODIFIER	3'UTR	KLHL21	ENSG00000162413	ENST00000377658	NA	NA	0.24039
Phe_250_2	Endocrine/Metabolic	Type 2 diabetes	Binary	EUR	1:71652861-72983607	1	72196661	A	T	0.4632	-0.027605	0.004849	0.973	[0.964-0.982]	1.25e-8	7.904	851597	2	--	0.682811	Known	rs61765618	MODIFIER	Intron	NEGR1	ENSG00000172260	ENST00000357731	NA	NA	0.02215
Phe_250_2	Endocrine/Metabolic	Type 2 diabetes	Binary	EUR	1:95309900-96523007	1	95910256	G	T	0.2558	-0.028223	0.004802	0.972	[0.963-0.981]	4.17e-9	8.38	851597	2	--	0.199635	Known	rs1578682	MODIFIER	Intergenic	-	-	-	NA	NA	0.04015
Phe_250_2	Endocrine/Metabolic	Type 2 diabetes	Binary	EUR	1:98931647-100026755	1	99431647	CT	C	0.0293	-0.088216	0.015643	0.916	[0.888-0.944]	1.71e-8	7.768	851597	2	--	0.279843	Known	rs150997414	MODIFIER	Intergenic	-	-	-	NA	NA	0.17139
Phe_250_2	Endocrine/Metabolic	Type 2 diabetes	Binary	EUR	2:110604261-112000234	2	111119036	G	C	0.085	-0.052643	0.008622	0.949	[0.933-0.965]	1.02e-9	8.99	851597	2	--	0.152178	Known	rs72836346	MODIFIER	Upstream gene	BCL2L11	ENSG00000153094	ENST00000393256	NA	NA	0.2169
Phe_250_2	Endocrine/Metabolic	Type 2 diabetes	Binary	EAS	2:118973494-119973494	2	119473494	C	G	0.0459	-0.13369	0.021728	0.875	[0.838-0.913]	7.61e-10	9.119	184020	2	-+?	0.336611	Known	rs3731600	MODERATE	Missense	SCTR	ENSG00000080293	ENST00000019103	c.364G>C	p.Ala122Pro	0.99321
Phe_250_2	Endocrine/Metabolic	Type 2 diabetes	Binary	EUR	2:119024439-120024439	2	119524439	C	T	0.4474	0.024571	0.004502	1.025	[1.016-1.034]	4.82e-8	7.317	851597	2	++	0.600157	Known	rs2244214	MODIFIER	5'UTR	SCTR	ENSG00000080293	ENST00000019103	NA	NA	0.43803
Phe_250_2	Endocrine/Metabolic	Type 2 diabetes	Binary	EUR	2:120048028-121093091	2	120590036	G	C	0.2526	-0.058123	0.006394	0.944	[0.932-0.955]	9.88e-20	19.005	851597	2	--	0.586872	Known	rs11688682	MODIFIER	Intergenic	-	-	-	NA	NA	0.99968
Phe_250_2	Endocrine/Metabolic	Type 2 diabetes	Binary	EUR	2:143998941-146130682	2	145588717	A	G	0.6473	-0.033409	0.0049	0.967	[0.958-0.976]	9.22e-12	11.035	851597	2	--	0.203621	Known	rs6727997	MODIFIER	Upstream gene	-	ENSG00000225107	ENST00000420548	NA	NA	0.03724
Phe_250_2	Endocrine/Metabolic	Type 2 diabetes	Binary	EAS	2:148119295-149306504	2	148801884	A	G	0.5865	0.055304	0.009073	1.057	[1.038-1.076]	1.09e-9	8.962	186727	3	+++	0.884972	Known	rs56008953	MODIFIER	Intergenic	-	-	-	NA	NA	0.05857
Phe_250_2	Endocrine/Metabolic	Type 2 diabetes	Binary	EUR	2:156958481-158053396	2	157553396	C	CT	0.1196	-0.056876	0.008354	0.945	[0.929-0.960]	9.88e-12	11.005	851597	2	--	0.580964	Known	rs534657737	MODIFIER	Intron	ACVR1C	ENSG00000123612	ENST00000243349	NA	NA	0.65583
Phe_250_2	Endocrine/Metabolic	Type 2 diabetes	Binary	AFR	2:15949303-17010789	2	16482473	C	T	0.2652	0.062381	0.010426	1.064	[1.043-1.086]	2.19e-9	8.66	122603	2	++	0.918373	Known	rs5023163	MODIFIER	Upstream gene	-	ENSG00000289364	ENST00000690331	NA	NA	0.1656
Phe_250_2	Endocrine/Metabolic	Type 2 diabetes	Binary	EUR	2:159212765-160977361	2	160230900	T	C	0.7117	0.034001	0.005524	1.035	[1.023-1.046]	7.50e-10	9.125	851597	2	++	0.319573	Known	rs10181181	MODIFIER	Intron	-	ENSG00000285155	ENST00000498478	NA	NA	0.20499
Phe_250_2	Endocrine/Metabolic	Type 2 diabetes	Binary	EAS	2:163999236-165219274	2	164525008	A	G	0.0214	-0.200784	0.031219	0.818	[0.770-0.870]	1.26e-10	9.898	186727	3	-+-	0.586974	Known	rs75536691	MODERATE	Missense	GRB14	ENSG00000115290	ENST00000263915	c.674T>C	p.Leu225Ser	0.35159
Phe_250_2	Endocrine/Metabolic	Type 2 diabetes	Binary	EUR	2:163958731-165788398	2	164645417	T	TG	0.4002	-0.06694	0.004789	0.935	[0.927-0.944]	2.13e-44	43.672	851597	2	--	0.18636	Known	rs5835988	MODIFIER	Intergenic	-	-	-	NA	NA	0.34416
Phe_250_2	Endocrine/Metabolic	Type 2 diabetes	Binary	EUR	2:18020808-19041158	2	18540396	G	A	0.5755	0.028404	0.004719	1.029	[1.019-1.038]	1.75e-9	8.756	851597	2	++	0.614377	Known	rs7558413	MODIFIER	Intergenic	-	-	-	NA	NA	0.38658
Phe_250_2	Endocrine/Metabolic	Type 2 diabetes	Binary	EUR	2:207504975-208505293	2	208004975	G	A	0.6036	-0.025663	0.004596	0.975	[0.966-0.983]	2.35e-8	7.628	851597	2	--	0.060922	Known	rs2167674	MODIFIER	Intron	PLEKHM3	ENSG00000178385	ENST00000427836	NA	NA	0.10173
Phe_250_2	Endocrine/Metabolic	Type 2 diabetes	Binary	EAS	2:217419808-218419808	2	217919808	T	A	0.1262	0.074513	0.013655	1.077	[1.049-1.107]	4.85e-8	7.315	186727	3	++-	0.398093	Known	rs2288176	MODIFIER	Intron	TNS1	ENSG00000079308	ENST00000682258	NA	NA	0.25246
Phe_250_2	Endocrine/Metabolic	Type 2 diabetes	Binary	EUR	2:225448374-226905777	2	226230042	A	G	0.6423	0.085977	0.004877	1.09	[1.079-1.100]	1.47e-69	68.832	851597	2	++	0.576048	Known	rs2203452	MODIFIER	Intergenic	-	-	-	NA	NA	0.09624
Phe_250_2	Endocrine/Metabolic	Type 2 diabetes	Binary	EUR	2:227607864-228608944	2	228108944	A	G	0.4823	0.025919	0.004739	1.026	[1.017-1.036]	4.52e-8	7.345	851597	2	++	0.350576	Known	rs7561798	LOW	Splice polypyrimidine tract	SPHKAP	ENSG00000153820	ENST00000392056	NA	NA	0.127
Phe_250_2	Endocrine/Metabolic	Type 2 diabetes	Binary	EAS	2:232782457-233955780	2	233282457	T	A	0.0168	0.323156	0.041074	1.381	[1.275-1.497]	3.61e-15	14.442	180122	2	+?+	0.046141	Known	rs117809958	MODIFIER	Intron	ATG16L1	ENSG00000085978	ENST00000392017	NA	NA	0.99627
Phe_250_2	Endocrine/Metabolic	Type 2 diabetes	Binary	EUR	2:232859662-234013464	2	233395552	A	G	0.3882	0.029118	0.004873	1.03	[1.020-1.039]	2.30e-9	8.639	851597	2	++	0.631331	Known	rs838722	MODIFIER	Intron	DGKD	ENSG00000077044	ENST00000264057	NA	NA	0.09654
Phe_250_2	Endocrine/Metabolic	Type 2 diabetes	Binary	EUR	2:238479079-239479079	2	238979079	G	A	0.2122	-0.029549	0.005416	0.971	[0.961-0.981]	4.87e-8	7.312	851597	2	--	0.996808	Known	rs62191117	MODIFIER	Intergenic	-	-	-	NA	NA	0.29172
Phe_250_2	Endocrine/Metabolic	Type 2 diabetes	Binary	EUR	2:24828261-25861293	2	25335405	C	T	0.4081	-0.029735	0.004966	0.971	[0.961-0.980]	2.13e-9	8.672	851597	2	--	0.943392	Known	rs6728919	MODIFIER	Intron	DNMT3A	ENSG00000119772	ENST00000321117	NA	NA	0.24422
Phe_250_2	Endocrine/Metabolic	Type 2 diabetes	Binary	EUR	2:26825171-28172206	2	27508073	T	C	0.5967	0.050301	0.004857	1.052	[1.042-1.062]	3.91e-25	24.407	851597	2	++	0.094206	Known	rs1260326	MODERATE	Missense	GCKR	ENSG00000084734	ENST00000264717	c.1337T>C	p.Leu446Pro	0.5476
Phe_250_2	Endocrine/Metabolic	Type 2 diabetes	Binary	EAS	2:26875230-28121734	2	27527679	T	A	0.4329	0.086845	0.009139	1.091	[1.071-1.110]	2.05e-21	20.689	186727	3	+++	0.299741	Known	rs2911711	MODIFIER	Downstream gene	GCKR	ENSG00000084734	ENST00000264717	NA	NA	0.32943
Phe_250_2	Endocrine/Metabolic	Type 2 diabetes	Binary	EUR	2:42472337-44310257	2	43406129	T	C	0.1059	-0.107278	0.007377	0.898	[0.885-0.911]	6.54e-48	47.184	851597	2	--	0.740906	Known	rs72879290	MODIFIER	Intron	THADA	ENSG00000115970	ENST00000405975	NA	NA	0.1566
Phe_250_2	Endocrine/Metabolic	Type 2 diabetes	Binary	AFR	2:42859148-44108813	2	43455376	T	TA	0.1628	-0.074818	0.012679	0.928	[0.905-0.951]	3.61e-9	8.442	122603	2	--	0.573463	Known	rs11385751	MODIFIER	Intron	THADA	ENSG00000115970	ENST00000405975	NA	NA	0.08699
Phe_250_2	Endocrine/Metabolic	Type 2 diabetes	Binary	EUR	2:57953985-60998316	2	60359572	C	G	0.4551	0.055095	0.004676	1.057	[1.047-1.066]	4.80e-32	31.318	851597	2	++	0.628469	Known	rs243018	MODIFIER	Non coding transcript exon	MIR4432HG	ENSG00000228590	ENST00000650395	NA	NA	0.99053
Phe_250_2	Endocrine/Metabolic	Type 2 diabetes	Binary	EUR	2:1-1155222	2	632591	T	C	0.8209	0.048293	0.006212	1.049	[1.037-1.062]	7.60e-15	14.119	851597	2	++	0.345707	Known	rs13028310	MODIFIER	Intergenic	-	-	-	NA	NA	0.02233
Phe_250_2	Endocrine/Metabolic	Type 2 diabetes	Binary	EAS	2:101905-1153874	2	639055	T	C	0.9002	0.101768	0.014974	1.107	[1.075-1.140]	1.07e-11	10.969	186727	3	++-	0.101213	Known	rs7564708	MODIFIER	Intergenic	-	-	-	NA	NA	0.01761
Phe_250_2	Endocrine/Metabolic	Type 2 diabetes	Binary	EUR	2:64508199-65989129	2	65056838	T	C	0.3794	-0.047641	0.005024	0.953	[0.944-0.963]	2.48e-21	20.606	851597	2	--	0.49458	Known	rs74181299	MODIFIER	Intron	CEP68	ENSG00000011523	ENST00000377990	NA	NA	0.42438
Phe_250_2	Endocrine/Metabolic	Type 2 diabetes	Binary	EUR	3:113052209-114081504	3	113581504	T	G	0.2312	0.029273	0.005225	1.03	[1.019-1.040]	2.11e-8	7.675	851597	2	++	0.101913	Known	rs9863703	MODIFIER	Intron	SIDT1	ENSG00000072858	ENST00000264852	NA	NA	0.10978
Phe_250_2	Endocrine/Metabolic	Type 2 diabetes	Binary	EAS	3:114722262-115749171	3	115249171	C	T	0.6174	0.050668	0.00918	1.052	[1.033-1.071]	3.40e-8	7.468	186727	3	+++	0.604822	Known	rs6806156	MODIFIER	Intron	-	ENSG00000242880	ENST00000662602	NA	NA	0.04936
Phe_250_2	Endocrine/Metabolic	Type 2 diabetes	Binary	EUR	3:11485235-12960444	3	12288284	C	T	0.1187	-0.08694	0.007237	0.917	[0.904-0.930]	3.03e-33	32.519	851597	2	--	0.303501	Known	rs17036160	MODIFIER	Upstream gene	PPARG	ENSG00000132170	ENST00000651735	NA	NA	0.3767
Phe_250_2	Endocrine/Metabolic	Type 2 diabetes	Binary	EAS	3:121726463-122752665	3	122244750	AATTTT	A	0.5062	-0.054453	0.00912	0.947	[0.930-0.964]	2.36e-9	8.627	180122	2	-?-	0.783409	Known	rs66562005	MODIFIER	Intron	CASR	ENSG00000036828	ENST00000639785	NA	NA	0.2602
Phe_250_2	Endocrine/Metabolic	Type 2 diabetes	Binary	EUR	3:122687207-123918944	3	123346931	A	G	0.2364	-0.064144	0.005202	0.938	[0.928-0.947]	6.20e-35	34.208	851597	2	--	0.000909	Known	rs11708067	MODIFIER	Intron	ADCY5	ENSG00000173175	ENST00000462833	NA	NA	0.82625
Phe_250_2	Endocrine/Metabolic	Type 2 diabetes	Binary	AFR	3:122834143-123877629	3	123350211	C	T	0.1497	-0.113316	0.013069	0.893	[0.870-0.916]	4.30e-18	17.367	122603	2	--	0.41229	Known	rs11720108	MODIFIER	Intron	ADCY5	ENSG00000173175	ENST00000462833	NA	NA	0.40656
Phe_250_2	Endocrine/Metabolic	Type 2 diabetes	Binary	EAS	3:122976389-123976389	3	123476389	A	AT	0.3342	-0.053812	0.009628	0.948	[0.930-0.966]	2.28e-8	7.642	186727	3	--+	0.559499	Known	rs201010648	MODIFIER	Intergenic	-	-	-	NA	NA	0.32783
Phe_250_2	Endocrine/Metabolic	Type 2 diabetes	Binary	EUR	3:124693363-125718726	3	125202613	C	T	0.5288	0.036573	0.004554	1.037	[1.028-1.047]	9.67e-16	15.015	851597	2	++	0.615376	Known	rs9873519	MODIFIER	Intron	SLC12A8	ENSG00000221955	ENST00000469902	NA	NA	0.4819
Phe_250_2	Endocrine/Metabolic	Type 2 diabetes	Binary	EUR	3:128765010-130114339	3	129265010	A	G	0.7771	-0.034785	0.005719	0.966	[0.955-0.977]	1.18e-9	8.927	851597	2	--	0.888574	Known	rs7428883	MODIFIER	Intron	COPG1	ENSG00000181789	ENST00000314797	NA	NA	0.12027
Phe_250_2	Endocrine/Metabolic	Type 2 diabetes	Binary	EUR	3:135400743-137430980	3	135920806	C	T	0.2505	0.037763	0.005295	1.038	[1.028-1.049]	9.90e-13	12.004	851597	2	++	0.788399	Known	rs56308637	MODIFIER	Intergenic	-	-	-	NA	NA	0.09202
Phe_250_2	Endocrine/Metabolic	Type 2 diabetes	Binary	EUR	3:137823827-138899646	3	138336294	C	T	0.6237	-0.027956	0.004629	0.972	[0.964-0.981]	1.55e-9	8.81	851597	2	--	0.040763	Known	rs6766859	MODIFIER	Intergenic	-	-	-	NA	NA	0.0459
Phe_250_2	Endocrine/Metabolic	Type 2 diabetes	Binary	EUR	3:140830685-141950392	3	141409682	G	A	0.0463	-0.083011	0.010957	0.92	[0.901-0.940]	3.56e-14	13.448	851597	2	--	0.921981	Known	rs55750762	MODIFIER	Intron	ZBTB38	ENSG00000177311	ENST00000321464	NA	NA	0.09691
Phe_250_2	Endocrine/Metabolic	Type 2 diabetes	Binary	EUR	3:148975320-150879848	3	149475320	G	A	0.4238	0.032338	0.004602	1.033	[1.024-1.042]	2.11e-12	11.676	851597	2	++	0.413861	Known	rs11710088	MODIFIER	Intron	TM4SF4	ENSG00000169903	ENST00000305354	NA	NA	0.0844
Phe_250_2	Endocrine/Metabolic	Type 2 diabetes	Binary	EUR	3:151758760-153269321	3	152470501	A	G	0.5034	-0.032887	0.00473	0.968	[0.959-0.977]	3.58e-12	11.446	851597	2	--	0.006129	Known	rs4622883	MODIFIER	Downstream gene	MBNL1	ENSG00000152601	ENST00000324210	NA	NA	0.13986
Phe_250_2	Endocrine/Metabolic	Type 2 diabetes	Binary	EUR	3:159786238-161158425	3	160454486	C	A	0.528	-0.029883	0.004519	0.971	[0.962-0.979]	3.77e-11	10.423	851597	2	--	0.209051	Known	rs6441320	MODIFIER	Upstream gene	TRIM59	ENSG00000213186	ENST00000309784	NA	NA	0.0437
Phe_250_2	Endocrine/Metabolic	Type 2 diabetes	Binary	EUR	3:170344775-171550951	3	170977626	C	T	0.3901	0.03687	0.005028	1.038	[1.027-1.048]	2.25e-13	12.647	851597	2	++	0.902677	Known	rs9857741	MODIFIER	Intron	-	ENSG00000286856	ENST00000655926	NA	NA	0.16647
Phe_250_2	Endocrine/Metabolic	Type 2 diabetes	Binary	EUR	3:172854794-173906175	3	173377333	A	G	0.5402	0.028034	0.00487	1.028	[1.019-1.038]	8.59e-9	8.066	851597	2	++	0.656986	Known	rs39654	MODIFIER	Intergenic	-	-	-	NA	NA	0.18457
Phe_250_2	Endocrine/Metabolic	Type 2 diabetes	Binary	EUR	3:182090822-183094364	3	182590822	A	T	0.3182	-0.030992	0.005224	0.969	[0.960-0.979]	2.98e-9	8.526	851597	2	--	0.578494	Known	rs60891350	MODIFIER	Intron	-	ENSG00000287941	ENST00000661576	NA	NA	0.67565
Phe_250_2	Endocrine/Metabolic	Type 2 diabetes	Binary	EUR	3:183643276-188545610	3	185787732	CA	C	0.3154	0.113794	0.005039	1.121	[1.110-1.132]	6.42e-113	112.193	851597	2	++	0.310632	Known	rs5855073	MODIFIER	Intron	IGF2BP2	ENSG00000073792	ENST00000382199	NA	NA	0.09039
Phe_250_2	Endocrine/Metabolic	Type 2 diabetes	Binary	EAS	3:185236239-186346488	3	185788196	G	A	0.3353	0.136835	0.009419	1.147	[1.126-1.168]	8.11e-48	47.091	186727	3	+++	0.436953	Known	rs9841201	MODIFIER	Intron	IGF2BP2	ENSG00000073792	ENST00000382199	NA	NA	0.0685
Phe_250_2	Endocrine/Metabolic	Type 2 diabetes	Binary	AFR	3:185251890-186330129	3	185808320	CA	C	0.7649	0.104872	0.011378	1.111	[1.086-1.136]	3.05e-20	19.515	122603	2	++	0.46647	Known	rs35188816	MODIFIER	Intron	IGF2BP2	ENSG00000073792	ENST00000382199	NA	NA	0.07741
Phe_250_2	Endocrine/Metabolic	Type 2 diabetes	Binary	EAS	3:187486850-188486850	3	187986850	G	A	0.1464	-0.069297	0.012664	0.933	[0.910-0.956]	4.45e-8	7.352	186727	3	--+	0.702027	Known	rs11713391	MODIFIER	Intergenic	-	-	-	NA	NA	0.07167
Phe_250_2	Endocrine/Metabolic	Type 2 diabetes	Binary	EUR	3:195552292-196609704	3	196077150	G	A	0.2415	-0.033403	0.005552	0.967	[0.957-0.978]	1.78e-9	8.749	851597	2	--	0.710495	Known	rs41300435	MODIFIER	Intron	TFRC	ENSG00000072274	ENST00000360110	NA	NA	0.05125
Phe_250_2	Endocrine/Metabolic	Type 2 diabetes	Binary	EAS	3:22598599-24097461	3	23348997	C	A	0.3355	-0.095334	0.009459	0.909	[0.892-0.926]	6.87e-24	23.163	186727	3	---	0.805244	Known	rs12630883	MODIFIER	Intron	UBE2E2	ENSG00000182247	ENST00000396703	NA	NA	0.07582
Phe_250_2	Endocrine/Metabolic	Type 2 diabetes	Binary	EUR	3:22453988-24104141	3	23414091	T	C	0.2018	-0.059279	0.005876	0.942	[0.932-0.953]	6.22e-24	23.206	851597	2	--	0.176608	Known	rs35352848	MODIFIER	Intron	UBE2E2	ENSG00000182247	ENST00000396703	NA	NA	0.3588
Phe_250_2	Endocrine/Metabolic	Type 2 diabetes	Binary	EUR	3:46869914-47940732	3	47440732	C	T	0.413	0.027542	0.004779	1.028	[1.018-1.038]	8.26e-9	8.083	851597	2	++	0.049267	Known	rs7648696	MODIFIER	Intron	SCAP	ENSG00000114650	ENST00000265565	NA	NA	0.6832
Phe_250_2	Endocrine/Metabolic	Type 2 diabetes	Binary	EUR	3:49196607-50671620	3	49934081	C	A	0.5452	0.036776	0.004844	1.037	[1.028-1.047]	3.15e-14	13.502	851597	2	++	0.015062	Known	rs7613875	MODIFIER	Upstream gene	MON1A	ENSG00000164077	ENST00000296473	NA	NA	0.08409
Phe_250_2	Endocrine/Metabolic	Type 2 diabetes	Binary	EUR	3:52315862-53640622	3	53019386	T	G	0.3779	-0.036032	0.005238	0.965	[0.955-0.975]	6.03e-12	11.22	851597	2	--	0.095821	Known	rs7611386	MODIFIER	Intron	SFMBT1	ENSG00000163935	ENST00000394752	NA	NA	0.03872
Phe_250_2	Endocrine/Metabolic	Type 2 diabetes	Binary	EAS	3:63295808-64592333	3	64010011	TCAAA	T	0.3282	-0.080657	0.009743	0.923	[0.905-0.940]	1.25e-16	15.904	180122	2	-?-	0.835414	Known	rs10576623	MODIFIER	Downstream gene	PSMD6	ENSG00000163636	ENST00000295901	NA	NA	0.52552
Phe_250_2	Endocrine/Metabolic	Type 2 diabetes	Binary	EUR	3:63232043-65405424	3	64724577	G	A	0.409	-0.041016	0.004607	0.96	[0.951-0.969]	5.44e-19	18.265	851597	2	--	0.393587	Known	rs918466	MODIFIER	Intron	ADAMTS9-AS2	ENSG00000241684	ENST00000650103	NA	NA	0.11469
Phe_250_2	Endocrine/Metabolic	Type 2 diabetes	Binary	EUR	3:71022030-72129997	3	71594145	G	A	0.4032	-0.031404	0.005198	0.969	[0.959-0.979]	1.53e-9	8.816	851597	2	--	0.699978	Known	rs11709906	MODIFIER	Intron	-	ENSG00000277855	ENST00000613067	NA	NA	0.10204
Phe_250_2	Endocrine/Metabolic	Type 2 diabetes	Binary	EUR	3:72224104-73415899	3	72744561	C	T	0.0757	-0.09056	0.010531	0.913	[0.895-0.932]	8.02e-18	17.096	851597	2	--	0.677589	Known	rs13080180	MODIFIER	Downstream gene	SHQ1	ENSG00000144736	ENST00000325599	NA	NA	0.95059
Phe_250_2	Endocrine/Metabolic	Type 2 diabetes	Binary	EUR	3:86335770-87359992	3	86835770	C	CA	0.5605	0.026869	0.004835	1.027	[1.018-1.037]	2.74e-8	7.562	851597	2	++	0.793454	Known	rs541547324	MODIFIER	Intergenic	-	-	-	NA	NA	0.03396
Phe_250_2	Endocrine/Metabolic	Type 2 diabetes	Binary	EUR	3:8955665-9981610	3	9479602	G	A	0.1341	0.04084	0.006834	1.042	[1.028-1.056]	2.29e-9	8.641	851597	2	++	0.712786	Known	rs58000154	MODIFIER	Downstream gene	SETD5	ENSG00000168137	ENST00000402198	NA	NA	0.17449
Phe_250_2	Endocrine/Metabolic	Type 2 diabetes	Binary	EAS	4:354547-2285670	4	1252250	A	T	0.3121	-0.100185	0.009747	0.905	[0.888-0.922]	8.80e-25	24.055	186727	3	---	0.399759	Known	rs72501962	MODIFIER	Upstream gene	CTBP1	ENSG00000159692	ENST00000382952	NA	NA	0.21563
Phe_250_2	Endocrine/Metabolic	Type 2 diabetes	Binary	EUR	4:202123-2285497	4	1782676	C	T	0.4901	-0.040785	0.004531	0.96	[0.952-0.969]	2.23e-19	18.652	851597	2	--	0.450987	Known	rs56337234	MODIFIER	Intergenic	-	-	-	NA	NA	0.51073
Phe_250_2	Endocrine/Metabolic	Type 2 diabetes	Binary	EUR	4:101707141-103567742	4	102766860	T	C	0.4766	-0.033542	0.004736	0.967	[0.958-0.976]	1.42e-12	11.849	851597	2	--	0.962664	Known	rs223481	MODIFIER	Intergenic	-	-	-	NA	NA	0.01411
Phe_250_2	Endocrine/Metabolic	Type 2 diabetes	Binary	EUR	4:135632804-136632804	4	136132804	T	G	0.4753	0.025846	0.004716	1.026	[1.017-1.036]	4.24e-8	7.372	851597	2	++	0.143724	Known	rs4241964	MODIFIER	Intron	-	ENSG00000250665	ENST00000511749	NA	NA	0.12661
Phe_250_2	Endocrine/Metabolic	Type 2 diabetes	Binary	EUR	4:144200176-145237912	4	144700176	G	A	0.0915	0.049663	0.008466	1.051	[1.034-1.069]	4.46e-9	8.351	851597	2	++	0.512083	Known	rs75686861	MODIFIER	Intron	HHIP	ENSG00000164161	ENST00000296575	NA	NA	0.5245
Phe_250_2	Endocrine/Metabolic	Type 2 diabetes	Binary	EUR	4:151813214-153099711	4	152598094	G	A	0.2832	-0.040943	0.005265	0.96	[0.950-0.970]	7.46e-15	14.127	851597	2	--	0.492955	Known	rs6837634	MODIFIER	Intergenic	-	-	-	NA	NA	0.22464
Phe_250_2	Endocrine/Metabolic	Type 2 diabetes	Binary	EAS	4:151830909-153099323	4	152599323	C	T	0.5214	-0.083611	0.008955	0.92	[0.904-0.936]	9.93e-21	20.003	186727	3	---	0.913742	Known	rs6813195	MODIFIER	Intergenic	-	-	-	NA	NA	0.80935
Phe_250_2	Endocrine/Metabolic	Type 2 diabetes	Binary	EUR	4:156191535-157393337	4	156771179	G	A	0.3192	-0.038224	0.00517	0.962	[0.953-0.972]	1.43e-13	12.844	851597	2	--	0.989064	Known	rs10000702	MODIFIER	Intron	PDGFC	ENSG00000145431	ENST00000502773	NA	NA	0.05482
Phe_250_2	Endocrine/Metabolic	Type 2 diabetes	Binary	EUR	4:17291246-18477269	4	17791246	A	C	0.7184	0.033582	0.00589	1.034	[1.022-1.046]	1.19e-8	7.925	851597	2	++	0.44795	Known	rs12640250	MODIFIER	Intergenic	-	-	-	NA	NA	0.09315
Phe_250_2	Endocrine/Metabolic	Type 2 diabetes	Binary	EUR	4:184248678-186159521	4	184794531	T	C	0.1406	-0.059343	0.006841	0.942	[0.930-0.955]	4.15e-18	17.382	851597	2	--	0.364536	Known	rs116401167	MODIFIER	Intron	ACSL1	ENSG00000151726	ENST00000281455	NA	NA	0.08251
Phe_250_2	Endocrine/Metabolic	Type 2 diabetes	Binary	EUR	4:2740118-3916357	4	3240118	C	T	0.074	0.060965	0.009687	1.063	[1.043-1.083]	3.10e-10	9.508	851597	2	++	0.216358	Known	rs362307	MODIFIER	3'UTR	HTT	ENSG00000197386	ENST00000355072	NA	NA	0.36334
Phe_250_2	Endocrine/Metabolic	Type 2 diabetes	Binary	EUR	4:44640788-45684122	4	45173674	C	T	0.4308	0.040922	0.004854	1.042	[1.032-1.052]	3.44e-17	16.463	851597	2	++	0.692781	Known	rs13130484	MODIFIER	Intergenic	-	-	-	NA	NA	0.22087
Phe_250_2	Endocrine/Metabolic	Type 2 diabetes	Binary	EUR	4:5754902-6827380	4	6298187	A	G	0.5982	0.080001	0.004719	1.083	[1.073-1.093]	1.83e-64	63.738	851597	2	++	0.018988	Known	rs4234731	MODIFIER	Intron	WFS1	ENSG00000109501	ENST00000226760	NA	NA	0.33702
Phe_250_2	Endocrine/Metabolic	Type 2 diabetes	Binary	EAS	4:5802004-6802004	4	6302004	G	A	0.0434	-0.242385	0.025501	0.785	[0.746-0.825]	2.00e-21	20.699	184020	2	--?	0.575215	Known	rs147834269	MODERATE	Missense	WFS1	ENSG00000109501	ENST00000226760	c.2209G>A	p.Glu737Lys	1
Phe_250_2	Endocrine/Metabolic	Type 2 diabetes	Binary	EAS	4:70207768-71493635	4	70896009	C	T	0.7873	-0.075766	0.010917	0.927	[0.907-0.947]	3.92e-12	11.407	186727	3	--+	0.641122	Known	rs10433674	MODIFIER	Downstream gene	-	ENSG00000289019	ENST00000691317	NA	NA	0.04214
Phe_250_2	Endocrine/Metabolic	Type 2 diabetes	Binary	EUR	4:75071607-76706873	4	75649044	CA	C	0.7049	0.033986	0.005257	1.035	[1.024-1.045]	1.01e-10	9.994	851597	2	++	0.567479	Known	rs5859471	MODIFIER	Intron	G3BP2	ENSG00000138757	ENST00000359707	NA	NA	0.64963
Phe_250_2	Endocrine/Metabolic	Type 2 diabetes	Binary	EUR	4:82140350-83166409	4	82657118	A	G	0.6563	-0.030447	0.004852	0.97	[0.961-0.979]	3.49e-10	9.457	851597	2	--	0.033729	Known	rs12642790	MODIFIER	Intron	SCD5	ENSG00000145284	ENST00000319540	NA	NA	0.12759
Phe_250_2	Endocrine/Metabolic	Type 2 diabetes	Binary	EAS	4:83778556-84990184	4	84418465	T	C	0.0309	-0.18891	0.026606	0.828	[0.786-0.872]	1.25e-12	11.905	186727	3	-++	0.067287	Known	rs117624659	MODIFIER	Intergenic	-	-	-	NA	NA	0.74273
Phe_250_2	Endocrine/Metabolic	Type 2 diabetes	Binary	EUR	5:100212056-104137636	5	103003035	C	G	0.0086	0.299806	0.025505	1.35	[1.284-1.419]	6.67e-32	31.176	851597	2	++	0.003832	Known	rs78408340	MODERATE	Missense	PAM	ENSG00000145730	ENST00000438793	c.1616C>G	p.Ser539Trp	0.99999
Phe_250_2	Endocrine/Metabolic	Type 2 diabetes	Binary	EUR	5:14040850-15371451	5	14751196	C	T	0.0065	-0.342809	0.030657	0.71	[0.668-0.754]	4.99e-29	28.302	851597	2	--	0.630565	Known	rs146886108	MODERATE	Missense	ANKH	ENSG00000154122	ENST00000284268	c.560G>A	p.Arg187Gln	0.998
Phe_250_2	Endocrine/Metabolic	Type 2 diabetes	Binary	AFR	5:14267063-15326084	5	14826084	T	G	0.0735	-0.133933	0.018988	0.875	[0.843-0.908]	1.74e-12	11.758	122603	2	--	0.943017	Known	rs79190780	MODIFIER	Intron	ANKH	ENSG00000154122	ENST00000284268	NA	NA	0.98641
Phe_250_2	Endocrine/Metabolic	Type 2 diabetes	Binary	EUR	5:157954639-159103805	5	158598975	T	C	0.2333	0.040364	0.005582	1.041	[1.030-1.053]	4.79e-13	12.32	851597	2	++	0.683117	Known	rs748510	MODIFIER	Intergenic	-	-	-	NA	NA	0.05688
Phe_250_2	Endocrine/Metabolic	Type 2 diabetes	Binary	EAS	5:176582583-177822587	5	177105216	C	G	0.4116	0.066693	0.009237	1.069	[1.050-1.088]	5.19e-13	12.285	186727	3	+++	0.92881	Known	rs193457	MODIFIER	Intergenic	-	-	-	NA	NA	0.25843
Phe_250_2	Endocrine/Metabolic	Type 2 diabetes	Binary	EUR	5:45454525-46894014	5	46173653	T	C	0.5885	0.032183	0.00509	1.033	[1.022-1.043]	2.57e-10	9.59	851597	2	++	0.946282	Known	rs8185073	MODIFIER	Intergenic	-	-	-	NA	NA	0.17653
Phe_250_2	Endocrine/Metabolic	Type 2 diabetes	Binary	EAS	5:49871671-50968334	5	50371671	C	T	0.0871	0.093546	0.01675	1.098	[1.063-1.135]	2.34e-8	7.631	180122	2	+?-	0.301132	Known	rs12659555	MODIFIER	Intergenic	-	-	-	NA	NA	0.17283
Phe_250_2	Endocrine/Metabolic	Type 2 diabetes	Binary	EUR	5:49645767-51366665	5	50771105	A	C	0.5539	0.039571	0.004812	1.04	[1.031-1.050]	1.98e-16	15.704	851597	2	++	0.342531	Known	rs154139	MODIFIER	Intron	PARP8	ENSG00000151883	ENST00000281631	NA	NA	0.57047
Phe_250_2	Endocrine/Metabolic	Type 2 diabetes	Binary	EUR	5:51925790-52937177	5	52425957	A	T	0.4459	-0.027488	0.004884	0.973	[0.964-0.982]	1.82e-8	7.74	851597	2	--	0.652153	Known	rs13157738	MODIFIER	Intergenic	-	-	-	NA	NA	0.13801
Phe_250_2	Endocrine/Metabolic	Type 2 diabetes	Binary	EAS	5:52224562-53324412	5	52776360	G	A	0.3074	0.069031	0.009747	1.071	[1.051-1.092]	1.42e-12	11.848	186727	3	+++	0.316075	Known	rs2648731	MODIFIER	Intron	-	ENSG00000248898	ENST00000670789	NA	NA	0.18712
Phe_250_2	Endocrine/Metabolic	Type 2 diabetes	Binary	EUR	5:53475590-54707267	5	53987800	T	A	0.6152	0.039942	0.004793	1.041	[1.031-1.051]	7.86e-17	16.105	851597	2	++	0.394711	Known	rs1694068	MODIFIER	Intron	ARL15	ENSG00000185305	ENST00000504924	NA	NA	0.82022
Phe_250_2	Endocrine/Metabolic	Type 2 diabetes	Binary	EUR	5:55978786-57080456	5	56510924	A	G	0.7458	0.063044	0.005311	1.065	[1.054-1.076]	1.69e-32	31.773	851597	2	++	0.348201	Known	rs459193	MODIFIER	Downstream gene	C5orf67	ENSG00000225940	ENST00000648716	NA	NA	0.13536
Phe_250_2	Endocrine/Metabolic	Type 2 diabetes	Binary	AFR	5:56000733-57019256	5	56514478	A	T	0.5732	0.068343	0.009416	1.071	[1.051-1.091]	3.92e-13	12.406	122603	2	++	0.300838	Known	rs256904	MODIFIER	Intron	C5orf67	ENSG00000225940	ENST00000648716	NA	NA	0.22643
Phe_250_2	Endocrine/Metabolic	Type 2 diabetes	Binary	EAS	5:56010924-57024757	5	56514478	A	T	0.4686	0.065776	0.008949	1.068	[1.049-1.087]	1.98e-13	12.703	186727	3	+++	0.620051	Known	rs256904	MODIFIER	Intron	C5orf67	ENSG00000225940	ENST00000648716	NA	NA	0.19128
Phe_250_2	Endocrine/Metabolic	Type 2 diabetes	Binary	EUR	5:62911710-64223605	5	63698867	C	CAGGA	0.2931	0.03133	0.005071	1.032	[1.022-1.042]	6.48e-10	9.188	851597	2	++	0.680025	Known	rs70981090	MODIFIER	Intergenic	-	-	-	NA	NA	0.0266
Phe_250_2	Endocrine/Metabolic	Type 2 diabetes	Binary	EAS	5:74808917-76084065	5	75396951	A	G	0.5144	-0.049883	0.008929	0.951	[0.935-0.968]	2.32e-8	7.635	186727	3	--+	0.780815	Known	rs6453133	MODIFIER	Intron	CERT1	ENSG00000113163	ENST00000643780	NA	NA	0.03284
Phe_250_2	Endocrine/Metabolic	Type 2 diabetes	Binary	EUR	5:74766739-76242606	5	75707853	T	C	0.3953	-0.030832	0.004578	0.97	[0.961-0.978]	1.64e-11	10.785	851597	2	--	0.118599	Known	rs2307111	MODERATE	Missense	POC5	ENSG00000152359	ENST00000428202	c.107A>G	p.His36Arg	0.58281
Phe_250_2	Endocrine/Metabolic	Type 2 diabetes	Binary	EUR	5:76629124-77678243	5	77131486	G	A	0.6852	-0.045601	0.004908	0.955	[0.946-0.965]	1.53e-20	19.816	851597	2	--	0.573164	Known	rs6878122	MODIFIER	Intron	ZBED3-AS1	ENSG00000250802	ENST00000514114	NA	NA	0.80559
Phe_250_2	Endocrine/Metabolic	Type 2 diabetes	Binary	EUR	5:78620593-79833156	5	79138008	C	T	0.3306	-0.037581	0.005195	0.963	[0.953-0.973]	4.69e-13	12.329	851597	2	--	0.908955	Known	rs115009495	MODIFIER	Intron	DMGDH	ENSG00000132837	ENST00000518707	NA	NA	0.02652
Phe_250_2	Endocrine/Metabolic	Type 2 diabetes	Binary	EUR	6:106598906-107624062	6	107110484	G	A	0.3152	-0.03285	0.005134	0.968	[0.958-0.977]	1.57e-10	9.804	851597	2	--	0.165662	Known	rs4946812	MODIFIER	Intron	BEND3	ENSG00000178409	ENST00000369042	NA	NA	0.12177
Phe_250_2	Endocrine/Metabolic	Type 2 diabetes	Binary	EAS	6:117119848-118229678	6	117729678	C	T	0.2398	-0.066016	0.010741	0.936	[0.917-0.956]	7.94e-10	9.1	186727	3	--+	0.249857	Known	rs72951548	MODIFIER	Intergenic	-	-	-	NA	NA	0.39178
Phe_250_2	Endocrine/Metabolic	Type 2 diabetes	Binary	EUR	6:117040885-118233830	6	117729678	C	T	0.1494	-0.040555	0.006887	0.96	[0.947-0.973]	3.89e-9	8.41	851597	2	--	0.232439	Known	rs72951548	MODIFIER	Intergenic	-	-	-	NA	NA	0.05383
Phe_250_2	Endocrine/Metabolic	Type 2 diabetes	Binary	EAS	6:125970949-127595890	6	126643364	A	G	0.4696	0.05912	0.008974	1.061	[1.042-1.080]	4.46e-11	10.351	186727	3	+++	0.088834	Known	rs4273712	MODIFIER	Upstream gene	PRELID1P1	ENSG00000217325	ENST00000403549	NA	NA	0.54398
Phe_250_2	Endocrine/Metabolic	Type 2 diabetes	Binary	EUR	6:125231213-127616254	6	126643364	A	G	0.2607	0.051176	0.005185	1.053	[1.042-1.063]	5.62e-23	22.251	851597	2	++	0.573609	Known	rs4273712	MODIFIER	Upstream gene	PRELID1P1	ENSG00000217325	ENST00000403549	NA	NA	0.87173
Phe_250_2	Endocrine/Metabolic	Type 2 diabetes	Binary	EAS	6:136466564-137484329	6	136970368	G	A	0.5896	-0.074235	0.009163	0.928	[0.912-0.945]	5.42e-16	15.266	186727	3	---	0.50021	Known	rs55748670	MODIFIER	Downstream gene	RPL35AP3	ENSG00000230350	ENST00000414680	NA	NA	0.12225
Phe_250_2	Endocrine/Metabolic	Type 2 diabetes	Binary	EUR	6:136465762-137519875	6	136984329	C	A	0.4435	-0.04279	0.004921	0.958	[0.949-0.967]	3.46e-18	17.461	851597	2	--	0.909134	Known	rs6917952	MODIFIER	Intron	NHEG1	ENSG00000225391	ENST00000432330	NA	NA	0.11495
Phe_250_2	Endocrine/Metabolic	Type 2 diabetes	Binary	EUR	6:138005002-139037254	6	138505827	C	T	0.4656	0.026219	0.004501	1.027	[1.018-1.036]	5.71e-9	8.244	851597	2	++	0.371494	Known	rs4475339	MODIFIER	Intron	NHSL1	ENSG00000135540	ENST00000427025	NA	NA	0.18531
Phe_250_2	Endocrine/Metabolic	Type 2 diabetes	Binary	EUR	6:142214765-143261044	6	142737555	G	C	0.4792	-0.030144	0.004687	0.97	[0.961-0.979]	1.26e-10	9.898	851597	2	--	0.11621	Known	rs6570526	MODIFIER	Intergenic	-	-	-	NA	NA	0.39606
Phe_250_2	Endocrine/Metabolic	Type 2 diabetes	Binary	EUR	6:152543965-153628535	6	153128535	A	T	0.4063	0.032651	0.004692	1.033	[1.024-1.043]	3.43e-12	11.465	851597	2	++	0.62838	Known	rs2119992	MODIFIER	Intron	RGS17	ENSG00000091844	ENST00000206262	NA	NA	0.06182
Phe_250_2	Endocrine/Metabolic	Type 2 diabetes	Binary	EUR	6:159839046-161048706	6	160354985	C	A	0.4743	-0.03354	0.004787	0.967	[0.958-0.976]	2.44e-12	11.612	851597	2	--	0.087719	Known	rs543159	MODIFIER	Intron	SLC22A3	ENSG00000146477	ENST00000275300	NA	NA	0.24808
Phe_250_2	Endocrine/Metabolic	Type 2 diabetes	Binary	EUR	6:162028711-164211969	6	162696588	A	C	0.1187	-0.047329	0.007461	0.954	[0.940-0.968]	2.25e-10	9.649	851597	2	--	0.892544	Known	rs145546648	MODIFIER	Intron	PRKN	ENSG00000185345	ENST00000366898	NA	NA	0.02502
Phe_250_2	Endocrine/Metabolic	Type 2 diabetes	Binary	EUR	6:166499742-167599440	6	167080909	C	A	0.4125	0.027671	0.004575	1.028	[1.019-1.037]	1.46e-9	8.835	851597	2	++	0.324058	Known	rs6921588	MODIFIER	Intron	CEP43	ENSG00000213066	ENST00000646989	NA	NA	0.04997
Phe_250_2	Endocrine/Metabolic	Type 2 diabetes	Binary	AFR	6:20173649-21213475	6	20680447	T	A	0.1904	0.072674	0.011584	1.075	[1.051-1.100]	3.53e-10	9.453	122603	2	+-	0.240684	Known	rs9348441	MODIFIER	Intron	CDKAL1	ENSG00000145996	ENST00000274695	NA	NA	0.28534
Phe_250_2	Endocrine/Metabolic	Type 2 diabetes	Binary	EAS	6:20016899-21411630	6	20680447	T	A	0.4223	0.171306	0.009023	1.187	[1.166-1.208]	2.25e-80	79.648	186727	3	++-	9.6e-05	Known	rs9348441	MODIFIER	Intron	CDKAL1	ENSG00000145996	ENST00000274695	NA	NA	0.2207
Phe_250_2	Endocrine/Metabolic	Type 2 diabetes	Binary	EUR	6:19205891-21631805	6	20686342	C	A	0.2654	0.105663	0.005177	1.111	[1.100-1.123]	1.36e-92	91.866	851597	2	++	0.096961	Known	rs7766070	MODIFIER	Intron	CDKAL1	ENSG00000145996	ENST00000274695	NA	NA	0.25467
Phe_250_2	Endocrine/Metabolic	Type 2 diabetes	Binary	EUR	6:25762688-26838029	6	26264360	CA	C	0.5266	-0.032221	0.005019	0.968	[0.959-0.978]	1.36e-10	9.865	851597	2	--	0.514716	Known	rs11314612	MODIFIER	Intergenic	-	-	-	NA	NA	0.05817
Phe_250_2	Endocrine/Metabolic	Type 2 diabetes	Binary	EUR	6:28400380-29468438	6	28904847	G	C	0.0112	0.115998	0.020869	1.123	[1.078-1.170]	2.72e-8	7.565	851597	2	++	0.561989	Known	rs79571250	MODIFIER	Intron	TRIM27	ENSG00000204713	ENST00000377199	NA	NA	0.03856
Phe_250_2	Endocrine/Metabolic	Type 2 diabetes	Binary	EAS	6:30525467-33212002	6	31197002	T	C	0.5342	0.080632	0.008993	1.084	[1.065-1.103]	3.07e-19	18.513	186727	3	++-	0.050816	Known	rs28362333	MODIFIER	Upstream gene	HCG27	ENSG00000206344	ENST00000383331	NA	NA	0.12913
Phe_250_2	Endocrine/Metabolic	Type 2 diabetes	Binary	EUR	6:30638632-34084930	6	32658495	C	A	0.2883	0.058977	0.005449	1.061	[1.049-1.072]	2.67e-27	26.574	851597	2	++	2.66e-07	Known	rs9273363	MODIFIER	Downstream gene	HLA-DQB1	ENSG00000179344	ENST00000434651	NA	NA	0.33506
Phe_250_2	Endocrine/Metabolic	Type 2 diabetes	Binary	EAS	6:33664859-34862027	6	34210816	C	T	0.1137	-0.108908	0.014217	0.897	[0.872-0.922]	1.85e-14	13.732	186727	3	---	0.757751	Known	rs138997002	MODIFIER	Intergenic	-	-	-	NA	NA	0.14208
Phe_250_2	Endocrine/Metabolic	Type 2 diabetes	Binary	EUR	6:38440916-39571727	6	39048860	C	T	0.3831	-0.034681	0.004715	0.966	[0.957-0.975]	1.90e-13	12.721	851597	2	--	0.230958	Known	rs10305420	MODERATE	Missense	GLP1R	ENSG00000112164	ENST00000373256	c.20C>T	p.Pro7Leu	0.40306
Phe_250_2	Endocrine/Metabolic	Type 2 diabetes	Binary	EAS	6:38555724-39817081	6	39065819	G	A	0.1813	-0.105484	0.011647	0.9	[0.880-0.921]	1.34e-19	18.872	186727	3	---	0.93611	Known	rs3765467	MODERATE	Missense	GLP1R	ENSG00000112164	ENST00000373256	c.392G>A	p.Arg131Gln	0.34358
Phe_250_2	Endocrine/Metabolic	Type 2 diabetes	Binary	EUR	6:39893042-40941504	6	40401342	C	T	0.3297	0.031521	0.005303	1.032	[1.021-1.043]	2.78e-9	8.556	851597	2	++	0.050433	Known	rs34045288	MODIFIER	Intron	LRFN2	ENSG00000156564	ENST00000338305	NA	NA	0.40621
Phe_250_2	Endocrine/Metabolic	Type 2 diabetes	Binary	EUR	6:43289126-44353891	6	43789345	T	A	0.4933	0.04274	0.004708	1.044	[1.034-1.053]	1.10e-19	18.957	851597	2	++	0.242024	Known	rs4711750	MODIFIER	Downstream gene	VEGFA	ENSG00000112715	ENST00000672860	NA	NA	0.90344
Phe_250_2	Endocrine/Metabolic	Type 2 diabetes	Binary	EUR	6:50310018-51782042	6	51008732	T	C	0.53	0.033623	0.004662	1.034	[1.025-1.044]	5.51e-13	12.259	851597	2	++	0.616819	Known	rs9369992	MODIFIER	Intergenic	-	-	-	NA	NA	0.04143
Phe_250_2	Endocrine/Metabolic	Type 2 diabetes	Binary	EUR	6:53231152-54237580	6	53737580	AC	A	0.1062	0.04351	0.00769	1.044	[1.029-1.060]	1.53e-8	7.815	851597	2	++	0.232704	Known	rs58232327	MODIFIER	Downstream gene	-	ENSG00000227885	ENST00000657329	NA	NA	0.44085
Phe_250_2	Endocrine/Metabolic	Type 2 diabetes	Binary	EUR	6:62981673-63981681	6	63481673	A	T	0.5029	0.026555	0.004818	1.027	[1.017-1.037]	3.56e-8	7.449	851597	2	++	0.277482	Known	rs10943822	MODIFIER	Intron	-	ENSG00000289911	ENST00000701584	NA	NA	0.01543
Phe_250_2	Endocrine/Metabolic	Type 2 diabetes	Binary	EAS	6:6731610-7731610	6	7231610	G	A	0.2665	-0.069465	0.010725	0.933	[0.913-0.953]	9.36e-11	10.029	186727	3	--+	0.866226	Known	rs9379084	MODERATE	Missense	RREB1	ENSG00000124782	ENST00000379938	c.3511G>A	p.Asp1171Asn	0.99642
Phe_250_2	Endocrine/Metabolic	Type 2 diabetes	Binary	EUR	6:6609200-7828518	6	7231953	T	C	0.3764	0.044238	0.004997	1.045	[1.035-1.056]	8.53e-19	18.069	851597	2	++	0.458766	Known	rs9505086	MODIFIER	Intron	RREB1	ENSG00000124782	ENST00000379938	NA	NA	0.75116
Phe_250_2	Endocrine/Metabolic	Type 2 diabetes	Binary	EUR	6:75019236-76019236	6	75519236	C	T	0.3778	-0.023925	0.004273	0.976	[0.968-0.985]	2.15e-8	7.667	851597	2	--	0.000606	Known	rs11752842	MODIFIER	Intergenic	-	-	-	NA	NA	0.07373
Phe_250_2	Endocrine/Metabolic	Type 2 diabetes	Binary	EUR	6:96931929-98747143	6	97499879	C	G	0.2621	-0.030508	0.005095	0.97	[0.960-0.980]	2.13e-9	8.672	851597	2	--	0.680338	Known	rs10499014	MODIFIER	Intron	-	ENSG00000271860	ENST00000656098	NA	NA	0.08141
Phe_250_2	Endocrine/Metabolic	Type 2 diabetes	Binary	EUR	7:1311825-2571215	7	1887000	G	A	0.172	-0.048956	0.006294	0.952	[0.941-0.964]	7.36e-15	14.133	851597	2	--	0.312282	Known	rs62436669	MODIFIER	Intron	MAD1L1	ENSG00000002822	ENST00000265854	NA	NA	0.1019
Phe_250_2	Endocrine/Metabolic	Type 2 diabetes	Binary	EUR	7:100228314-101228314	7	100728314	AAG	A	0.0451	0.05479	0.010007	1.056	[1.036-1.077]	4.37e-8	7.359	851597	2	++	0.144341	Known	rs368725299	MODIFIER	Downstream gene	EPO	ENSG00000130427	ENST00000252723	NA	NA	0.04461
Phe_250_2	Endocrine/Metabolic	Type 2 diabetes	Binary	EUR	7:101945949-103468774	7	102771914	C	T	0.6275	0.037992	0.005537	1.039	[1.028-1.050]	6.82e-12	11.167	851597	2	++	0.808714	Known	rs2261257	MODIFIER	Intron	FAM185A	ENSG00000222011	ENST00000413034	NA	NA	0.06914
Phe_250_2	Endocrine/Metabolic	Type 2 diabetes	Binary	EAS	7:102192001-103456318	7	102956318	C	T	0.0572	-0.125377	0.020233	0.882	[0.848-0.918]	5.77e-10	9.239	186727	3	--+	0.548671	Known	rs145222637	MODIFIER	Intron	FBXL13	ENSG00000161040	ENST00000440067	NA	NA	0.07274
Phe_250_2	Endocrine/Metabolic	Type 2 diabetes	Binary	EUR	7:117354775-118447833	7	117855613	C	A	0.2989	0.029108	0.005153	1.03	[1.019-1.040]	1.62e-8	7.792	851597	2	++	0.134125	Known	rs6976111	MODIFIER	Intron	CTTNBP2	ENSG00000077063	ENST00000160373	NA	NA	0.07703
Phe_250_2	Endocrine/Metabolic	Type 2 diabetes	Binary	EUR	7:11675936-12746424	7	12244247	C	G	0.4119	0.033733	0.004744	1.034	[1.025-1.044]	1.15e-12	11.937	851597	2	++	0.738461	Known	rs1990621	MODIFIER	Downstream gene	TMEM106B	ENSG00000106460	ENST00000396668	NA	NA	0.05129
Phe_250_2	Endocrine/Metabolic	Type 2 diabetes	Binary	EAS	7:125621198-128767001	7	127613496	C	T	0.0919	0.340866	0.015509	1.406	[1.364-1.450]	4.62e-107	106.336	184020	2	++?	0.302592	Known	rs2233580	MODERATE	Missense	PAX4	ENSG00000106331	ENST00000639438	c.599G>A	p.Arg200His	0.99401
Phe_250_2	Endocrine/Metabolic	Type 2 diabetes	Binary	EAS	7:13347029-14350302	7	13850302	C	CCT	0.4473	0.053706	0.009246	1.055	[1.036-1.074]	6.30e-9	8.201	180122	2	+?-	0.059784	Known	-	MODIFIER	Downstream gene	-	ENSG00000224330	ENST00000654062	NA	NA	0.40455
Phe_250_2	Endocrine/Metabolic	Type 2 diabetes	Binary	EAS	7:129238557-130885872	7	130385872	G	A	0.0544	-0.134737	0.020376	0.874	[0.840-0.910]	3.78e-11	10.423	184020	2	--?	0.645826	Known	rs77792157	MODERATE	Missense	CPA1	ENSG00000091704	ENST00000011292	c.1021G>A	p.Ala341Thr	0.81677
Phe_250_2	Endocrine/Metabolic	Type 2 diabetes	Binary	EUR	7:130238173-131283431	7	130747710	G	A	0.4863	-0.03567	0.004753	0.965	[0.956-0.974]	6.16e-14	13.211	851597	2	--	0.16433	Known	rs34072724	MODIFIER	Intergenic	-	-	-	NA	NA	0.05274
Phe_250_2	Endocrine/Metabolic	Type 2 diabetes	Binary	EAS	7:14358657-15526388	7	14858657	C	T	0.4026	0.057902	0.009102	1.06	[1.041-1.079]	2.00e-10	9.699	186727	3	++-	0.143214	Known	rs17168486	MODIFIER	Intron	DGKB	ENSG00000136267	ENST00000402815	NA	NA	0.12936
Phe_250_2	Endocrine/Metabolic	Type 2 diabetes	Binary	EAS	7:140228200-141462886	7	140822262	C	A	0.0684	0.102644	0.017849	1.108	[1.070-1.148]	8.89e-9	8.051	186727	3	+++	0.066621	Known	rs57675404	MODIFIER	Intron	BRAF	ENSG00000157764	ENST00000646891	NA	NA	0.03329
Phe_250_2	Endocrine/Metabolic	Type 2 diabetes	Binary	EUR	7:13495579-16386603	7	15024298	T	G	0.4467	-0.057129	0.00464	0.944	[0.936-0.953]	7.78e-35	34.109	851597	2	--	0.223678	Known	rs10950550	MODIFIER	Intergenic	-	-	-	NA	NA	0.17247
Phe_250_2	Endocrine/Metabolic	Type 2 diabetes	Binary	AFR	7:14508012-15526420	7	15025939	T	A	0.595	0.072219	0.009713	1.075	[1.055-1.096]	1.04e-13	12.982	122603	2	++	0.831914	Known	rs1558317	MODIFIER	Intergenic	-	-	-	NA	NA	0.14645
Phe_250_2	Endocrine/Metabolic	Type 2 diabetes	Binary	EUR	7:150340547-151340547	7	150840547	G	A	0.3078	0.028794	0.005086	1.029	[1.019-1.040]	1.50e-8	7.824	851597	2	++	0.397055	Known	rs62492368	MODIFIER	Intron	AOC1	ENSG00000002726	ENST00000467291	NA	NA	0.41683
Phe_250_2	Endocrine/Metabolic	Type 2 diabetes	Binary	EAS	7:156635419-157771143	7	157189756	T	C	0.5205	-0.055924	0.008988	0.946	[0.929-0.962]	4.91e-10	9.309	186727	3	---	0.279876	Known	rs6950739	MODIFIER	Intron	UBE3C	ENSG00000009335	ENST00000348165	NA	NA	0.02846
Phe_250_2	Endocrine/Metabolic	Type 2 diabetes	Binary	EUR	7:156623436-157807531	7	157193287	T	TCAG	0.3467	-0.045816	0.004668	0.955	[0.947-0.964]	9.71e-23	22.013	851597	2	--	0.186896	Known	rs3839845	MODIFIER	Intron	UBE3C	ENSG00000009335	ENST00000348165	NA	NA	0.03644
Phe_250_2	Endocrine/Metabolic	Type 2 diabetes	Binary	AFR	7:156683527-157761475	7	157215455	T	C	0.6114	-0.058724	0.00975	0.943	[0.925-0.961]	1.71e-9	8.766	122603	2	--	0.752917	Known	rs60283573	MODIFIER	Intron	UBE3C	ENSG00000009335	ENST00000348165	NA	NA	0.18128
Phe_250_2	Endocrine/Metabolic	Type 2 diabetes	Binary	EUR	7:17700528-18851934	7	18325494	G	A	0.1985	0.039058	0.006158	1.04	[1.027-1.052]	2.26e-10	9.646	851597	2	++	0.896032	Known	rs3737280	MODIFIER	Intron	HDAC9	ENSG00000048052	ENST00000417496	NA	NA	0.14489
Phe_250_2	Endocrine/Metabolic	Type 2 diabetes	Binary	EUR	7:22892667-24866900	7	23473277	G	C	0.3799	-0.032873	0.005086	0.968	[0.958-0.977]	1.02e-10	9.99	851597	2	--	0.175386	Known	rs4279506	MODIFIER	Upstream gene	IGF2BP3	ENSG00000136231	ENST00000258729	NA	NA	0.70662
Phe_250_2	Endocrine/Metabolic	Type 2 diabetes	Binary	EUR	7:27598574-28720919	7	28149792	T	C	0.504	-0.069744	0.00444	0.933	[0.925-0.941]	1.33e-55	54.876	851597	2	--	0.128219	Known	rs1635852	MODIFIER	Intron	JAZF1	ENSG00000153814	ENST00000283928	NA	NA	0.19581
Phe_250_2	Endocrine/Metabolic	Type 2 diabetes	Binary	EAS	7:27640937-28679691	7	28156603	A	G	0.2092	-0.063169	0.010959	0.939	[0.919-0.959]	8.21e-9	8.086	186727	3	---	0.34613	Known	rs849134	MODIFIER	Intron	JAZF1	ENSG00000153814	ENST00000283928	NA	NA	0.1241
Phe_250_2	Endocrine/Metabolic	Type 2 diabetes	Binary	EUR	7:30177027-31191559	7	30688836	C	T	0.2284	-0.035724	0.005327	0.965	[0.955-0.975]	2.00e-11	10.7	851597	2	--	0.880811	Known	rs917195	MODIFIER	Intron	CRHR2	ENSG00000106113	ENST00000348438	NA	NA	0.78649
Phe_250_2	Endocrine/Metabolic	Type 2 diabetes	Binary	EUR	7:36198949-37214294	7	36698949	C	T	0.5965	0.027259	0.004899	1.028	[1.018-1.038]	2.63e-8	7.579	851597	2	++	0.92854	Known	rs4582455	MODIFIER	Intron	AOAH	ENSG00000136250	ENST00000617537	NA	NA	0.04613
Phe_250_2	Endocrine/Metabolic	Type 2 diabetes	Binary	AFR	7:43684122-44703839	7	44184122	G	A	0.1797	0.078543	0.012166	1.082	[1.056-1.108]	1.08e-10	9.968	122603	2	+-	0.095651	Known	rs730497	MODIFIER	Intron	GCK	ENSG00000106633	ENST00000403799	NA	NA	0.46216
Phe_250_2	Endocrine/Metabolic	Type 2 diabetes	Binary	EUR	7:43648621-44727878	7	44192179	C	T	0.2202	0.048004	0.005825	1.049	[1.037-1.061]	1.71e-16	15.768	851597	2	++	0.480489	Known	rs2971669	MODIFIER	Upstream gene	GCK	ENSG00000106633	ENST00000403799	NA	NA	0.60725
Phe_250_2	Endocrine/Metabolic	Type 2 diabetes	Binary	EAS	7:43618613-44726585	7	44226585	C	T	0.1979	0.068437	0.011651	1.071	[1.047-1.096]	4.26e-9	8.371	186727	3	+--	0.01103	Known	rs35452727	MODERATE	Missense	CAMK2B	ENSG00000058404	ENST00000395749	c.1528G>A	p.Glu510Lys	0.34707
Phe_250_2	Endocrine/Metabolic	Type 2 diabetes	Binary	EAS	7:68966553-70962778	7	69910470	A	G	0.1981	0.086539	0.011164	1.09	[1.067-1.115]	9.07e-15	14.042	186727	3	++-	0.589167	Known	rs10252876	MODIFIER	Intron	AUTS2	ENSG00000158321	ENST00000342771	NA	NA	0.05897
Phe_250_2	Endocrine/Metabolic	Type 2 diabetes	Binary	EUR	7:69099651-70961218	7	70314163	T	C	0.2441	0.036304	0.005446	1.037	[1.026-1.048]	2.63e-11	10.581	851597	2	++	0.368069	Known	rs12698896	MODIFIER	Intron	AUTS2	ENSG00000158321	ENST00000342771	NA	NA	0.03413
Phe_250_2	Endocrine/Metabolic	Type 2 diabetes	Binary	EUR	7:72190844-73190844	7	72690844	T	C	0.0705	0.050924	0.009259	1.052	[1.033-1.072]	3.80e-8	7.42	851597	2	++	0.439418	Known	rs139453187	MODIFIER	Intron	TYW1B	ENSG00000277149	ENST00000620995	NA	NA	0.83151
Phe_250_2	Endocrine/Metabolic	Type 2 diabetes	Binary	EUR	7:74313118-75488189	7	74813118	C	T	0.6804	-0.038747	0.006489	0.962	[0.950-0.974]	2.36e-9	8.628	851597	2	--	0.51725	Known	rs202209188	MODIFIER	Intron	GTF2IRD2	ENSG00000196275	ENST00000451013	NA	NA	0.78861
Phe_250_2	Endocrine/Metabolic	Type 2 diabetes	Binary	EUR	7:76565687-77585875	7	77085099	C	T	0.1334	0.039837	0.007245	1.041	[1.026-1.056]	3.83e-8	7.417	851597	2	++	0.417101	Known	rs141203350	MODIFIER	Intron	FAM185BP	ENSG00000214439	ENST00000443595	NA	NA	0.13186
Phe_250_2	Endocrine/Metabolic	Type 2 diabetes	Binary	EUR	7:89598955-90901563	7	90155259	GA	G	0.6984	0.038375	0.005348	1.039	[1.028-1.050]	7.20e-13	12.143	851597	2	++	0.068142	Known	rs35647503	MODIFIER	Intron	STEAP1	ENSG00000164647	ENST00000297205	NA	NA	0.26227
Phe_250_2	Endocrine/Metabolic	Type 2 diabetes	Binary	EAS	7:89598955-90738132	7	90166596	CTGT	C	0.7639	-0.067048	0.010775	0.935	[0.916-0.955]	4.89e-10	9.311	180122	2	-?+	0.470141	Known	rs10540742	MODIFIER	Downstream gene	STEAP1	ENSG00000164647	ENST00000297205	NA	NA	0.11108
Phe_250_2	Endocrine/Metabolic	Type 2 diabetes	Binary	EUR	8:103977496-104977496	8	104477496	TC	T	0.0738	-0.051625	0.009422	0.95	[0.932-0.967]	4.27e-8	7.369	851597	2	--	0.321607	Known	rs34465118	MODIFIER	Downstream gene	-	ENSG00000279138	ENST00000625136	NA	NA	0.04952
Phe_250_2	Endocrine/Metabolic	Type 2 diabetes	Binary	EUR	8:10712451-11721440	8	11221272	A	C	0.5053	-0.039254	0.006994	0.962	[0.948-0.975]	1.99e-8	7.7	851597	2	--	0.405483	Novel	rs4512344	MODIFIER	Intergenic	-	-	-	NA	NA	0.12488
Phe_250_2	Endocrine/Metabolic	Type 2 diabetes	Binary	AFR	8:116280437-117692715	8	117116782	A	G	0.0134	-0.392026	0.043357	0.676	[0.621-0.736]	1.54e-19	18.812	122603	2	--	0.465371	Known	rs73702967	MODIFIER	Intron	SLC30A8	ENSG00000164756	ENST00000521243	NA	NA	0.38179
Phe_250_2	Endocrine/Metabolic	Type 2 diabetes	Binary	EAS	8:116670685-117724736	8	117172544	C	T	0.406	-0.118181	0.009044	0.889	[0.873-0.904]	5.06e-39	38.296	186727	3	---	0.0136	Known	rs13266634	MODERATE	Missense	SLC30A8	ENSG00000164756	ENST00000456015	c.973C>T	p.Arg325Trp	1
Phe_250_2	Endocrine/Metabolic	Type 2 diabetes	Binary	EUR	8:114942844-117724736	8	117173494	A	G	0.3146	-0.08573	0.004961	0.918	[0.909-0.927]	6.56e-67	66.183	851597	2	--	0.028861	Known	rs11558471	MODIFIER	3'UTR	SLC30A8	ENSG00000164756	ENST00000456015	NA	NA	0.57092
Phe_250_2	Endocrine/Metabolic	Type 2 diabetes	Binary	EUR	8:120348349-121363335	8	120860224	A	C	0.664	-0.030006	0.005108	0.97	[0.961-0.980]	4.25e-9	8.372	851597	2	--	0.030653	Known	rs10955992	MODIFIER	Intergenic	-	-	-	NA	NA	0.27677
Phe_250_2	Endocrine/Metabolic	Type 2 diabetes	Binary	EUR	8:127199497-128199497	8	127699497	G	A	0.077	-0.061082	0.010777	0.941	[0.921-0.961]	1.45e-8	7.84	851597	2	--	0.474868	Known	rs17772814	MODIFIER	Intron	CASC11	ENSG00000249375	ENST00000502463	NA	NA	0.96244
Phe_250_2	Endocrine/Metabolic	Type 2 diabetes	Binary	EUR	8:13736584-14803529	8	14268625	T	G	0.4046	0.028875	0.004691	1.029	[1.020-1.039]	7.49e-10	9.126	851597	2	++	0.625731	Known	rs17228952	MODIFIER	Intron	SGCZ	ENSG00000185053	ENST00000382080	NA	NA	0.06081
Phe_250_2	Endocrine/Metabolic	Type 2 diabetes	Binary	EUR	8:143782599-144829545	8	144321883	A	G	0.378	0.036242	0.005039	1.037	[1.027-1.047]	6.37e-13	12.196	851597	2	++	0.222634	Known	rs3757974	MODIFIER	Intron	DGAT1	ENSG00000185000	ENST00000528718	NA	NA	0.17492
Phe_250_2	Endocrine/Metabolic	Type 2 diabetes	Binary	EUR	8:27712951-28782586	8	28252575	C	T	0.2755	0.033365	0.00562	1.034	[1.023-1.045]	2.91e-9	8.537	851597	2	++	0.91165	Known	rs11988774	MODIFIER	Intron	-	ENSG00000253690	ENST00000521731	NA	NA	0.12202
Phe_250_2	Endocrine/Metabolic	Type 2 diabetes	Binary	EUR	8:30462338-31511799	8	31003389	A	AT	0.5677	-0.041807	0.005174	0.959	[0.949-0.969]	6.47e-16	15.189	851597	2	--	0.193253	Known	rs150119956	MODIFIER	Intron	PURG	ENSG00000172733	ENST00000339382	NA	NA	0.46813
Phe_250_2	Endocrine/Metabolic	Type 2 diabetes	Binary	EUR	8:36301396-37501668	8	36997193	T	G	0.1686	0.042348	0.006169	1.043	[1.031-1.056]	6.67e-12	11.176	851597	2	++	0.021244	Known	rs10092900	MODIFIER	Intergenic	-	-	-	NA	NA	0.34743
Phe_250_2	Endocrine/Metabolic	Type 2 diabetes	Binary	AFR	8:41131830-42159062	8	41658012	A	G	0.7023	0.081733	0.010339	1.085	[1.063-1.107]	2.67e-15	14.573	122603	2	++	0.299869	Known	rs716199	MODIFIER	Intron	ANK1	ENSG00000029534	ENST00000289734	NA	NA	0.14295
Phe_250_2	Endocrine/Metabolic	Type 2 diabetes	Binary	EAS	8:41033614-42308781	8	41666241	CT	C	0.1405	-0.117913	0.012869	0.889	[0.867-0.911]	5.07e-20	19.295	186727	3	---	0.806623	Known	rs11354309	MODIFIER	Intron	ANK1	ENSG00000029534	ENST00000289734	NA	NA	0.15787
Phe_250_2	Endocrine/Metabolic	Type 2 diabetes	Binary	EUR	8:40823600-42273226	8	41667170	C	T	0.2419	-0.079177	0.005455	0.924	[0.914-0.934]	9.80e-48	47.009	851597	2	--	0.390261	Known	rs35273426	MODIFIER	Intron	ANK1	ENSG00000029534	ENST00000289734	NA	NA	0.14808
Phe_250_2	Endocrine/Metabolic	Type 2 diabetes	Binary	EUR	8:64080975-65116793	8	64606330	T	C	0.1023	0.043387	0.007689	1.044	[1.029-1.060]	1.67e-8	7.776	851597	2	++	0.44853	Known	rs62519845	MODIFIER	Intron	CYP7B1	ENSG00000172817	ENST00000310193	NA	NA	0.08959
Phe_250_2	Endocrine/Metabolic	Type 2 diabetes	Binary	EUR	8:75810034-76834372	8	76312591	A	G	0.4745	0.028151	0.004765	1.029	[1.019-1.038]	3.47e-9	8.46	851597	2	++	0.14792	Known	rs13262807	MODIFIER	Upstream gene	-	ENSG00000287352	ENST00000668249	NA	NA	0.29288
Phe_250_2	Endocrine/Metabolic	Type 2 diabetes	Binary	EUR	8:94303759-95607388	8	94956185	T	G	0.5314	-0.0334	0.004647	0.967	[0.958-0.976]	6.60e-13	12.18	851597	2	--	0.987132	Known	rs726816	MODIFIER	Intron	NDUFAF6	ENSG00000156170	ENST00000521840	NA	NA	0.1321
Phe_250_2	Endocrine/Metabolic	Type 2 diabetes	Binary	EUR	9:122344732-123781731	9	122945068	C	G	0.8748	0.047102	0.007377	1.048	[1.033-1.063]	1.71e-10	9.766	851597	2	++	0.356608	Known	rs6478585	MODIFIER	Intron	RABGAP1	ENSG00000011454	ENST00000373647	NA	NA	0.02714
Phe_250_2	Endocrine/Metabolic	Type 2 diabetes	Binary	EUR	9:132753159-134593509	9	133257521	T	TC	0.3466	0.051938	0.004889	1.053	[1.043-1.063]	2.32e-26	25.635	851597	2	++	0.894853	Known	rs8176719	HIGH	Frameshift	ABO	ENSG00000175164	ENST00000538324	c.259-1_259insG	p.Thr87AspfsTer107	0.99381
Phe_250_2	Endocrine/Metabolic	Type 2 diabetes	Binary	AFR	9:135852113-136860473	9	136352281	A	G	0.7501	0.077579	0.011032	1.081	[1.058-1.104]	2.03e-12	11.692	122603	2	++	0.708882	Known	rs77684335	MODIFIER	Intron	GPSM1	ENSG00000160360	ENST00000440944	NA	NA	0.25861
Phe_250_2	Endocrine/Metabolic	Type 2 diabetes	Binary	EUR	9:135840958-137113380	9	136352287	G	A	0.7099	0.067779	0.005385	1.07	[1.059-1.081]	2.50e-36	35.602	851597	2	++	0.523243	Known	rs58602428	MODIFIER	Intron	GPSM1	ENSG00000160360	ENST00000440944	NA	NA	0.16201
Phe_250_2	Endocrine/Metabolic	Type 2 diabetes	Binary	EAS	9:135840958-137017621	9	136360473	C	CG	0.123	-0.144345	0.013756	0.866	[0.843-0.889]	9.28e-26	25.032	186727	3	---	0.58055	Known	rs60027654	MODIFIER	3'UTR	DNLZ	ENSG00000213221	ENST00000371738	NA	NA	0.17237
Phe_250_2	Endocrine/Metabolic	Type 2 diabetes	Binary	EAS	9:21627614-22844800	9	22133285	G	A	0.4322	-0.185694	0.008999	0.831	[0.816-0.845]	1.33e-94	93.875	186727	3	--+	0.062192	Known	rs10965250	MODIFIER	Intergenic	-	-	-	NA	NA	0.46535
Phe_250_2	Endocrine/Metabolic	Type 2 diabetes	Binary	EUR	9:21454654-22825668	9	22134095	T	C	0.1739	-0.120154	0.006194	0.887	[0.876-0.898]	7.95e-84	83.099	851597	2	--	0.417246	Known	rs10811661	MODIFIER	Intergenic	-	-	-	NA	NA	0.50161
Phe_250_2	Endocrine/Metabolic	Type 2 diabetes	Binary	EUR	9:27910685-29638527	9	28414627	C	T	0.3165	0.042556	0.004963	1.043	[1.033-1.054]	9.94e-18	17.003	851597	2	++	0.24091	Known	rs17770336	MODIFIER	Intron	LINGO2	ENSG00000174482	ENST00000698399	NA	NA	0.20661
Phe_250_2	Endocrine/Metabolic	Type 2 diabetes	Binary	EUR	9:33285247-34683754	9	33896606	AT	A	0.4258	-0.029875	0.004944	0.971	[0.961-0.980]	1.52e-9	8.819	851597	2	--	0.185127	Known	rs60575205	MODIFIER	Intron	UBE2R2	ENSG00000107341	ENST00000263228	NA	NA	0.17673
Phe_250_2	Endocrine/Metabolic	Type 2 diabetes	Binary	EAS	9:3756066-4809006	9	4283137	G	T	0.5608	-0.08727	0.009115	0.916	[0.900-0.933]	1.03e-21	20.989	186727	3	---	0.546682	Known	rs1574285	MODIFIER	Intron	GLIS3	ENSG00000107249	ENST00000381971	NA	NA	0.4618
Phe_250_2	Endocrine/Metabolic	Type 2 diabetes	Binary	EUR	9:3782536-4817825	9	4294707	T	TG	0.3517	0.044118	0.00483	1.045	[1.035-1.055]	6.59e-20	19.181	851597	2	++	0.338015	Known	rs34706136	MODIFIER	Intron	GLIS3	ENSG00000107249	ENST00000381971	NA	NA	0.80431
Phe_250_2	Endocrine/Metabolic	Type 2 diabetes	Binary	EUR	9:81175460-82269535	9	81694033	G	A	0.4144	-0.050585	0.004523	0.951	[0.942-0.959]	4.89e-29	28.311	851597	2	--	0.022607	Known	rs2796441	MODIFIER	Upstream gene	TLE1	ENSG00000196781	ENST00000376499	NA	NA	0.55179
Phe_250_2	Endocrine/Metabolic	Type 2 diabetes	Binary	EAS	9:80844496-82248390	9	81696885	T	C	0.6197	-0.084123	0.009224	0.919	[0.903-0.936]	7.51e-20	19.124	186727	3	--+	0.385384	Known	rs9410573	MODIFIER	Intron	TLE1-DT	ENSG00000233926	ENST00000437181	NA	NA	0.42218
Phe_250_2	Endocrine/Metabolic	Type 2 diabetes	Binary	EUR	9:93633246-94780562	9	94152720	C	T	0.3123	0.037312	0.005296	1.038	[1.027-1.049]	1.85e-12	11.733	851597	2	++	0.900619	Known	rs10993072	MODIFIER	Intron	-	ENSG00000286203	ENST00000652625	NA	NA	0.04135
Phe_250_2	Endocrine/Metabolic	Type 2 diabetes	Binary	EUR	10:102190079-103831702	10	102973816	TC	T	0.8108	0.040083	0.006828	1.041	[1.027-1.055]	4.35e-9	8.362	851597	2	++	0.218741	Known	rs5787478	MODIFIER	Intron	CNNM2	ENSG00000148842	ENST00000369878	NA	NA	0.23566
Phe_250_2	Endocrine/Metabolic	Type 2 diabetes	Binary	EUR	10:112318384-113660330	10	112994312	T	C	0.2926	0.26637	0.007017	1.305	[1.287-1.323]	2.57e-315	314.59	851597	2	++	2.09e-05	Known	rs34872471	MODIFIER	Intron	TCF7L2	ENSG00000148737	ENST00000355995	NA	NA	0.80687
Phe_250_2	Endocrine/Metabolic	Type 2 diabetes	Binary	AFR	10:112451913-113570495	10	112998590	C	T	0.2961	0.236015	0.010103	1.266	[1.241-1.292]	1.07e-120	119.971	122603	2	++	0.123341	Known	rs7903146	MODIFIER	Intron	TCF7L2	ENSG00000148737	ENST00000355995	NA	NA	1
Phe_250_2	Endocrine/Metabolic	Type 2 diabetes	Binary	EAS	10:112475457-113570495	10	112998590	C	T	0.0442	0.313811	0.021548	1.369	[1.312-1.428]	4.80e-48	47.318	186727	3	+++	0.588877	Known	rs7903146	MODIFIER	Intron	TCF7L2	ENSG00000148737	ENST00000355995	NA	NA	0.2601
Phe_250_2	Endocrine/Metabolic	Type 2 diabetes	Binary	EUR	10:116302184-117619843	10	117119843	T	TA	0.7878	-0.035371	0.006346	0.965	[0.953-0.977]	2.49e-8	7.603	851597	2	--	0.758711	Known	rs34968901	MODIFIER	Intron	SHTN1	ENSG00000187164	ENST00000392901	NA	NA	0.03738
Phe_250_2	Endocrine/Metabolic	Type 2 diabetes	Binary	AFR	10:11713658-12765895	10	12265895	C	T	0.2554	0.084718	0.012408	1.088	[1.062-1.115]	8.63e-12	11.064	122603	2	+-	0.071967	Known	rs11257655	MODIFIER	Intergenic	-	-	-	NA	NA	0.9951
Phe_250_2	Endocrine/Metabolic	Type 2 diabetes	Binary	EAS	10:11562098-12861620	10	12265895	C	T	0.441	0.126128	0.00928	1.134	[1.114-1.155]	4.51e-42	41.346	186727	3	+++	0.644998	Known	rs11257655	MODIFIER	Intergenic	-	-	-	NA	NA	0.47086
Phe_250_2	Endocrine/Metabolic	Type 2 diabetes	Binary	EUR	10:11628175-12798294	10	12265895	C	T	0.21	0.072001	0.006312	1.075	[1.061-1.088]	3.86e-30	29.414	851597	2	++	0.2568	Known	rs11257655	MODIFIER	Intergenic	-	-	-	NA	NA	0.45352
Phe_250_2	Endocrine/Metabolic	Type 2 diabetes	Binary	EUR	10:120655831-121717643	10	121155831	G	A	0.1888	0.037135	0.006299	1.038	[1.025-1.051]	3.74e-9	8.427	851597	2	++	0.00648	Known	rs72631105	MODIFIER	Intergenic	-	-	-	NA	NA	0.26585
Phe_250_2	Endocrine/Metabolic	Type 2 diabetes	Binary	EAS	10:120638445-121701730	10	121172490	T	C	0.2567	-0.064983	0.010316	0.937	[0.918-0.956]	2.99e-10	9.524	186727	3	---	0.114202	Known	rs754227	MODIFIER	Intergenic	-	-	-	NA	NA	0.03418
Phe_250_2	Endocrine/Metabolic	Type 2 diabetes	Binary	EUR	10:121856365-122863754	10	122360941	G	T	0.4861	-0.028549	0.004917	0.972	[0.963-0.981]	6.39e-9	8.194	851597	2	--	0.119438	Known	rs10510109	MODIFIER	Intergenic	-	-	-	NA	NA	0.20692
Phe_250_2	Endocrine/Metabolic	Type 2 diabetes	Binary	EAS	10:22698849-23821364	10	23289248	C	T	0.0503	0.124873	0.020481	1.133	[1.088-1.179]	1.08e-9	8.966	186727	3	+++	0.406682	Known	rs117414485	MODIFIER	Intron	C10orf67	ENSG00000179133	ENST00000636213	NA	NA	0.06617
Phe_250_2	Endocrine/Metabolic	Type 2 diabetes	Binary	EUR	10:47648405-48684532	10	48151222	C	A	0.602	0.039448	0.005953	1.04	[1.028-1.052]	3.44e-11	10.464	851597	2	++	0.745078	Known	rs199778072	MODIFIER	Downstream gene	FRMPD2	ENSG00000170324	ENST00000636244	NA	NA	0.33644
Phe_250_2	Endocrine/Metabolic	Type 2 diabetes	Binary	EAS	10:62615969-63737301	10	63190350	C	T	0.1923	-0.068626	0.01134	0.934	[0.913-0.955]	1.43e-9	8.844	186727	3	---	0.649056	Known	rs59050225	MODIFIER	Intron	JMJD1C	ENSG00000171988	ENST00000399262	NA	NA	0.05182
Phe_250_2	Endocrine/Metabolic	Type 2 diabetes	Binary	EUR	10:68056819-70079981	10	69559646	G	C	0.5969	0.040939	0.005107	1.042	[1.031-1.052]	1.09e-15	14.962	851597	2	++	0.939127	Known	rs2812536	MODIFIER	Intergenic	-	-	-	NA	NA	0.68269
Phe_250_2	Endocrine/Metabolic	Type 2 diabetes	Binary	EUR	10:71729426-72729426	10	72229426	T	C	0.0734	0.06411	0.011259	1.066	[1.043-1.090]	1.24e-8	7.907	851597	2	++	0.165624	Known	rs10823909	MODIFIER	Intron	ANAPC16	ENSG00000166295	ENST00000299381	NA	NA	0.66775
Phe_250_2	Endocrine/Metabolic	Type 2 diabetes	Binary	EUR	10:74405078-76400406	10	75774242	A	G	0.5117	0.02896	0.004735	1.029	[1.020-1.039]	9.59e-10	9.018	851597	2	++	0.351978	Known	rs4745794	MODIFIER	Intron	LRMDA	ENSG00000148655	ENST00000611255	NA	NA	0.10014
Phe_250_2	Endocrine/Metabolic	Type 2 diabetes	Binary	EUR	10:78644944-79808616	10	79182874	A	G	0.4616	-0.061943	0.004673	0.94	[0.931-0.949]	4.19e-40	39.378	851597	2	--	0.097505	Known	rs12571751	MODIFIER	Intron	ZMIZ1	ENSG00000108175	ENST00000334512	NA	NA	0.2948
Phe_250_2	Endocrine/Metabolic	Type 2 diabetes	Binary	EAS	10:78680983-79695032	10	79184084	G	A	0.4437	-0.070179	0.009005	0.932	[0.916-0.949]	6.53e-15	14.185	186727	3	---	0.597354	Known	rs703980	MODIFIER	Intron	ZMIZ1	ENSG00000108175	ENST00000334512	NA	NA	0.22609
Phe_250_2	Endocrine/Metabolic	Type 2 diabetes	Binary	EAS	10:87357400-88509583	10	87939541	CTTGAACTCT	C	0.348	0.055167	0.009577	1.057	[1.037-1.077]	8.39e-9	8.076	180122	2	+?+	0.323352	Known	rs200095282	MODIFIER	Intron	PTEN	ENSG00000171862	ENST00000371953	NA	NA	0.03493
Phe_250_2	Endocrine/Metabolic	Type 2 diabetes	Binary	EAS	10:91385740-93809702	10	92706682	A	G	0.8695	-0.19021	0.013207	0.827	[0.806-0.848]	5.01e-47	46.3	186727	3	---	0.930124	Known	rs12219514	MODIFIER	Downstream gene	Y_RNA	ENSG00000201412	ENST00000364542	NA	NA	0.93589
Phe_250_2	Endocrine/Metabolic	Type 2 diabetes	Binary	EUR	10:91383123-93241598	10	92710758	T	C	0.3743	-0.087856	0.004792	0.916	[0.907-0.925]	4.44e-75	74.353	851597	2	--	0.250605	Known	rs10882104	MODIFIER	Upstream gene	Y_RNA	ENSG00000201412	ENST00000364542	NA	NA	0.16087
Phe_250_2	Endocrine/Metabolic	Type 2 diabetes	Binary	EUR	10:96721335-97826875	10	97326828	T	C	0.701	-0.027504	0.004831	0.973	[0.964-0.982]	1.25e-8	7.904	851597	2	--	0.07527	Known	rs4917765	MODIFIER	Downstream gene	FRAT1	ENSG00000165879	ENST00000371021	NA	NA	0.03038
Phe_250_2	Endocrine/Metabolic	Type 2 diabetes	Binary	EUR	11:113164634-114164634	11	113664634	A	G	0.0643	-0.060274	0.010724	0.942	[0.922-0.962]	1.90e-8	7.72	851597	2	--	0.98399	Known	rs75013740	MODIFIER	Intergenic	-	-	-	NA	NA	0.41746
Phe_250_2	Endocrine/Metabolic	Type 2 diabetes	Binary	EUR	11:127629859-128866163	11	128356536	G	C	0.7136	-0.037443	0.005054	0.963	[0.954-0.973]	1.28e-13	12.894	851597	2	--	0.63086	Known	rs7119618	MODIFIER	Intergenic	-	-	-	NA	NA	0.15645
Phe_250_2	Endocrine/Metabolic	Type 2 diabetes	Binary	EUR	11:130348816-131524236	11	130947684	T	A	0.489	0.032115	0.004699	1.033	[1.023-1.042]	8.23e-12	11.084	851597	2	++	0.924554	Known	rs7940866	MODIFIER	Intergenic	-	-	-	NA	NA	0.42676
Phe_250_2	Endocrine/Metabolic	Type 2 diabetes	Binary	EUR	11:13777603-15582435	11	14649850	G	A	0.0213	0.117707	0.017499	1.125	[1.087-1.164]	1.74e-11	10.76	851597	2	++	0.325919	Known	rs118115876	MODIFIER	Intron	PDE3B	ENSG00000152270	ENST00000282096	NA	NA	0.2217
Phe_250_2	Endocrine/Metabolic	Type 2 diabetes	Binary	EAS	11:16884070-17900339	11	17393643	C	G	0.6177	-0.05718	0.009198	0.944	[0.928-0.962]	5.08e-10	9.294	186727	3	-+-	0.268471	Known	rs4148646	MODIFIER	Upstream gene	KCNJ11	ENSG00000187486	ENST00000339994	NA	NA	0.28698
Phe_250_2	Endocrine/Metabolic	Type 2 diabetes	Binary	EUR	11:16517480-17903164	11	17393643	C	G	0.6325	-0.063949	0.004844	0.938	[0.929-0.947]	8.58e-40	39.067	851597	2	--	0.402025	Known	rs4148646	MODIFIER	Upstream gene	KCNJ11	ENSG00000187486	ENST00000339994	NA	NA	0.36661
Phe_250_2	Endocrine/Metabolic	Type 2 diabetes	Binary	EUR	11:1171268-3397409	11	2835964	A	C	0.4167	0.067247	0.004587	1.07	[1.060-1.079]	1.16e-48	47.937	851597	2	++	0.001852	Known	rs2237895	MODIFIER	Intron	KCNQ1	ENSG00000053918	ENST00000155840	NA	NA	0.86644
Phe_250_2	Endocrine/Metabolic	Type 2 diabetes	Binary	AFR	11:1597929-3339919	11	2837316	C	T	0.0906	-0.160235	0.017097	0.852	[0.824-0.881]	7.11e-21	20.148	122603	2	--	0.335521	Known	rs2237897	MODIFIER	Intron	KCNQ1	ENSG00000053918	ENST00000155840	NA	NA	0.99948
Phe_250_2	Endocrine/Metabolic	Type 2 diabetes	Binary	EAS	11:1669188-3539747	11	2837316	C	T	0.374	-0.272568	0.009428	0.761	[0.747-0.776]	8.82e-184	183.055	186727	3	---	0.004756	Known	rs2237897	MODIFIER	Intron	KCNQ1	ENSG00000053918	ENST00000155840	NA	NA	1
Phe_250_2	Endocrine/Metabolic	Type 2 diabetes	Binary	EUR	11:28199640-29220673	11	28717893	C	T	0.3092	-0.031038	0.005291	0.969	[0.959-0.980]	4.46e-9	8.351	851597	2	--	0.862273	Known	rs580377	MODIFIER	Intron	LINC02742	ENSG00000249867	ENST00000513853	NA	NA	0.07421
Phe_250_2	Endocrine/Metabolic	Type 2 diabetes	Binary	EUR	11:29631047-31046802	11	30195956	C	T	0.5976	-0.031976	0.004894	0.969	[0.959-0.978]	6.42e-11	10.193	851597	2	--	0.067174	Known	rs605765	MODIFIER	Intron	ARL14EP-DT	ENSG00000254532	ENST00000662729	NA	NA	0.05343
Phe_250_2	Endocrine/Metabolic	Type 2 diabetes	Binary	EUR	11:32074052-33434946	11	32934946	C	T	0.042	-0.078523	0.01258	0.924	[0.902-0.948]	4.32e-10	9.364	851597	2	--	0.084273	Known	rs62618693	MODERATE	Missense	QSER1	ENSG00000060749	ENST00000650167	c.3688C>T	p.Arg1230Cys	0.18809
Phe_250_2	Endocrine/Metabolic	Type 2 diabetes	Binary	EAS	11:34901062-35917556	11	35413886	A	C	0.1255	-0.08187	0.013448	0.921	[0.897-0.946]	1.14e-9	8.942	186727	3	---	0.475512	Known	rs11033115	MODIFIER	Intron	SLC1A2	ENSG00000110436	ENST00000278379	NA	NA	0.24211
Phe_250_2	Endocrine/Metabolic	Type 2 diabetes	Binary	EUR	11:46863799-51104976	11	47647623	T	C	0.4047	0.032116	0.00449	1.033	[1.024-1.042]	8.50e-13	12.07	851597	2	++	0.532471	Known	rs59360790	MODIFIER	Intergenic	-	-	-	NA	NA	0.14806
Phe_250_2	Endocrine/Metabolic	Type 2 diabetes	Binary	EUR	11:54636264-56320740	11	55449389	T	C	0.0489	0.06261	0.010855	1.065	[1.042-1.088]	8.03e-9	8.095	851597	2	++	0.012352	Known	rs77377156	MODIFIER	Downstream gene	OR4A17P	ENSG00000255196	ENST00000526032	NA	NA	0.20641
Phe_250_2	Endocrine/Metabolic	Type 2 diabetes	Binary	EUR	11:57995563-59150409	11	58650409	G	GA	0.2462	-0.037621	0.005496	0.963	[0.953-0.974]	7.64e-12	11.117	851597	2	--	0.619151	Known	rs34155496	MODIFIER	Intron	GLYAT	ENSG00000149124	ENST00000586098	NA	NA	0.4543
Phe_250_2	Endocrine/Metabolic	Type 2 diabetes	Binary	EUR	11:64944508-66396076	11	65793898	G	A	0.2315	-0.039515	0.0057	0.961	[0.951-0.972]	4.14e-12	11.383	851597	2	--	0.137656	Known	rs12797706	MODIFIER	Intron	OVOL1	ENSG00000172818	ENST00000335987	NA	NA	0.11068
Phe_250_2	Endocrine/Metabolic	Type 2 diabetes	Binary	EAS	11:69141232-70160618	11	69641232	G	C	0.0137	-0.236713	0.040612	0.789	[0.729-0.855]	5.59e-9	8.253	186727	3	--+	0.448632	Known	rs55911137	MODIFIER	5'UTR	CCND1	ENSG00000110092	ENST00000227507	NA	NA	0.28173
Phe_250_2	Endocrine/Metabolic	Type 2 diabetes	Binary	EUR	11:68784594-70196862	11	69648088	C	T	0.0276	-0.115431	0.014424	0.891	[0.866-0.917]	1.22e-15	14.915	851597	2	--	0.556791	Known	rs3862792	LOW	Synonymous	CCND1	ENSG00000110092	ENST00000227507	NA	NA	0.13041
Phe_250_2	Endocrine/Metabolic	Type 2 diabetes	Binary	AFR	11:69144268-70193799	11	69650506	G	A	0.2352	-0.081209	0.011742	0.922	[0.901-0.943]	4.64e-12	11.333	122603	2	--	0.491892	Known	rs7944853	MODIFIER	Intron	CCND1	ENSG00000110092	ENST00000227507	NA	NA	0.9373
Phe_250_2	Endocrine/Metabolic	Type 2 diabetes	Binary	EUR	11:72136944-73671494	11	72759870	GGTTT	G	0.1485	-0.078493	0.006794	0.925	[0.912-0.937]	7.11e-31	30.148	851597	2	--	0.06321	Known	rs140130268	MODIFIER	Intron	STARD10	ENSG00000214530	ENST00000334805	NA	NA	0.14723
Phe_250_2	Endocrine/Metabolic	Type 2 diabetes	Binary	EAS	11:72213589-73599280	11	72789957	C	T	0.0372	-0.17706	0.024396	0.838	[0.799-0.879]	3.94e-13	12.405	186727	3	---	0.490459	Known	rs3862791	MODIFIER	Intron	STARD10	ENSG00000214530	ENST00000334805	NA	NA	0.1025
Phe_250_2	Endocrine/Metabolic	Type 2 diabetes	Binary	EUR	11:7866259-9173283	11	8666578	C	A	0.2775	-0.037199	0.005446	0.963	[0.953-0.974]	8.46e-12	11.073	851597	2	--	0.454403	Known	rs11042029	MODIFIER	Intron	TRIM66	ENSG00000166436	ENST00000646038	NA	NA	0.05639
Phe_250_2	Endocrine/Metabolic	Type 2 diabetes	Binary	EUR	11:9314567-10780157	11	9830928	G	A	0.6635	0.03043	0.005034	1.031	[1.021-1.041]	1.50e-9	8.825	851597	2	++	0.907513	Known	rs2403221	MODIFIER	Intron	SBF2	ENSG00000133812	ENST00000256190	NA	NA	0.11265
Phe_250_2	Endocrine/Metabolic	Type 2 diabetes	Binary	AFR	11:92475544-93475544	11	92975544	C	G	0.067	0.115617	0.018993	1.123	[1.082-1.165]	1.15e-9	8.94	122603	2	+-	0.075417	Known	rs10830963	MODIFIER	Intron	MTNR1B	ENSG00000134640	ENST00000257068	NA	NA	0.99971
Phe_250_2	Endocrine/Metabolic	Type 2 diabetes	Binary	EUR	11:92433881-94030871	11	92975544	C	G	0.2771	0.062638	0.005199	1.065	[1.054-1.076]	1.99e-33	32.702	851597	2	++	0.164167	Known	rs10830963	MODIFIER	Intron	MTNR1B	ENSG00000134640	ENST00000257068	NA	NA	1
Phe_250_2	Endocrine/Metabolic	Type 2 diabetes	Binary	EUR	12:107724853-108736003	12	108224853	C	T	0.2592	-0.035885	0.00529	0.965	[0.955-0.975]	1.17e-11	10.931	851597	2	--	0.55314	Known	rs3764002	MODERATE	Missense	WSCD2	ENSG00000075035	ENST00000547525	c.797C>T	p.Thr266Ile	0.62691
Phe_250_2	Endocrine/Metabolic	Type 2 diabetes	Binary	EAS	12:107736003-108736003	12	108236003	G	A	0.4929	-0.049983	0.009049	0.951	[0.935-0.968]	3.32e-8	7.479	186727	3	--+	0.143426	Known	rs1426371	MODIFIER	Intron	WSCD2	ENSG00000075035	ENST00000547525	NA	NA	0.59582
Phe_250_2	Endocrine/Metabolic	Type 2 diabetes	Binary	EUR	12:117456203-118517028	12	117956203	T	C	0.1247	0.048837	0.007511	1.05	[1.035-1.066]	7.92e-11	10.101	851597	2	++	0.433161	Known	rs7313918	MODIFIER	Intron	KSR2	ENSG00000171435	ENST00000339824	NA	NA	0.4179
Phe_250_2	Endocrine/Metabolic	Type 2 diabetes	Binary	EAS	12:117456203-118479140	12	117977121	G	A	0.2558	0.074793	0.01035	1.078	[1.056-1.100]	4.96e-13	12.304	186727	3	++-	0.394477	Known	rs7132351	MODIFIER	Intergenic	-	-	-	NA	NA	0.20265
Phe_250_2	Endocrine/Metabolic	Type 2 diabetes	Binary	EAS	12:120174696-121884710	12	120925703	A	G	0.0302	0.220763	0.027463	1.247	[1.182-1.316]	9.09e-16	15.041	184020	2	++?	0.654054	Known	rs118074491	MODIFIER	Intergenic	-	-	-	NA	NA	0.34609
Phe_250_2	Endocrine/Metabolic	Type 2 diabetes	Binary	EUR	12:120118269-122044257	12	120994314	G	C	0.3023	-0.051405	0.005134	0.95	[0.940-0.960]	1.34e-23	22.873	851597	2	--	0.923365	Known	rs56348580	LOW	Synonymous	HNF1A	ENSG00000135100	ENST00000257555	NA	NA	0.797
Phe_250_2	Endocrine/Metabolic	Type 2 diabetes	Binary	EUR	12:122463381-124642915	12	124008063	T	G	0.3404	-0.042916	0.004981	0.958	[0.949-0.967]	6.94e-18	17.159	851597	2	--	0.207253	Known	rs12303671	MODIFIER	Intron	ZNF664	ENSG00000179195	ENST00000337815	NA	NA	0.06854
Phe_250_2	Endocrine/Metabolic	Type 2 diabetes	Binary	EUR	12:131976443-133755670	12	132491898	G	A	0.3215	0.035546	0.004883	1.036	[1.026-1.046]	3.35e-13	12.475	851597	2	++	0.460287	Known	rs35318451	MODIFIER	Intron	FBRSL1	ENSG00000112787	ENST00000680143	NA	NA	0.13606
Phe_250_2	Endocrine/Metabolic	Type 2 diabetes	Binary	EUR	12:19938398-20938398	12	20438398	G	A	0.0695	0.053261	0.009698	1.055	[1.035-1.075]	3.98e-8	7.401	851597	2	++	0.172719	Known	rs7134150	MODIFIER	Intron	PDE3A	ENSG00000172572	ENST00000359062	NA	NA	0.33605
Phe_250_2	Endocrine/Metabolic	Type 2 diabetes	Binary	EUR	12:25600624-26838542	12	26314763	C	T	0.7445	-0.041891	0.005411	0.959	[0.949-0.969]	9.80e-15	14.009	851597	2	--	0.769111	Known	rs4963661	MODIFIER	Intron	ITPR2-AS1	ENSG00000256234	ENST00000540392	NA	NA	0.11441
Phe_250_2	Endocrine/Metabolic	Type 2 diabetes	Binary	EUR	12:27157444-28316155	12	27807174	G	A	0.197	-0.068161	0.005774	0.934	[0.924-0.945]	3.69e-32	31.433	851597	2	--	0.61152	Known	rs10842988	MODIFIER	Downstream gene	KLHL42	ENSG00000087448	ENST00000381271	NA	NA	0.07789
Phe_250_2	Endocrine/Metabolic	Type 2 diabetes	Binary	EAS	12:27301574-28314904	12	27812063	C	T	0.316	-0.072467	0.00964	0.93	[0.913-0.948]	5.59e-14	13.253	186727	3	---	0.400196	Known	rs12578595	MODIFIER	Intergenic	-	-	-	NA	NA	0.16098
Phe_250_2	Endocrine/Metabolic	Type 2 diabetes	Binary	EAS	12:30698224-31861262	12	31313679	G	A	0.1928	0.13001	0.01155	1.139	[1.113-1.165]	2.16e-29	28.666	186727	3	+++	0.238976	Known	rs147538848	MODIFIER	Intron	SINHCAF	ENSG00000139146	ENST00000337682	NA	NA	0.57184
Phe_250_2	Endocrine/Metabolic	Type 2 diabetes	Binary	AFR	12:37832622-39199351	12	38581094	C	T	0.0991	-0.095434	0.016432	0.909	[0.880-0.939]	6.33e-9	8.199	122603	2	--	0.535778	Known	rs10875854	MODIFIER	Intron	-	ENSG00000258119	ENST00000552639	NA	NA	0.04126
Phe_250_2	Endocrine/Metabolic	Type 2 diabetes	Binary	EAS	12:3679925-4692347	12	4179925	C	A	0.0799	-0.110992	0.016957	0.895	[0.866-0.925]	5.93e-11	10.227	186727	3	--+	0.331165	Known	rs61910828	MODIFIER	Intergenic	-	-	-	NA	NA	0.9739
Phe_250_2	Endocrine/Metabolic	Type 2 diabetes	Binary	EUR	12:3523507-4820174	12	4275678	T	G	0.0191	-0.377107	0.021392	0.686	[0.658-0.715]	1.49e-69	68.827	851597	2	--	0.003034	Known	rs76895963	MODIFIER	Intron	CCND2	ENSG00000118971	ENST00000261254	NA	NA	1
Phe_250_2	Endocrine/Metabolic	Type 2 diabetes	Binary	EUR	12:47469743-48868279	12	48105348	G	T	0.5137	0.033827	0.004836	1.034	[1.025-1.044]	2.66e-12	11.576	851597	2	++	0.709938	Known	rs2408955	MODIFIER	Intron	SENP1	ENSG00000079387	ENST00000549518	NA	NA	0.7681
Phe_250_2	Endocrine/Metabolic	Type 2 diabetes	Binary	EUR	12:49329796-50391779	12	49869365	G	A	0.3857	0.0334	0.004729	1.034	[1.024-1.044]	1.63e-12	11.787	851597	2	++	0.559032	Known	rs7132908	MODIFIER	3'UTR	FAIM2	ENSG00000135472	ENST00000320634	NA	NA	0.83373
Phe_250_2	Endocrine/Metabolic	Type 2 diabetes	Binary	AFR	12:52583566-53595517	12	53095517	A	G	0.8323	0.081498	0.014655	1.085	[1.054-1.117]	2.68e-8	7.572	122603	2	++	0.174666	Known	rs11170409	MODIFIER	Upstream gene	IGFBP6	ENSG00000167779	ENST00000301464	NA	NA	0.29864
Phe_250_2	Endocrine/Metabolic	Type 2 diabetes	Binary	AFR	12:55331500-56331500	12	55831500	C	G	0.2817	-0.062718	0.011287	0.939	[0.919-0.960]	2.75e-8	7.561	122603	2	--	0.497773	Known	rs7965333	MODIFIER	Downstream gene	MMP19	ENSG00000123342	ENST00000322569	NA	NA	0.53986
Phe_250_2	Endocrine/Metabolic	Type 2 diabetes	Binary	EUR	12:6053921-7130331	12	6630331	T	C	0.7255	-0.038249	0.006204	0.962	[0.951-0.974]	7.04e-10	9.153	851597	2	--	0.997825	Known	rs35104374	MODIFIER	Intron	LPAR5	ENSG00000184574	ENST00000329858	NA	NA	0.28807
Phe_250_2	Endocrine/Metabolic	Type 2 diabetes	Binary	EUR	12:65268823-66496188	12	65805954	G	A	0.0875	0.088403	0.008482	1.092	[1.074-1.111]	1.96e-25	24.708	851597	2	++	0.032654	Known	rs2947793	MODIFIER	Intron	RPSAP52	ENSG00000241749	ENST00000489520	NA	NA	0.08324
Phe_250_2	Endocrine/Metabolic	Type 2 diabetes	Binary	EAS	12:65280449-66367144	12	65839030	G	T	0.3438	0.063923	0.009385	1.066	[1.047-1.086]	9.68e-12	11.014	186727	3	+++	0.528211	Known	rs2583934	MODIFIER	Intron	HMGA2	ENSG00000149948	ENST00000403681	NA	NA	0.21395
Phe_250_2	Endocrine/Metabolic	Type 2 diabetes	Binary	AFR	12:65271020-66740128	12	65876226	CA	C	0.2778	0.087684	0.011559	1.092	[1.067-1.117]	3.30e-14	13.481	122603	2	++	0.979302	Known	rs34159695	MODIFIER	Intron	HMGA2	ENSG00000149948	ENST00000403681	NA	NA	0.11099
Phe_250_2	Endocrine/Metabolic	Type 2 diabetes	Binary	EUR	12:70510121-71769322	12	71129263	C	A	0.4342	-0.033445	0.004691	0.967	[0.958-0.976]	1.01e-12	11.997	851597	2	--	0.380184	Known	rs1705263	MODIFIER	Intron	TSPAN8	ENSG00000127324	ENST00000247829	NA	NA	0.12611
Phe_250_2	Endocrine/Metabolic	Type 2 diabetes	Binary	EUR	12:96949240-97975128	12	97471726	A	G	0.2395	-0.039331	0.005355	0.961	[0.951-0.972]	2.06e-13	12.686	851597	2	--	0.109582	Known	rs1579238	MODIFIER	Intron	RMST	ENSG00000255794	ENST00000640149	NA	NA	0.30469
Phe_250_2	Endocrine/Metabolic	Type 2 diabetes	Binary	EUR	13:22235243-23235243	13	22735243	C	T	0.7803	-0.038345	0.006029	0.962	[0.951-0.974]	2.02e-10	9.695	851597	2	--	0.216578	Known	rs314879	MODIFIER	Intergenic	-	-	-	NA	NA	0.99858
Phe_250_2	Endocrine/Metabolic	Type 2 diabetes	Binary	EUR	13:25702118-26745696	13	26202862	A	G	0.238	-0.047448	0.005471	0.954	[0.943-0.964]	4.22e-18	17.374	851597	2	--	0.376	Known	rs34584161	MODIFIER	Intron	RNF6	ENSG00000127870	ENST00000468480	NA	NA	0.8246
Phe_250_2	Endocrine/Metabolic	Type 2 diabetes	Binary	EAS	13:25688673-26915186	13	26209786	G	GAT	0.4405	-0.073675	0.009366	0.929	[0.912-0.946]	3.66e-15	14.437	180122	2	-?-	0.955704	Known	rs35139305	MODIFIER	Downstream gene	RNF6	ENSG00000127870	ENST00000381588	NA	NA	0.21377
Phe_250_2	Endocrine/Metabolic	Type 2 diabetes	Binary	AFR	13:32443770-33588048	13	32948203	T	G	0.1836	-0.090974	0.013033	0.913	[0.890-0.937]	2.95e-12	11.531	122603	2	--	0.638716	Known	rs57358169	MODIFIER	Intergenic	-	-	-	NA	NA	0.9752
Phe_250_2	Endocrine/Metabolic	Type 2 diabetes	Binary	EAS	13:32479511-33500154	13	32982090	G	A	0.1368	0.100354	0.012962	1.106	[1.078-1.134]	9.77e-15	14.01	186727	3	+++	0.383976	Known	rs56252704	MODIFIER	Intergenic	-	-	-	NA	NA	0.16465
Phe_250_2	Endocrine/Metabolic	Type 2 diabetes	Binary	EUR	13:32434941-33515696	13	32982090	G	A	0.1641	0.05267	0.006481	1.054	[1.041-1.068]	4.41e-16	15.356	851597	2	++	0.89339	Known	rs56252704	MODIFIER	Intergenic	-	-	-	NA	NA	0.35192
Phe_250_2	Endocrine/Metabolic	Type 2 diabetes	Binary	EAS	13:49989838-51014673	13	50510116	C	A	0.7848	-0.065025	0.010877	0.937	[0.917-0.957]	2.26e-9	8.647	186727	3	---	0.492862	Known	rs1753636	MODIFIER	Intron	DLEU1	ENSG00000176124	ENST00000490577	NA	NA	0.1688
Phe_250_2	Endocrine/Metabolic	Type 2 diabetes	Binary	EUR	13:49347432-51088833	13	50521959	A	T	0.2913	-0.049671	0.005162	0.952	[0.942-0.961]	6.43e-22	21.192	851597	2	--	0.679485	Known	rs963740	MODIFIER	Intron	DLEU1	ENSG00000176124	ENST00000490577	NA	NA	0.3612
Phe_250_2	Endocrine/Metabolic	Type 2 diabetes	Binary	EUR	13:58225361-59225361	13	58725361	GGAT	G	0.0968	-0.046253	0.008414	0.955	[0.939-0.971]	3.86e-8	7.413	851597	2	--	0.589704	Known	rs5803901	MODIFIER	Intergenic	-	-	-	NA	NA	0.09039
Phe_250_2	Endocrine/Metabolic	Type 2 diabetes	Binary	EUR	13:65129995-66129995	13	65629995	C	CT	0.5679	-0.028711	0.004861	0.972	[0.962-0.981]	3.50e-9	8.456	851597	2	--	0.201499	Known	rs5804250	MODIFIER	Intergenic	-	-	-	NA	NA	0.89308
Phe_250_2	Endocrine/Metabolic	Type 2 diabetes	Binary	EAS	13:79631180-80643021	13	80131595	T	A	0.2677	-0.079114	0.010139	0.924	[0.906-0.942]	6.05e-15	14.218	186727	3	--+	0.359613	Known	rs17072370	MODIFIER	Intron	-	ENSG00000285684	ENST00000647704	NA	NA	0.20461
Phe_250_2	Endocrine/Metabolic	Type 2 diabetes	Binary	EUR	13:79517176-80697272	13	80133294	A	G	0.2872	-0.067636	0.005205	0.935	[0.925-0.944]	1.32e-38	37.881	851597	2	--	0.264503	Known	rs1215468	MODIFIER	Intron	-	ENSG00000285684	ENST00000647704	NA	NA	0.14208
Phe_250_2	Endocrine/Metabolic	Type 2 diabetes	Binary	EAS	13:90787016-91818059	13	91287016	C	T	0.1777	-0.079567	0.011701	0.924	[0.903-0.945]	1.05e-11	10.98	186727	3	---	0.916086	Known	rs9583907	MODIFIER	Intergenic	-	-	-	NA	NA	0.0696
Phe_250_2	Endocrine/Metabolic	Type 2 diabetes	Binary	EUR	13:90748760-91818059	13	91288010	C	CT	0.2473	-0.040716	0.005455	0.96	[0.950-0.970]	8.39e-14	13.076	851597	2	--	0.586806	Known	rs34217920	MODIFIER	Intergenic	-	-	-	NA	NA	0.10892
Phe_250_2	Endocrine/Metabolic	Type 2 diabetes	Binary	EAS	14:100288835-101288835	14	100788835	A	G	0.2259	-0.066045	0.011634	0.936	[0.915-0.958]	1.37e-8	7.863	186727	3	--+	0.417305	Known	rs73347525	MODIFIER	Intron	MEG3	ENSG00000214548	ENST00000556407	NA	NA	0.98901
Phe_250_2	Endocrine/Metabolic	Type 2 diabetes	Binary	EUR	14:100288835-101288835	14	100788835	A	G	0.1773	-0.037325	0.006745	0.963	[0.951-0.976]	3.13e-8	7.504	851597	2	--	0.781223	Known	rs73347525	MODIFIER	Intron	MEG3	ENSG00000214548	ENST00000556407	NA	NA	0.91219
Phe_250_2	Endocrine/Metabolic	Type 2 diabetes	Binary	EUR	14:29094820-30143005	14	29635804	T	C	0.3491	0.032036	0.005196	1.033	[1.022-1.043]	7.03e-10	9.153	851597	2	++	0.45294	Known	rs17115113	MODIFIER	Intron	PRKD1	ENSG00000184304	ENST00000331968	NA	NA	0.17673
Phe_250_2	Endocrine/Metabolic	Type 2 diabetes	Binary	EUR	14:32310254-33340151	14	32833676	G	T	0.4775	0.02969	0.004326	1.03	[1.021-1.039]	6.74e-12	11.172	851597	2	++	0.391032	Known	rs17522122	MODIFIER	3'UTR	AKAP6	ENSG00000151320	ENST00000280979	NA	NA	0.27567
Phe_250_2	Endocrine/Metabolic	Type 2 diabetes	Binary	EUR	14:34457007-35457007	14	34957007	GAA	G	0.5514	0.029688	0.005107	1.03	[1.020-1.040]	6.13e-9	8.213	851597	2	++	0.730187	Known	rs36095638	MODIFIER	Intron	SRP54-AS1	ENSG00000258704	ENST00000636540	NA	NA	0.85555
Phe_250_2	Endocrine/Metabolic	Type 2 diabetes	Binary	EUR	14:37789500-38886374	14	38362302	G	T	0.2491	-0.046514	0.005617	0.955	[0.944-0.965]	1.22e-16	15.913	851597	2	--	0.054451	Known	rs9944022	MODIFIER	Intron	-	ENSG00000259072	ENST00000655453	NA	NA	0.06073
Phe_250_2	Endocrine/Metabolic	Type 2 diabetes	Binary	EUR	14:57766030-58871983	14	58349488	T	C	0.571	-0.031777	0.005453	0.969	[0.958-0.979]	5.63e-9	8.25	851597	2	--	0.097182	Known	rs12879717	MODIFIER	Intron	ARID4A	ENSG00000032219	ENST00000355431	NA	NA	0.13719
Phe_250_2	Endocrine/Metabolic	Type 2 diabetes	Binary	EUR	14:68708210-69708210	14	69208210	A	AT	0.3252	0.037184	0.006288	1.038	[1.025-1.051]	3.35e-9	8.475	851597	2	++	0.618609	Known	rs11446992	MODIFIER	Intron	EXD2	ENSG00000081177	ENST00000685843	NA	NA	0.48254
Phe_250_2	Endocrine/Metabolic	Type 2 diabetes	Binary	EUR	14:76333690-77349663	14	76834520	C	T	0.4069	-0.032	0.004741	0.969	[0.960-0.978]	1.48e-11	10.829	851597	2	--	0.286994	Known	rs2056857	MODIFIER	Intron	LRRC74A	ENSG00000100565	ENST00000689127	NA	NA	0.63856
Phe_250_2	Endocrine/Metabolic	Type 2 diabetes	Binary	EAS	14:76417816-77417816	14	76917816	C	A	0.3418	0.053824	0.009726	1.055	[1.035-1.076]	3.13e-8	7.505	186727	3	+++	0.997574	Known	rs56059947	MODIFIER	Downstream gene	-	ENSG00000259058	ENST00000553991	NA	NA	0.26197
Phe_250_2	Endocrine/Metabolic	Type 2 diabetes	Binary	EUR	14:78714960-80071815	14	79443776	C	T	0.2142	0.053031	0.005514	1.054	[1.043-1.066]	6.74e-22	21.171	851597	2	++	0.819694	Known	rs17109221	MODIFIER	Intron	NRXN3	ENSG00000021645	ENST00000335750	NA	NA	0.17887
Phe_250_2	Endocrine/Metabolic	Type 2 diabetes	Binary	EUR	14:98717363-99726402	14	99225917	T	C	0.4385	-0.025384	0.004608	0.975	[0.966-0.984]	3.62e-8	7.442	851597	2	--	0.090139	Known	rs4905807	MODIFIER	Intron	BCL11B	ENSG00000127152	ENST00000357195	NA	NA	0.10683
Phe_250_2	Endocrine/Metabolic	Type 2 diabetes	Binary	EAS	15:38025413-39064292	15	38535939	G	T	0.4859	0.054887	0.008993	1.056	[1.038-1.075]	1.04e-9	8.983	186727	3	+++	0.955726	Known	rs8043085	MODIFIER	Intron	RASGRP1	ENSG00000172575	ENST00000310803	NA	NA	0.19222
Phe_250_2	Endocrine/Metabolic	Type 2 diabetes	Binary	EUR	15:38035939-39080914	15	38580914	T	C	0.1285	0.048173	0.006737	1.049	[1.036-1.063]	8.65e-13	12.063	851597	2	++	0.00012	Known	rs34715063	MODIFIER	Intergenic	-	-	-	NA	NA	0.71663
Phe_250_2	Endocrine/Metabolic	Type 2 diabetes	Binary	EUR	15:39595527-40694285	15	40104990	C	G	0.1949	0.040633	0.006135	1.041	[1.029-1.054]	3.52e-11	10.454	851597	2	++	0.710739	Known	rs34245505	MODIFIER	Intron	BMF	ENSG00000104081	ENST00000354670	NA	NA	0.57351
Phe_250_2	Endocrine/Metabolic	Type 2 diabetes	Binary	EAS	15:39813296-40956519	15	40324541	G	A	0.2674	0.078328	0.010108	1.081	[1.060-1.103]	9.25e-15	14.034	186727	3	+++	0.478289	Known	rs3743140	MODIFIER	3'UTR	INAFM2	ENSG00000259330	ENST00000638170	NA	NA	0.38055
Phe_250_2	Endocrine/Metabolic	Type 2 diabetes	Binary	EUR	15:41280332-42345575	15	41845575	G	A	0.3476	0.025635	0.004446	1.026	[1.017-1.035]	8.12e-9	8.09	851597	2	++	0.061704	Known	rs4924580	MODIFIER	Downstream gene	SPTBN5	ENSG00000137877	ENST00000320955	NA	NA	0.2099
Phe_250_2	Endocrine/Metabolic	Type 2 diabetes	Binary	EUR	15:51709963-53309383	15	52236310	G	A	0.0425	-0.075243	0.011339	0.928	[0.907-0.948]	3.23e-11	10.491	851597	2	--	0.886086	Known	rs2007854	MODIFIER	Intron	MYO5C	ENSG00000128833	ENST00000261839	NA	NA	0.44146
Phe_250_2	Endocrine/Metabolic	Type 2 diabetes	Binary	EAS	15:51795543-52795543	15	52295543	G	T	0.06	-0.124157	0.019506	0.883	[0.850-0.918]	1.95e-10	9.71	186727	3	--+	0.579827	Known	rs149336329	MODIFIER	Intron	MYO5C	ENSG00000128833	ENST00000261839	NA	NA	0.99751
Phe_250_2	Endocrine/Metabolic	Type 2 diabetes	Binary	AFR	15:56556116-57556116	15	57056116	GGTGT	G	0.1075	0.096431	0.017389	1.101	[1.064-1.139]	2.93e-8	7.533	122603	2	++	0.736443	Known	rs137934114	MODIFIER	Intron	TCF12	ENSG00000140262	ENST00000333725	NA	NA	0.07875
Phe_250_2	Endocrine/Metabolic	Type 2 diabetes	Binary	EUR	15:56159819-57798005	15	57065068	C	T	0.5752	0.031928	0.004833	1.032	[1.023-1.042]	3.94e-11	10.404	851597	2	++	0.670342	Known	rs2951895	MODIFIER	Intron	TCF12	ENSG00000140262	ENST00000333725	NA	NA	0.0507
Phe_250_2	Endocrine/Metabolic	Type 2 diabetes	Binary	EUR	15:61496896-62639169	15	62102065	G	C	0.4197	-0.039856	0.004801	0.961	[0.952-0.970]	1.03e-16	15.988	851597	2	--	0.493335	Known	rs8037894	MODIFIER	Intergenic	-	-	-	NA	NA	0.13213
Phe_250_2	Endocrine/Metabolic	Type 2 diabetes	Binary	EAS	15:61590331-62640075	15	62103025	G	C	0.4201	-0.081695	0.009051	0.922	[0.905-0.938]	1.78e-19	18.75	186727	3	---	0.991851	Known	rs7161785	MODIFIER	Intergenic	-	-	-	NA	NA	0.09889
Phe_250_2	Endocrine/Metabolic	Type 2 diabetes	Binary	EUR	15:63007866-64344273	15	63569531	A	G	0.5602	-0.02964	0.004561	0.971	[0.962-0.980]	8.11e-11	10.091	851597	2	--	0.149414	Known	rs28661116	MODIFIER	Intron	USP3	ENSG00000140455	ENST00000380324	NA	NA	0.04723
Phe_250_2	Endocrine/Metabolic	Type 2 diabetes	Binary	EAS	15:74802221-76084256	15	75337819	T	C	0.6497	0.064737	0.009806	1.067	[1.047-1.088]	4.06e-11	10.391	186727	3	+++	0.821225	Known	rs6495168	MODIFIER	Intron	COMMD4	ENSG00000140365	ENST00000267935	NA	NA	0.31691
Phe_250_2	Endocrine/Metabolic	Type 2 diabetes	Binary	EUR	15:74836500-76140436	15	75378887	G	GAT	0.313	-0.035091	0.005542	0.966	[0.955-0.976]	2.42e-10	9.616	851597	2	--	0.923707	Known	rs61263220	MODIFIER	Intron	SIN3A	ENSG00000169375	ENST00000394947	NA	NA	0.08898
Phe_250_2	Endocrine/Metabolic	Type 2 diabetes	Binary	AFR	15:76595581-78036629	15	77277617	GAATT	G	0.3824	-0.070937	0.011622	0.932	[0.911-0.953]	1.04e-9	8.984	122603	2	--	0.839527	Known	rs5813861	MODIFIER	Intron	PEAK1	ENSG00000173517	ENST00000682557	NA	NA	0.06138
Phe_250_2	Endocrine/Metabolic	Type 2 diabetes	Binary	EUR	15:76513796-78118278	15	77435819	C	CT	0.6594	0.064747	0.005735	1.067	[1.055-1.079]	1.47e-29	28.832	851597	2	++	0.807821	Known	rs35390385	MODIFIER	Intron	HMG20A	ENSG00000140382	ENST00000336216	NA	NA	0.12785
Phe_250_2	Endocrine/Metabolic	Type 2 diabetes	Binary	EAS	15:76529688-78091615	15	77489584	A	G	0.4137	0.085683	0.009108	1.089	[1.070-1.109]	5.08e-21	20.294	186727	3	+-+	0.14235	Known	rs965480	MODIFIER	Downstream gene	HMG20A	ENSG00000140382	ENST00000336216	NA	NA	0.09542
Phe_250_2	Endocrine/Metabolic	Type 2 diabetes	Binary	EAS	15:89319043-90401449	15	89859164	G	GTCCT	0.7445	-0.073415	0.010929	0.929	[0.910-0.949]	1.85e-11	10.733	180122	2	-?-	0.809569	Known	rs57479258	MODIFIER	Intron	AP3S2	ENSG00000157823	ENST00000336418	NA	NA	0.1648
Phe_250_2	Endocrine/Metabolic	Type 2 diabetes	Binary	EUR	15:89324728-90407587	15	89863652	A	G	0.7311	-0.055038	0.005141	0.946	[0.937-0.956]	9.57e-27	26.019	851597	2	--	0.522436	Known	rs12594774	MODIFIER	Intron	AP3S2	ENSG00000157823	ENST00000336418	NA	NA	0.16353
Phe_250_2	Endocrine/Metabolic	Type 2 diabetes	Binary	EUR	15:90458953-91523632	15	90960522	T	C	0.3137	0.041332	0.004993	1.042	[1.032-1.052]	1.25e-16	15.902	851597	2	++	0.960031	Known	rs1867220	MODIFIER	Intron	RCCD1	ENSG00000166965	ENST00000394258	NA	NA	0.1548
Phe_250_2	Endocrine/Metabolic	Type 2 diabetes	Binary	EAS	15:90459125-91510724	15	90968837	G	A	0.4755	0.061174	0.008954	1.063	[1.045-1.082]	8.37e-12	11.077	186727	3	++-	0.36956	Known	rs2290203	MODIFIER	Intron	PRC1	ENSG00000198901	ENST00000394249	NA	NA	0.09032
Phe_250_2	Endocrine/Metabolic	Type 2 diabetes	Binary	EUR	16:14717755-15723801	16	15217755	T	C	0.651	-0.03249	0.005864	0.968	[0.957-0.979]	3.01e-8	7.521	851597	2	--	0.994528	Known	rs2161510	MODIFIER	Intergenic	-	-	-	NA	NA	0.31684
Phe_250_2	Endocrine/Metabolic	Type 2 diabetes	Binary	EAS	16:19820415-20827300	16	20327300	G	A	0.0783	0.109681	0.016625	1.116	[1.080-1.153]	4.19e-11	10.378	186727	3	++-	0.724467	Known	rs4383153	MODIFIER	Intron	GP2	ENSG00000169347	ENST00000302555	NA	NA	0.18015
Phe_250_2	Endocrine/Metabolic	Type 2 diabetes	Binary	EUR	16:1-767550	16	250400	T	C	0.1927	-0.047637	0.005924	0.953	[0.942-0.965]	8.88e-16	15.051	851597	2	--	0.790032	Known	rs56038902	MODIFIER	Intron	FAM234A	ENSG00000167930	ENST00000399932	NA	NA	0.73094
Phe_250_2	Endocrine/Metabolic	Type 2 diabetes	Binary	EUR	16:28191622-29408999	16	28798289	C	A	0.3624	0.033553	0.005497	1.034	[1.023-1.045]	1.04e-9	8.985	851597	2	++	0.672903	Known	rs550572318	MODIFIER	Upstream gene	-	ENSG00000251417	ENST00000507031	NA	NA	0.04444
Phe_250_2	Endocrine/Metabolic	Type 2 diabetes	Binary	EUR	16:29413101-30633058	16	29946895	G	A	0.4605	0.033877	0.00496	1.034	[1.024-1.045]	8.49e-12	11.071	851597	2	++	0.367672	Known	rs8054556	MODIFIER	Intron	TMEM219	ENSG00000149932	ENST00000414689	NA	NA	0.03969
Phe_250_2	Endocrine/Metabolic	Type 2 diabetes	Binary	EUR	16:3033173-4886444	16	3574963	AAAT	A	0.2333	0.033693	0.005809	1.034	[1.023-1.046]	6.63e-9	8.179	851597	2	++	0.759421	Known	rs58835082	MODIFIER	Intron	NLRC3	ENSG00000167984	ENST00000359128	NA	NA	0.12988
Phe_250_2	Endocrine/Metabolic	Type 2 diabetes	Binary	EAS	16:53263996-54311575	16	53768582	C	T	0.2019	0.121416	0.011082	1.129	[1.105-1.154]	6.21e-28	27.207	186727	3	+++	0.7368	Known	rs11642015	MODIFIER	Intron	FTO	ENSG00000140718	ENST00000471389	NA	NA	0.05463
Phe_250_2	Endocrine/Metabolic	Type 2 diabetes	Binary	EUR	16:52894372-54377111	16	53772541	A	G	0.4043	0.114732	0.004603	1.122	[1.111-1.132]	3.94e-137	136.405	851597	2	++	0.334651	Known	rs56094641	MODIFIER	Intron	FTO	ENSG00000140718	ENST00000471389	NA	NA	0.34146
Phe_250_2	Endocrine/Metabolic	Type 2 diabetes	Binary	AFR	16:53267042-54311575	16	53789815	T	C	0.0919	0.124907	0.016506	1.133	[1.097-1.170]	3.81e-14	13.419	122603	2	++	0.582319	Known	rs79994966	MODIFIER	Intron	FTO	ENSG00000140718	ENST00000471389	NA	NA	0.15841
Phe_250_2	Endocrine/Metabolic	Type 2 diabetes	Binary	EUR	16:69011213-70545057	16	69527253	G	A	0.4093	-0.051344	0.004967	0.95	[0.941-0.959]	4.79e-25	24.319	851597	2	--	0.157787	Known	rs4783721	MODIFIER	Intergenic	-	-	-	NA	NA	0.12197
Phe_250_2	Endocrine/Metabolic	Type 2 diabetes	Binary	AFR	16:72353284-73353284	16	72853284	C	T	0.4492	0.06004	0.010789	1.062	[1.040-1.085]	2.62e-8	7.581	122603	2	++	0.621307	Known	rs7185166	MODIFIER	Intron	ZFHX3	ENSG00000140836	ENST00000268489	NA	NA	0.87585
Phe_250_2	Endocrine/Metabolic	Type 2 diabetes	Binary	EUR	16:74665966-75983217	16	75200974	C	A	0.0789	-0.099779	0.009145	0.905	[0.889-0.921]	1.02e-27	26.99	851597	2	--	0.315933	Known	rs72802342	MODIFIER	Downstream gene	CTRB2	ENSG00000168928	ENST00000303037	NA	NA	0.7773
Phe_250_2	Endocrine/Metabolic	Type 2 diabetes	Binary	EUR	16:81000184-82010227	16	81510227	G	A	0.5722	-0.025918	0.00454	0.974	[0.966-0.983]	1.14e-8	7.944	851597	2	--	0.012116	Known	rs2927307	MODIFIER	Intron	CMIP	ENSG00000153815	ENST00000537098	NA	NA	0.43206
Phe_250_2	Endocrine/Metabolic	Type 2 diabetes	Binary	EUR	16:87539597-90253170	16	88932972	GA	G	0.3644	0.030597	0.004897	1.031	[1.021-1.041]	4.15e-10	9.381	851597	2	++	0.193509	Known	rs11358628	MODIFIER	Intron	CBFA2T3	ENSG00000129993	ENST00000268679	NA	NA	0.07889
Phe_250_2	Endocrine/Metabolic	Type 2 diabetes	Binary	EUR	17:17312003-18312003	17	17812003	C	G	0.6399	-0.026945	0.004942	0.973	[0.964-0.983]	4.97e-8	7.303	851597	2	--	0.074888	Known	rs2297508	MODIFIER	Downstream gene	RAI1	ENSG00000108557	ENST00000353383	NA	NA	0.03998
Phe_250_2	Endocrine/Metabolic	Type 2 diabetes	Binary	EUR	17:30801531-31908811	17	31401266	T	C	0.6174	-0.030167	0.004608	0.97	[0.962-0.979]	5.88e-11	10.23	851597	2	--	0.444355	Known	rs7223589	MODIFIER	Intron	RAB11FIP4	ENSG00000131242	ENST00000621161	NA	NA	0.14021
Phe_250_2	Endocrine/Metabolic	Type 2 diabetes	Binary	EUR	17:37186448-38228924	17	37686448	G	C	0.2239	0.037198	0.005266	1.038	[1.027-1.049]	1.62e-12	11.79	851597	2	++	0.848847	Known	rs10962	MODIFIER	3'UTR	HNF1B	ENSG00000275410	ENST00000617811	NA	NA	0.9515
Phe_250_2	Endocrine/Metabolic	Type 2 diabetes	Binary	EAS	17:37186448-38239979	17	37739979	T	C	0.1887	0.125683	0.012317	1.134	[1.107-1.162]	1.90e-24	23.721	186727	3	+--	0.069514	Known	rs61612821	MODIFIER	Intron	HNF1B	ENSG00000275410	ENST00000617811	NA	NA	1
Phe_250_2	Endocrine/Metabolic	Type 2 diabetes	Binary	EUR	17:38731160-40166058	17	39590054	T	C	0.7156	-0.036556	0.005535	0.964	[0.954-0.975]	3.99e-11	10.399	851597	2	--	0.672205	Known	rs11078916	MODIFIER	Intergenic	-	-	-	NA	NA	0.04769
Phe_250_2	Endocrine/Metabolic	Type 2 diabetes	Binary	EUR	17:3424792-4884016	17	4077854	G	C	0.325	0.054269	0.005171	1.056	[1.045-1.067]	9.12e-26	25.04	851597	2	++	0.781817	Known	rs8074454	MODIFIER	Intron	ZZEF1	ENSG00000074755	ENST00000381638	NA	NA	0.19906
Phe_250_2	Endocrine/Metabolic	Type 2 diabetes	Binary	EUR	17:41913182-43186386	17	42579579	T	A	0.279	0.033357	0.004907	1.034	[1.024-1.044]	1.06e-11	10.974	851597	2	++	0.059551	Known	rs6963	MODIFIER	3'UTR	RETREG3	ENSG00000141699	ENST00000309428	NA	NA	0.07417
Phe_250_2	Endocrine/Metabolic	Type 2 diabetes	Binary	EUR	17:44910058-47364000	17	46241681	A	G	0.5443	0.036557	0.005101	1.037	[1.027-1.048]	7.69e-13	12.114	851597	2	++	0.431329	Known	rs2732634	MODIFIER	Upstream gene	MAPK8IP1P1	ENSG00000262500	ENST00000574657	NA	NA	0.13463
Phe_250_2	Endocrine/Metabolic	Type 2 diabetes	Binary	EUR	17:48258267-49630296	17	49014058	C	T	0.3342	-0.054943	0.004971	0.947	[0.937-0.956]	2.13e-28	27.672	851597	2	--	0.554103	Known	rs9906944	MODIFIER	Intron	IGF2BP1	ENSG00000159217	ENST00000290341	NA	NA	0.83788
Phe_250_2	Endocrine/Metabolic	Type 2 diabetes	Binary	EUR	17:78364-1116314	17	578364	C	T	0.1801	0.035831	0.006141	1.036	[1.024-1.049]	5.39e-9	8.269	851597	2	++	0.624452	Known	rs11870735	MODIFIER	Intron	VPS53	ENSG00000141252	ENST00000437048	NA	NA	0.62113
Phe_250_2	Endocrine/Metabolic	Type 2 diabetes	Binary	EUR	17:63043969-64621776	17	63589646	C	T	0.0566	-0.072133	0.01017	0.93	[0.912-0.949]	1.31e-12	11.881	851597	2	--	0.594257	Known	rs72845888	MODIFIER	3'UTR	DCAF7	ENSG00000136485	ENST00000614556	NA	NA	0.58463
Phe_250_2	Endocrine/Metabolic	Type 2 diabetes	Binary	EUR	17:67266225-68601661	17	67832255	T	A	0.1857	0.046558	0.005978	1.048	[1.035-1.060]	6.80e-15	14.168	851597	2	++	0.909424	Known	rs2080090	MODIFIER	Intron	BPTF	ENSG00000171634	ENST00000306378	NA	NA	0.03393
Phe_250_2	Endocrine/Metabolic	Type 2 diabetes	Binary	EAS	17:6495578-7552126	17	7042968	T	C	0.0783	0.145868	0.016568	1.157	[1.120-1.195]	1.32e-18	17.88	186727	3	+++	0.417266	Known	rs13342692	MODIFIER	Downstream gene	SLC16A13	ENSG00000174327	ENST00000308027	NA	NA	0.19307
Phe_250_2	Endocrine/Metabolic	Type 2 diabetes	Binary	EUR	17:7035517-8151454	17	7608442	A	T	0.6493	-0.029781	0.004953	0.971	[0.961-0.980]	1.82e-9	8.739	851597	2	--	0.606337	Known	rs888110	MODIFIER	Intron	FXR2	ENSG00000129245	ENST00000250113	NA	NA	0.36127
Phe_250_2	Endocrine/Metabolic	Type 2 diabetes	Binary	EUR	17:78165125-79333833	17	78762169	A	G	0.3133	-0.03542	0.005005	0.965	[0.956-0.975]	1.47e-12	11.832	851597	2	--	0.427183	Known	rs7221314	MODIFIER	Intron	CYTH1	ENSG00000108669	ENST00000446868	NA	NA	0.54234
Phe_250_2	Endocrine/Metabolic	Type 2 diabetes	Binary	EUR	17:82224877-83274387	17	82732756	C	T	0.5405	-0.027247	0.004773	0.973	[0.964-0.982]	1.14e-8	7.943	851597	2	--	0.15667	Known	rs2459703	MODIFIER	Upstream gene	FN3K	ENSG00000167363	ENST00000300784	NA	NA	0.07138
Phe_250_2	Endocrine/Metabolic	Type 2 diabetes	Binary	EUR	18:1319861-2343582	18	1843582	G	A	0.184	0.037664	0.006235	1.038	[1.026-1.051]	1.53e-9	8.814	851597	2	++	0.029208	Known	rs2165127	MODIFIER	Intron	-	ENSG00000266602	ENST00000661994	NA	NA	0.59096
Phe_250_2	Endocrine/Metabolic	Type 2 diabetes	Binary	EUR	18:22913479-24112297	18	23557478	A	G	0.6639	-0.040923	0.004956	0.96	[0.951-0.969]	1.49e-16	15.827	851597	2	--	0.925775	Known	rs1788760	MODIFIER	Intron	NPC1	ENSG00000141458	ENST00000269228	NA	NA	0.08752
Phe_250_2	Endocrine/Metabolic	Type 2 diabetes	Binary	EUR	18:54712065-56125199	18	55423806	TC	T	0.0785	0.064862	0.008476	1.067	[1.049-1.085]	1.97e-14	13.705	851597	2	++	0.625395	Known	rs202020783	MODIFIER	Intron	TCF4	ENSG00000196628	ENST00000354452	NA	NA	0.19295
Phe_250_2	Endocrine/Metabolic	Type 2 diabetes	Binary	EAS	18:59630253-60702517	18	60135482	G	A	0.1897	0.09269	0.01171	1.097	[1.072-1.123]	2.46e-15	14.608	186727	3	+++	0.90502	Known	rs72982988	MODIFIER	Intron	-	ENSG00000267686	ENST00000588794	NA	NA	0.26129
Phe_250_2	Endocrine/Metabolic	Type 2 diabetes	Binary	EUR	18:58708996-60922244	18	60188086	G	GA	0.2339	0.041999	0.005199	1.043	[1.032-1.054]	6.57e-16	15.183	851597	2	++	0.054582	Known	rs71336393	MODIFIER	Intergenic	-	-	-	NA	NA	0.12668
Phe_250_2	Endocrine/Metabolic	Type 2 diabetes	Binary	EAS	18:62678651-63678651	18	63178651	T	C	0.5189	-0.057329	0.009094	0.944	[0.928-0.961]	2.90e-10	9.538	186727	3	-+-	0.096844	Known	rs12454712	MODIFIER	Intron	BCL2	ENSG00000171791	ENST00000333681	NA	NA	0.99996
Phe_250_2	Endocrine/Metabolic	Type 2 diabetes	Binary	EUR	18:62678651-63737284	18	63178651	T	C	0.3744	-0.035341	0.004907	0.965	[0.956-0.975]	5.93e-13	12.227	851597	2	--	0.10679	Known	rs12454712	MODIFIER	Intron	BCL2	ENSG00000171791	ENST00000333681	NA	NA	0.98834
Phe_250_2	Endocrine/Metabolic	Type 2 diabetes	Binary	EUR	19:649093-1742049	19	1149093	GC	G	0.3406	-0.039634	0.005737	0.961	[0.950-0.972]	4.90e-12	11.31	851597	2	--	0.300939	Known	rs59571431	MODIFIER	Intron	SBNO2	ENSG00000064932	ENST00000361757	NA	NA	0.58457
Phe_250_2	Endocrine/Metabolic	Type 2 diabetes	Binary	EUR	19:12388644-13601211	19	12947247	ACT	A	0.583	0.038722	0.005022	1.039	[1.029-1.050]	1.25e-14	13.902	851597	2	++	0.875531	Known	rs35819755	MODIFIER	Downstream gene	CALR	ENSG00000179218	ENST00000316448	NA	NA	0.18574
Phe_250_2	Endocrine/Metabolic	Type 2 diabetes	Binary	EUR	19:18195858-20182736	19	19268740	C	T	0.0754	0.081999	0.009009	1.085	[1.066-1.105]	8.88e-20	19.052	851597	2	++	0.345379	Known	rs58542926	MODERATE	Missense	TM6SF2	ENSG00000213996	ENST00000389363	c.499G>A	p.Glu167Lys	0.11823
Phe_250_2	Endocrine/Metabolic	Type 2 diabetes	Binary	EAS	19:20708803-22623973	19	21673944	T	C	0.0272	-0.255581	0.029427	0.774	[0.731-0.820]	3.78e-18	17.423	186727	3	--+	0.348474	Known	rs150182828	MODIFIER	Downstream gene	MTDHP3	ENSG00000268433	ENST00000594186	NA	NA	0.72458
Phe_250_2	Endocrine/Metabolic	Type 2 diabetes	Binary	EUR	19:32896499-33980083	19	33399932	C	G	0.4721	-0.035199	0.004763	0.965	[0.956-0.974]	1.47e-13	12.833	851597	2	--	0.237215	Known	rs10406327	MODIFIER	Intron	PEPD	ENSG00000124299	ENST00000244137	NA	NA	0.30496
Phe_250_2	Endocrine/Metabolic	Type 2 diabetes	Binary	EUR	19:4440618-5574626	19	4967728	C	T	0.2043	0.035364	0.005829	1.036	[1.024-1.048]	1.30e-9	8.885	851597	2	++	0.36834	Known	rs12185519	MODIFIER	Upstream gene	KDM4B	ENSG00000127663	ENST00000159111	NA	NA	0.08184
Phe_250_2	Endocrine/Metabolic	Type 2 diabetes	Binary	AFR	19:40841832-41890596	19	41341832	G	A	0.0798	0.149911	0.019126	1.162	[1.119-1.206]	4.58e-15	14.34	122603	2	++	0.841455	Known	rs11466334	MODIFIER	Intron	TGFB1	ENSG00000105329	ENST00000221930	NA	NA	0.99999
Phe_250_2	Endocrine/Metabolic	Type 2 diabetes	Binary	EUR	19:44350787-46369791	19	45652921	G	C	0.4318	-0.052893	0.004805	0.948	[0.940-0.957]	3.50e-28	27.456	851597	2	--	0.342287	Known	rs62111721	MODIFIER	Downstream gene	RN7SL836P	ENSG00000241226	ENST00000476140	NA	NA	0.27189
Phe_250_2	Endocrine/Metabolic	Type 2 diabetes	Binary	EAS	19:45144269-46211039	19	45673147	G	C	0.5507	0.073153	0.009042	1.076	[1.057-1.095]	5.95e-16	15.226	186727	3	+-+	0.103817	Known	rs58304657	MODIFIER	Intron	GIPR	ENSG00000010310	ENST00000590918	NA	NA	0.16921
Phe_250_2	Endocrine/Metabolic	Type 2 diabetes	Binary	EUR	19:6718911-8864439	19	7905269	C	CT	0.6081	-0.040424	0.004503	0.96	[0.952-0.969]	2.78e-19	18.556	851597	2	--	0.010628	Known	rs55933149	MODIFIER	Downstream gene	LRRC8E	ENSG00000171017	ENST00000306708	NA	NA	0.30583
Phe_250_2	Endocrine/Metabolic	Type 2 diabetes	Binary	EUR	20:33314623-34641638	20	34087921	A	G	0.669	0.033281	0.005167	1.034	[1.023-1.044]	1.19e-10	9.926	851597	2	++	0.957497	Known	rs6059662	MODIFIER	Downstream gene	EIF2S2	ENSG00000125977	ENST00000374980	NA	NA	0.03209
Phe_250_2	Endocrine/Metabolic	Type 2 diabetes	Binary	EUR	20:43846383-44874482	20	44366960	G	A	0.1062	0.053666	0.007679	1.055	[1.039-1.071]	2.78e-12	11.557	851597	2	++	0.139968	Known	rs35365632	MODIFIER	Intron	HNF4A	ENSG00000101076	ENST00000316673	NA	NA	0.25977
Phe_250_2	Endocrine/Metabolic	Type 2 diabetes	Binary	AFR	20:43866552-44896933	20	44371817	T	A	0.0179	-0.235687	0.038139	0.79	[0.733-0.851]	6.42e-10	9.192	122603	2	--	0.473411	Known	rs6031560	MODIFIER	Intron	HNF4A	ENSG00000101076	ENST00000316673	NA	NA	0.38633
Phe_250_2	Endocrine/Metabolic	Type 2 diabetes	Binary	EAS	20:43713258-44886641	20	44376375	A	G	0.7944	0.079568	0.011158	1.083	[1.059-1.107]	9.96e-13	12.002	186727	3	++-	0.686534	Known	rs6065725	MODIFIER	Intron	HNF4A	ENSG00000101076	ENST00000316673	NA	NA	0.41633
Phe_250_2	Endocrine/Metabolic	Type 2 diabetes	Binary	EUR	20:46406280-47478214	20	46928426	A	G	0.4223	0.043246	0.004915	1.044	[1.034-1.054]	1.38e-18	17.859	851597	2	++	0.028169	Known	rs1412957	MODIFIER	Intron	EYA2	ENSG00000064655	ENST00000327619	NA	NA	0.29217
Phe_250_2	Endocrine/Metabolic	Type 2 diabetes	Binary	EUR	20:49696039-50719711	20	50217420	C	T	0.4598	-0.026225	0.004574	0.974	[0.965-0.983]	9.84e-9	8.007	851597	2	--	0.096961	Known	rs867489	MODIFIER	Intergenic	-	-	-	NA	NA	0.14393
Phe_250_2	Endocrine/Metabolic	Type 2 diabetes	Binary	EAS	20:51036805-52041934	20	51541934	C	A	0.5457	-0.057576	0.009159	0.944	[0.927-0.961]	3.25e-10	9.488	186727	3	---	0.428772	Known	rs2235856	MODIFIER	Intron	NFATC2	ENSG00000101096	ENST00000371564	NA	NA	0.37931
Phe_250_2	Endocrine/Metabolic	Type 2 diabetes	Binary	EUR	20:51710451-53181357	20	52413972	C	T	0.2635	-0.041664	0.005437	0.959	[0.949-0.969]	1.82e-14	13.741	851597	2	--	0.845646	Known	rs6021913	MODIFIER	Intron	LINC01524	ENSG00000234948	ENST00000666751	NA	NA	0.03626
Phe_250_2	Endocrine/Metabolic	Type 2 diabetes	Binary	EUR	20:58312799-59343016	20	58831704	C	T	0.6315	0.026681	0.004577	1.027	[1.018-1.036]	5.56e-9	8.255	851597	2	++	0.825755	Known	rs4812035	MODIFIER	Intron	GNAS-AS1	ENSG00000235590	ENST00000424094	NA	NA	0.17767
Phe_250_2	Endocrine/Metabolic	Type 2 diabetes	Binary	EUR	20:62132868-63169511	20	62642365	G	C	0.5934	-0.038772	0.004881	0.962	[0.953-0.971]	1.97e-15	14.706	851597	2	--	0.151043	Known	rs6122141	MODIFIER	Upstream gene	SLCO4A1	ENSG00000101187	ENST00000217159	NA	NA	0.25824
Phe_250_2	Endocrine/Metabolic	Type 2 diabetes	Binary	EUR	20:63170442-64580106	20	63819311	T	C	0.3693	-0.039959	0.005086	0.961	[0.951-0.970]	3.94e-15	14.404	851597	2	--	0.074758	Known	rs6011155	MODIFIER	Intron	ZBTB46	ENSG00000130584	ENST00000245663	NA	NA	0.20383
Phe_250_2	Endocrine/Metabolic	Type 2 diabetes	Binary	EUR	22:29007137-30741895	22	29984114	C	T	0.0874	-0.051595	0.007973	0.95	[0.935-0.965]	9.72e-11	10.012	851597	2	--	0.208507	Known	rs78002299	MODIFIER	Intron	MTMR3	ENSG00000100330	ENST00000401950	NA	NA	0.01244
Phe_250_2	Endocrine/Metabolic	Type 2 diabetes	Binary	EUR	22:43428847-44499571	22	43928975	G	A	0.2168	0.039328	0.00552	1.04	[1.029-1.051]	1.04e-12	11.981	851597	2	++	0.450987	Known	rs3747207	MODIFIER	Intron	PNPLA3	ENSG00000100344	ENST00000216180	NA	NA	0.48814
Phe_250_2	Endocrine/Metabolic	Type 2 diabetes	Binary	EUR	22:45876025-46899244	22	46378420	T	C	0.0941	0.046732	0.008434	1.048	[1.031-1.065]	3.01e-8	7.522	851597	2	++	0.077909	Known	rs6008784	MODIFIER	Intron	CELSR1	ENSG00000075275	ENST00000674500	NA	NA	0.11597
Phe_250_2	Endocrine/Metabolic	Type 2 diabetes	Binary	EUR	22:47975207-48989475	22	48489475	G	A	0.4232	0.028598	0.004955	1.029	[1.019-1.039]	7.85e-9	8.105	851597	2	++	0.964231	Known	rs111614918	MODIFIER	Upstream gene	TAFA5	ENSG00000219438	ENST00000402357	NA	NA	0.36838
Phe_250_2	Endocrine/Metabolic	Type 2 diabetes	Binary	EAS	22:49463202-50463768	22	49963768	C	T	0.7042	-0.055352	0.009973	0.946	[0.928-0.965]	2.85e-8	7.545	186727	3	---	0.522497	Known	rs13811	MODIFIER	3'UTR	PIM3	ENSG00000198355	ENST00000360612	NA	NA	0.51597
Phe_250_21	Endocrine/Metabolic	Type 2 diabetes with ketoacidosis	Binary	EUR	6:31541186-33336793	6	32651394	C	G	0.2738	0.692617	0.07105	1.999	[1.739-2.298]	1.88e-22	21.727	846459	2	++	0.95731	Known	rs539981616	MODIFIER	Downstream gene	HLA-DQA1	ENSG00000196735	ENST00000460633	NA	NA	0.95836
Phe_250_22	Endocrine/Metabolic	Type 2 diabetes with renal manifestations	Binary	EUR	1:213472388-214489726	1	213983706	G	C	0.6489	0.068367	0.010588	1.071	[1.049-1.093]	1.07e-10	9.972	835548	2	++	0.343865	Known	rs340878	MODIFIER	Upstream gene	PROX1	ENSG00000117707	ENST00000366958	NA	NA	0.41943
Phe_250_22	Endocrine/Metabolic	Type 2 diabetes with renal manifestations	Binary	EUR	1:38587291-40070256	1	39478577	T	C	0.2196	0.080719	0.012716	1.084	[1.057-1.111]	2.18e-10	9.661	835548	2	++	0.810655	Known	rs61779313	MODIFIER	Intron	MACF1	ENSG00000127603	ENST00000564288	NA	NA	0.03063
Phe_250_22	Endocrine/Metabolic	Type 2 diabetes with renal manifestations	Binary	EUR	2:120090036-121090036	2	120590036	G	C	0.2523	-0.077175	0.014144	0.926	[0.900-0.952]	4.86e-8	7.313	835548	2	--	0.003361	Known	rs11688682	MODIFIER	Intergenic	-	-	-	NA	NA	0.53982
Phe_250_22	Endocrine/Metabolic	Type 2 diabetes with renal manifestations	Binary	EUR	2:164145339-165200808	2	164672366	C	T	0.3941	-0.066576	0.009714	0.936	[0.918-0.954]	7.20e-12	11.143	835548	2	--	0.457781	Known	rs13389219	MODIFIER	Intron	COBLL1	ENSG00000082438	ENST00000495084	NA	NA	0.43972
Phe_250_22	Endocrine/Metabolic	Type 2 diabetes with renal manifestations	Binary	EUR	2:225501510-226834547	2	226252982	C	G	0.6465	0.091824	0.010503	1.096	[1.074-1.119]	2.28e-18	17.643	835548	2	+-	0.061059	Known	rs2972155	MODIFIER	Intergenic	-	-	-	NA	NA	0.03372
Phe_250_22	Endocrine/Metabolic	Type 2 diabetes with renal manifestations	Binary	EUR	2:42944037-44036400	2	43512748	T	C	0.1185	-0.086649	0.015028	0.917	[0.890-0.944]	8.13e-9	8.09	835548	2	--	0.409085	Known	rs7585060	MODIFIER	Intron	THADA	ENSG00000115970	ENST00000405975	NA	NA	0.05934
Phe_250_22	Endocrine/Metabolic	Type 2 diabetes with renal manifestations	Binary	EUR	2:59856530-60859572	2	60359572	C	G	0.4548	0.056842	0.009753	1.058	[1.038-1.079]	5.60e-9	8.251	835548	2	+-	0.10477	Known	rs243018	MODIFIER	Non coding transcript exon	MIR4432HG	ENSG00000228590	ENST00000650395	NA	NA	0.27377
Phe_250_22	Endocrine/Metabolic	Type 2 diabetes with renal manifestations	Binary	EUR	3:11769274-12956917	3	12456917	TC	T	0.4201	0.054395	0.009723	1.056	[1.036-1.076]	2.21e-8	7.655	835548	2	++	0.056703	Known	rs10713394	MODIFIER	Intergenic	-	-	-	NA	NA	0.11366
Phe_250_22	Endocrine/Metabolic	Type 2 diabetes with renal manifestations	Binary	EUR	3:184489888-186330895	3	185806293	A	G	0.2885	0.103778	0.01063	1.109	[1.086-1.133]	1.63e-22	21.789	835548	2	++	0.724079	Known	rs4686392	MODIFIER	Intron	IGF2BP2	ENSG00000073792	ENST00000382199	NA	NA	0.0473
Phe_250_22	Endocrine/Metabolic	Type 2 diabetes with renal manifestations	Binary	EUR	3:187522735-188524865	3	188024054	A	G	0.6066	0.064069	0.010313	1.066	[1.045-1.088]	5.22e-10	9.283	835548	2	++	0.760411	Known	rs6777684	MODIFIER	Intergenic	-	-	-	NA	NA	0.45395
Phe_250_22	Endocrine/Metabolic	Type 2 diabetes with renal manifestations	Binary	EUR	3:64213769-65244445	3	64727730	TG	T	0.5796	0.058495	0.009781	1.06	[1.040-1.081]	2.22e-9	8.653	835548	2	+-	0.173539	Known	rs10715116	MODIFIER	Intron	ADAMTS9-AS2	ENSG00000241684	ENST00000650103	NA	NA	0.12831
Phe_250_22	Endocrine/Metabolic	Type 2 diabetes with renal manifestations	Binary	EUR	4:5762667-6813302	4	6301295	C	T	0.6002	0.073686	0.009857	1.076	[1.056-1.097]	7.69e-14	13.114	835548	2	++	0.308606	Known	rs1801214	LOW	Synonymous	WFS1	ENSG00000109501	ENST00000226760	NA	NA	0.08823
Phe_250_22	Endocrine/Metabolic	Type 2 diabetes with renal manifestations	Binary	EUR	5:102750706-103938928	5	103419249	C	T	0.051	0.137783	0.022458	1.148	[1.098-1.199]	8.51e-10	9.07	835548	2	++	0.862955	Known	rs13188193	MODIFIER	Intergenic	-	-	-	NA	NA	0.56812
Phe_250_22	Endocrine/Metabolic	Type 2 diabetes with renal manifestations	Binary	EUR	6:20152486-21266466	6	20680447	T	A	0.2623	0.08186	0.010999	1.085	[1.062-1.109]	9.88e-14	13.005	835548	2	++	0.928426	Known	rs9348441	MODIFIER	Intron	CDKAL1	ENSG00000145996	ENST00000274695	NA	NA	0.13944
Phe_250_22	Endocrine/Metabolic	Type 2 diabetes with renal manifestations	Binary	EUR	6:31922220-32922220	6	32422220	C	T	0.7162	0.0776	0.013554	1.081	[1.052-1.110]	1.03e-8	7.986	835548	2	++	0.121744	Known	rs4496841	MODIFIER	Intergenic	-	-	-	NA	NA	0.93069
Phe_250_22	Endocrine/Metabolic	Type 2 diabetes with renal manifestations	Binary	EUR	7:27602469-28716621	7	28146272	T	C	0.5012	-0.066993	0.009466	0.935	[0.918-0.953]	1.47e-12	11.832	835548	2	--	0.519065	Known	rs849142	MODIFIER	Intron	JAZF1	ENSG00000153814	ENST00000283928	NA	NA	0.10914
Phe_250_22	Endocrine/Metabolic	Type 2 diabetes with renal manifestations	Binary	EUR	8:116672544-117708031	8	117172544	C	T	0.307	-0.077464	0.010768	0.925	[0.906-0.945]	6.30e-13	12.201	835548	2	--	0.248053	Known	rs13266634	MODERATE	Missense	SLC30A8	ENSG00000164756	ENST00000456015	c.973C>T	p.Arg325Trp	0.17493
Phe_250_22	Endocrine/Metabolic	Type 2 diabetes with renal manifestations	Binary	EUR	9:135852113-136858043	9	136352281	A	G	0.7094	0.064919	0.011233	1.067	[1.044-1.091]	7.50e-9	8.125	835548	2	++	0.645423	Known	rs77684335	MODIFIER	Intron	GPSM1	ENSG00000160360	ENST00000440944	NA	NA	0.20104
Phe_250_22	Endocrine/Metabolic	Type 2 diabetes with renal manifestations	Binary	EUR	9:21629580-22639221	9	22134095	T	C	0.1747	-0.100113	0.01289	0.905	[0.882-0.928]	8.05e-15	14.094	835548	2	-+	0.289006	Known	rs10811661	MODIFIER	Intergenic	-	-	-	NA	NA	0.3392
Phe_250_22	Endocrine/Metabolic	Type 2 diabetes with renal manifestations	Binary	EUR	10:112461912-113580986	10	112994312	T	C	0.2903	0.217833	0.010369	1.243	[1.218-1.269]	5.53e-98	97.257	835548	2	++	0.546915	Known	rs34872471	MODIFIER	Intron	TCF7L2	ENSG00000148737	ENST00000355995	NA	NA	0.45342
Phe_250_22	Endocrine/Metabolic	Type 2 diabetes with renal manifestations	Binary	EUR	10:11703521-12786011	10	12267269	G	A	0.2105	0.086085	0.013534	1.09	[1.061-1.119]	2.01e-10	9.697	835548	2	++	0.119274	Known	rs11257658	MODIFIER	Intergenic	-	-	-	NA	NA	0.39057
Phe_250_22	Endocrine/Metabolic	Type 2 diabetes with renal manifestations	Binary	EUR	10:78675326-79757710	10	79184390	C	G	0.58	-0.069539	0.009761	0.933	[0.915-0.951]	1.05e-12	11.98	835548	2	--	0.081304	Known	rs703978	MODIFIER	Intron	ZMIZ1	ENSG00000108175	ENST00000334512	NA	NA	0.21281
Phe_250_22	Endocrine/Metabolic	Type 2 diabetes with renal manifestations	Binary	EUR	10:91948640-93232959	10	92726006	G	A	0.375	-0.084887	0.010189	0.919	[0.900-0.937]	8.00e-17	16.097	835548	2	--	0.748307	Known	rs11187149	MODIFIER	Intergenic	-	-	-	NA	NA	0.11157
Phe_250_22	Endocrine/Metabolic	Type 2 diabetes with renal manifestations	Binary	EUR	11:16884070-17900339	11	17387083	C	T	0.6407	-0.064154	0.010023	0.938	[0.920-0.956]	1.55e-10	9.811	835548	2	--	0.827866	Known	rs5215	MODERATE	Missense	KCNJ11	ENSG00000187486	ENST00000339994	c.1009G>A	p.Val337Ile	0.27764
Phe_250_22	Endocrine/Metabolic	Type 2 diabetes with renal manifestations	Binary	EUR	11:1672367-3336067	11	2173190	G	C	0.618	-0.060796	0.009904	0.941	[0.923-0.959]	8.33e-10	9.079	835548	2	-+	0.256145	Known	rs10770142	MODIFIER	Upstream gene	TH	ENSG00000180176	ENST00000352909	NA	NA	0.11408
Phe_250_22	Endocrine/Metabolic	Type 2 diabetes with renal manifestations	Binary	EUR	12:25740447-26748072	12	26248072	C	T	0.5084	0.064796	0.010507	1.067	[1.045-1.089]	6.96e-10	9.157	835548	2	++	0.058067	Known	rs10842695	MODIFIER	Intron	ITPR2-AS1	ENSG00000256234	ENST00000540392	NA	NA	0.53535
Phe_250_22	Endocrine/Metabolic	Type 2 diabetes with renal manifestations	Binary	EUR	12:3775678-4775678	12	4275678	T	G	0.0192	-0.291796	0.049498	0.747	[0.678-0.823]	3.74e-9	8.427	835548	2	--	0.986664	Known	rs76895963	MODIFIER	Intron	CCND2	ENSG00000118971	ENST00000261254	NA	NA	0.99378
Phe_250_22	Endocrine/Metabolic	Type 2 diabetes with renal manifestations	Binary	EUR	12:65271691-66358514	12	65776889	T	G	0.0888	0.103933	0.017682	1.11	[1.072-1.149]	4.16e-9	8.381	835548	2	++	0.656589	Known	rs11833342	MODIFIER	Intron	RPSAP52	ENSG00000241749	ENST00000489520	NA	NA	0.11255
Phe_250_22	Endocrine/Metabolic	Type 2 diabetes with renal manifestations	Binary	EUR	14:78867151-79978819	14	79424334	C	T	0.2106	0.069657	0.011606	1.072	[1.048-1.097]	1.95e-9	8.71	835548	2	++	0.808577	Known	rs2370982	MODIFIER	Intron	NRXN3	ENSG00000021645	ENST00000335750	NA	NA	0.18317
Phe_250_22	Endocrine/Metabolic	Type 2 diabetes with renal manifestations	Binary	EUR	15:61590956-62606894	15	62105199	G	A	0.4188	-0.068636	0.009953	0.934	[0.916-0.952]	5.35e-12	11.272	835548	2	-+	0.430753	Known	rs4775467	MODIFIER	Intergenic	-	-	-	NA	NA	0.1315
Phe_250_22	Endocrine/Metabolic	Type 2 diabetes with renal manifestations	Binary	EUR	15:89365230-90406291	15	89906244	C	T	0.722	-0.064478	0.011491	0.938	[0.917-0.959]	2.01e-8	7.697	835548	2	--	0.780654	Known	rs17242083	MODIFIER	Intron	ARPIN	ENSG00000242498	ENST00000357484	NA	NA	0.09264
Phe_250_22	Endocrine/Metabolic	Type 2 diabetes with renal manifestations	Binary	EUR	16:19839137-20881010	16	20355627	T	C	0.1933	-0.103647	0.012438	0.902	[0.880-0.924]	7.88e-17	16.104	835548	2	--	0.893499	Known	rs7204775	MODIFIER	Downstream gene	PDILT	ENSG00000169340	ENST00000302451	NA	NA	0.17619
Phe_250_22	Endocrine/Metabolic	Type 2 diabetes with renal manifestations	Binary	EUR	16:53263653-54314649	16	53767042	T	C	0.4042	0.134332	0.009509	1.144	[1.123-1.165]	2.60e-45	44.586	835548	2	++	0.910827	Known	rs1421085	MODIFIER	Intron	FTO	ENSG00000140718	ENST00000471389	NA	NA	0.22783
Phe_250_22	Endocrine/Metabolic	Type 2 diabetes with renal manifestations	Binary	EUR	17:45506642-46759631	17	46006642	T	C	0.5383	0.062307	0.009937	1.064	[1.044-1.085]	3.61e-10	9.443	835548	2	+-	0.394742	Known	rs12946693	MODIFIER	Intron	MAPT	ENSG00000186868	ENST00000262410	NA	NA	0.40525
Phe_250_22	Endocrine/Metabolic	Type 2 diabetes with renal manifestations	Binary	EUR	18:55279143-56279143	18	55779143	G	A	0.4702	0.05479	0.009921	1.056	[1.036-1.077]	3.34e-8	7.476	835548	2	+-	0.312128	Known	rs2861344	MODIFIER	Non coding transcript exon	LINC01415	ENSG00000267325	ENST00000587320	NA	NA	0.14211
Phe_250_23	Endocrine/Metabolic	Type 2 diabetes with ophthalmic manifestations	Binary	EUR	1:117119517-118129599	1	117626182	T	TC	0.3149	0.055634	0.009676	1.057	[1.037-1.077]	8.94e-9	8.049	828870	2	++	0.175452	Known	rs57603364	MODIFIER	3'UTR	TENT5C	ENSG00000183508	ENST00000369448	NA	NA	0.29924
Phe_250_23	Endocrine/Metabolic	Type 2 diabetes with ophthalmic manifestations	Binary	EUR	1:213472388-214485913	1	213983706	G	C	0.6489	0.057851	0.009976	1.06	[1.039-1.080]	6.67e-9	8.176	828870	2	++	0.389933	Known	rs340878	MODIFIER	Upstream gene	PROX1	ENSG00000117707	ENST00000366958	NA	NA	0.21228
Phe_250_23	Endocrine/Metabolic	Type 2 diabetes with ophthalmic manifestations	Binary	EUR	1:229006752-230037208	1	229537208	G	A	0.6178	-0.057473	0.009953	0.944	[0.926-0.963]	7.72e-9	8.112	828870	2	--	0.41388	Known	rs348330	MODIFIER	Intron	ABCB10	ENSG00000135776	ENST00000344517	NA	NA	0.70416
Phe_250_23	Endocrine/Metabolic	Type 2 diabetes with ophthalmic manifestations	Binary	EUR	1:38610949-40109786	1	39476625	C	G	0.2198	0.078033	0.011943	1.081	[1.056-1.107]	6.41e-11	10.193	828870	2	++	0.509603	Known	rs61779310	MODIFIER	Intron	MACF1	ENSG00000127603	ENST00000564288	NA	NA	0.08507
Phe_250_23	Endocrine/Metabolic	Type 2 diabetes with ophthalmic manifestations	Binary	EUR	1:71786547-72846221	1	72286547	T	C	0.6011	0.05352	0.009729	1.055	[1.035-1.075]	3.77e-8	7.423	828870	2	++	0.799149	Known	rs2815765	MODIFIER	Upstream gene	NEGR1	ENSG00000172260	ENST00000357731	NA	NA	0.06429
Phe_250_23	Endocrine/Metabolic	Type 2 diabetes with ophthalmic manifestations	Binary	EUR	2:120090036-121090036	2	120590036	G	C	0.2525	-0.082088	0.013035	0.921	[0.898-0.945]	3.02e-10	9.519	828870	2	--	0.078325	Known	rs11688682	MODIFIER	Intergenic	-	-	-	NA	NA	0.99948
Phe_250_23	Endocrine/Metabolic	Type 2 diabetes with ophthalmic manifestations	Binary	EUR	2:164145339-165330676	2	164672114	G	T	0.3874	-0.084396	0.009467	0.919	[0.902-0.936]	4.89e-19	18.311	828870	2	--	0.98093	Known	rs1128249	MODIFIER	Intron	COBLL1	ENSG00000082438	ENST00000495084	NA	NA	0.29314
Phe_250_23	Endocrine/Metabolic	Type 2 diabetes with ophthalmic manifestations	Binary	EUR	2:168349569-169349569	2	168849569	T	C	0.3592	0.055191	0.010018	1.057	[1.036-1.078]	3.61e-8	7.443	828870	2	++	0.901658	Known	rs2140046	MODIFIER	Intron	NOSTRIN	ENSG00000163072	ENST00000317647	NA	NA	0.60687
Phe_250_23	Endocrine/Metabolic	Type 2 diabetes with ophthalmic manifestations	Binary	EUR	2:225481895-226840729	2	226291946	C	T	0.6278	0.089627	0.009501	1.094	[1.074-1.114]	3.97e-21	20.401	828870	2	++	0.52392	Known	rs2713548	MODIFIER	Intergenic	-	-	-	NA	NA	0.02833
Phe_250_23	Endocrine/Metabolic	Type 2 diabetes with ophthalmic manifestations	Binary	EUR	2:26875230-28029596	2	27508073	T	C	0.5958	0.061609	0.009409	1.064	[1.044-1.083]	5.84e-11	10.234	828870	2	++	0.411516	Known	rs1260326	MODERATE	Missense	GCKR	ENSG00000084734	ENST00000264717	c.1337T>C	p.Leu446Pro	0.6187
Phe_250_23	Endocrine/Metabolic	Type 2 diabetes with ophthalmic manifestations	Binary	EUR	2:42722246-44180491	2	43537303	T	C	0.1188	-0.133088	0.01494	0.875	[0.850-0.901]	5.19e-19	18.285	828870	2	--	0.438022	Known	rs17031016	MODIFIER	Intron	THADA	ENSG00000115970	ENST00000405975	NA	NA	0.148
Phe_250_23	Endocrine/Metabolic	Type 2 diabetes with ophthalmic manifestations	Binary	EUR	2:58718917-59718917	2	59218917	T	C	0.5395	-0.055646	0.009375	0.946	[0.929-0.963]	2.93e-9	8.533	828870	2	--	0.182047	Known	rs7592940	MODIFIER	Intron	LINC01793	ENSG00000222030	ENST00000409590	NA	NA	0.71337
Phe_250_23	Endocrine/Metabolic	Type 2 diabetes with ophthalmic manifestations	Binary	EUR	2:59838433-60983436	2	60358671	T	C	0.4575	0.060612	0.009087	1.062	[1.044-1.082]	2.55e-11	10.593	828870	2	++	0.51523	Known	rs243019	MODIFIER	Downstream gene	MIR4432HG	ENSG00000228590	ENST00000650395	NA	NA	0.15025
Phe_250_23	Endocrine/Metabolic	Type 2 diabetes with ophthalmic manifestations	Binary	EUR	3:11788284-12871840	3	12355414	G	A	0.1216	-0.112489	0.014657	0.894	[0.868-0.920]	1.66e-14	13.781	828870	2	--	0.61666	Known	rs71304101	MODIFIER	Intron	PPARG	ENSG00000132170	ENST00000651735	NA	NA	0.07197
Phe_250_23	Endocrine/Metabolic	Type 2 diabetes with ophthalmic manifestations	Binary	AFR	3:185277532-186330129	3	185808320	CA	C	0.7629	0.118975	0.018597	1.126	[1.086-1.168]	1.58e-10	9.802	120881	2	++	0.981557	Known	rs35188816	MODIFIER	Intron	IGF2BP2	ENSG00000073792	ENST00000382199	NA	NA	0.0991
Phe_250_23	Endocrine/Metabolic	Type 2 diabetes with ophthalmic manifestations	Binary	EUR	3:185238387-186346488	3	185812502	T	C	0.3149	0.112715	0.009566	1.119	[1.099-1.140]	4.78e-32	31.32	828870	2	++	0.246113	Known	rs6769511	MODIFIER	Intron	IGF2BP2	ENSG00000073792	ENST00000382199	NA	NA	0.03155
Phe_250_23	Endocrine/Metabolic	Type 2 diabetes with ophthalmic manifestations	Binary	EUR	3:187522735-188524054	3	188024054	A	G	0.6065	0.069743	0.009818	1.072	[1.052-1.093]	1.22e-12	11.915	828870	2	++	0.748707	Known	rs6777684	MODIFIER	Intergenic	-	-	-	NA	NA	0.47686
Phe_250_23	Endocrine/Metabolic	Type 2 diabetes with ophthalmic manifestations	Binary	EUR	3:22645916-23953005	3	23250230	A	C	0.1165	-0.106259	0.014539	0.899	[0.874-0.925]	2.70e-13	12.569	828870	2	--	0.191713	Known	rs9867046	MODIFIER	Intron	UBE2E2	ENSG00000182247	ENST00000396703	NA	NA	0.19492
Phe_250_23	Endocrine/Metabolic	Type 2 diabetes with ophthalmic manifestations	Binary	EUR	4:152062142-153099323	4	152598094	G	A	0.2835	-0.066636	0.010758	0.936	[0.916-0.955]	5.86e-10	9.232	828870	2	--	0.285121	Known	rs6837634	MODIFIER	Intergenic	-	-	-	NA	NA	0.22751
Phe_250_23	Endocrine/Metabolic	Type 2 diabetes with ophthalmic manifestations	Binary	EUR	4:184294132-185306685	4	184801293	T	C	0.1425	-0.074854	0.013493	0.928	[0.904-0.953]	2.90e-8	7.538	828870	2	--	0.939609	Known	rs73875816	MODIFIER	Intron	ACSL1	ENSG00000151726	ENST00000281455	NA	NA	0.0292
Phe_250_23	Endocrine/Metabolic	Type 2 diabetes with ophthalmic manifestations	Binary	EUR	4:44673674-45684122	4	45184122	G	A	0.4295	0.062405	0.009232	1.064	[1.045-1.084]	1.38e-11	10.859	828870	2	++	0.499267	Known	rs10938398	MODIFIER	Intergenic	-	-	-	NA	NA	0.23547
Phe_250_23	Endocrine/Metabolic	Type 2 diabetes with ophthalmic manifestations	Binary	EUR	4:5762269-6826780	4	6300472	C	T	0.5901	0.10354	0.009385	1.109	[1.089-1.130]	2.66e-28	27.575	828870	2	++	0.78395	Known	rs4689398	MODIFIER	Intron	WFS1	ENSG00000109501	ENST00000226760	NA	NA	0.15927
Phe_250_23	Endocrine/Metabolic	Type 2 diabetes with ophthalmic manifestations	Binary	EUR	4:82164442-83164442	4	82664442	AG	A	0.5526	-0.058531	0.010477	0.943	[0.924-0.963]	2.32e-8	7.635	828870	2	--	0.000964	Novel	rs35536723	MODIFIER	Intron	SCD5	ENSG00000145284	ENST00000319540	NA	NA	0.20188
Phe_250_23	Endocrine/Metabolic	Type 2 diabetes with ophthalmic manifestations	Binary	EUR	5:101415286-103938928	5	103346444	A	G	0.0496	0.163027	0.020167	1.177	[1.131-1.225]	6.28e-16	15.202	828870	2	++	0.185623	Known	rs76160968	MODIFIER	Intergenic	-	-	-	NA	NA	0.23982
Phe_250_23	Endocrine/Metabolic	Type 2 diabetes with ophthalmic manifestations	Binary	AFR	5:56000733-57018728	5	56510924	A	G	0.5785	0.099446	0.01519	1.105	[1.072-1.138]	5.88e-11	10.231	120881	2	++	0.420514	Known	rs459193	MODIFIER	Downstream gene	C5orf67	ENSG00000225940	ENST00000648716	NA	NA	0.24543
Phe_250_23	Endocrine/Metabolic	Type 2 diabetes with ophthalmic manifestations	Binary	EUR	5:55998805-57020254	5	56512515	C	T	0.7397	0.073698	0.010858	1.076	[1.054-1.100]	1.14e-11	10.943	828870	2	++	0.307611	Known	rs392794	MODIFIER	Intron	C5orf67	ENSG00000225940	ENST00000648716	NA	NA	0.1058
Phe_250_23	Endocrine/Metabolic	Type 2 diabetes with ophthalmic manifestations	Binary	EUR	6:125970949-127247838	6	126470949	A	G	0.2275	0.073801	0.010899	1.077	[1.054-1.100]	1.28e-11	10.894	828870	2	++	0.419156	Known	rs11759026	MODIFIER	Intron	-	ENSG00000286215	ENST00000651326	NA	NA	0.99571
Phe_250_23	Endocrine/Metabolic	Type 2 diabetes with ophthalmic manifestations	Binary	EUR	6:20033038-21527530	6	20675561	C	A	0.2627	0.109992	0.010101	1.116	[1.094-1.139]	1.30e-27	26.887	828870	2	++	0.4863	Known	rs35261542	MODIFIER	Intron	CDKAL1	ENSG00000145996	ENST00000274695	NA	NA	0.21814
Phe_250_23	Endocrine/Metabolic	Type 2 diabetes with ophthalmic manifestations	Binary	EUR	6:29305615-33370762	6	32659703	G	A	0.2513	0.170727	0.01392	1.186	[1.154-1.219]	1.40e-34	33.854	828870	2	++	0.004167	Known	rs1064173	MODIFIER	3'UTR	HLA-DQB1	ENSG00000179344	ENST00000434651	NA	NA	0.40861
Phe_250_23	Endocrine/Metabolic	Type 2 diabetes with ophthalmic manifestations	Binary	EUR	6:38548860-39548860	6	39048860	C	T	0.3831	-0.052345	0.009423	0.949	[0.932-0.967]	2.78e-8	7.557	828870	2	--	0.463286	Known	rs10305420	MODERATE	Missense	GLP1R	ENSG00000112164	ENST00000373256	c.20C>T	p.Pro7Leu	0.24614
Phe_250_23	Endocrine/Metabolic	Type 2 diabetes with ophthalmic manifestations	Binary	EUR	6:43337071-44362204	6	43846417	A	T	0.6686	-0.06017	0.010102	0.942	[0.923-0.960]	2.58e-9	8.588	828870	2	-+	0.121336	Known	rs7765815	MODIFIER	Intron	LINC02537	ENSG00000283215	ENST00000635943	NA	NA	0.12487
Phe_250_23	Endocrine/Metabolic	Type 2 diabetes with ophthalmic manifestations	Binary	EUR	6:6731610-7806882	6	7240344	A	T	0.3404	0.071529	0.009901	1.074	[1.054-1.095]	5.03e-13	12.298	828870	2	++	0.649525	Known	rs2714337	MODIFIER	Intron	RREB1	ENSG00000124782	ENST00000379938	NA	NA	0.50984
Phe_250_23	Endocrine/Metabolic	Type 2 diabetes with ophthalmic manifestations	Binary	EUR	7:156637856-157782526	7	157175629	C	G	0.3462	-0.06012	0.00949	0.942	[0.924-0.959]	2.37e-10	9.625	828870	2	--	0.685768	Known	rs1002389	MODIFIER	Intron	UBE3C	ENSG00000009335	ENST00000348165	NA	NA	0.01813
Phe_250_23	Endocrine/Metabolic	Type 2 diabetes with ophthalmic manifestations	Binary	EUR	7:27602469-28719614	7	28149792	T	C	0.5047	-0.079899	0.009006	0.923	[0.907-0.940]	7.20e-19	18.143	828870	2	--	0.165838	Known	rs1635852	MODIFIER	Intron	JAZF1	ENSG00000153814	ENST00000283928	NA	NA	0.2729
Phe_250_23	Endocrine/Metabolic	Type 2 diabetes with ophthalmic manifestations	Binary	EUR	7:69322459-70857987	7	70357987	A	AT	0.2418	0.060249	0.010888	1.062	[1.040-1.085]	3.14e-8	7.503	828870	2	++	0.736631	Known	rs5884780	MODIFIER	Intron	AUTS2	ENSG00000158321	ENST00000342771	NA	NA	0.0193
Phe_250_23	Endocrine/Metabolic	Type 2 diabetes with ophthalmic manifestations	Binary	EUR	8:114952760-116132829	8	115583486	A	G	0.5617	-0.067906	0.0092	0.934	[0.918-0.951]	1.57e-13	12.804	828870	2	--	0.460222	Known	rs9297541	MODIFIER	Intron	TRPS1	ENSG00000104447	ENST00000395715	NA	NA	0.04269
Phe_250_23	Endocrine/Metabolic	Type 2 diabetes with ophthalmic manifestations	Binary	EUR	8:116671312-117713529	8	117172544	C	T	0.3071	-0.09705	0.010038	0.908	[0.890-0.926]	4.11e-22	21.386	828870	2	--	0.439546	Known	rs13266634	MODERATE	Missense	SLC30A8	ENSG00000164756	ENST00000456015	c.973C>T	p.Arg325Trp	0.33959
Phe_250_23	Endocrine/Metabolic	Type 2 diabetes with ophthalmic manifestations	Binary	EUR	8:41130519-42179800	8	41652741	G	C	0.5734	0.066683	0.009011	1.069	[1.050-1.088]	1.36e-13	12.866	828870	2	++	0.238323	Known	rs12550613	MODIFIER	Upstream gene	NKX6-3	ENSG00000165066	ENST00000518699	NA	NA	0.22089
Phe_250_23	Endocrine/Metabolic	Type 2 diabetes with ophthalmic manifestations	Binary	EUR	9:122853493-123860730	9	123360730	T	C	0.543	0.05632	0.009648	1.058	[1.038-1.078]	5.30e-9	8.276	828870	2	++	0.027747	Known	rs2491353	MODIFIER	Intron	CRB2	ENSG00000148204	ENST00000373631	NA	NA	0.32681
Phe_250_23	Endocrine/Metabolic	Type 2 diabetes with ophthalmic manifestations	Binary	EUR	9:132757521-133774295	9	133257521	T	TC	0.3463	0.05679	0.0095	1.058	[1.039-1.078]	2.26e-9	8.646	828870	2	++	0.153289	Known	rs8176719	HIGH	Frameshift	ABO	ENSG00000175164	ENST00000538324	c.259-1_259insG	p.Thr87AspfsTer107	0.88289
Phe_250_23	Endocrine/Metabolic	Type 2 diabetes with ophthalmic manifestations	Binary	EUR	9:135840958-136862695	9	136352136	A	G	0.7092	0.081166	0.01063	1.085	[1.062-1.107]	2.25e-14	13.648	828870	2	++	0.519586	Known	rs376993806	MODIFIER	Intron	GPSM1	ENSG00000160360	ENST00000440944	NA	NA	0.42949
Phe_250_23	Endocrine/Metabolic	Type 2 diabetes with ophthalmic manifestations	Binary	EUR	9:21627614-22639221	9	22134095	T	C	0.1748	-0.160071	0.012554	0.852	[0.831-0.873]	3.09e-37	36.51	828870	2	--	0.069861	Known	rs10811661	MODIFIER	Intergenic	-	-	-	NA	NA	0.32192
Phe_250_23	Endocrine/Metabolic	Type 2 diabetes with ophthalmic manifestations	Binary	EUR	9:81178538-82196885	9	81696885	T	C	0.4131	-0.063762	0.009325	0.938	[0.921-0.956]	8.04e-12	11.094	828870	2	--	0.726258	Known	rs9410573	MODIFIER	Intron	TLE1-DT	ENSG00000233926	ENST00000437181	NA	NA	0.48575
Phe_250_23	Endocrine/Metabolic	Type 2 diabetes with ophthalmic manifestations	Binary	EUR	10:102200278-103211161	10	102700278	G	A	0.281	-0.0575	0.010427	0.944	[0.925-0.964]	3.50e-8	7.456	828870	2	--	0.945661	Known	rs12414033	MODIFIER	Intron	ARL3	ENSG00000138175	ENST00000260746	NA	NA	0.19388
Phe_250_23	Endocrine/Metabolic	Type 2 diabetes with ophthalmic manifestations	Binary	EUR	10:112336896-113656827	10	112994312	T	C	0.2901	0.300095	0.009764	1.35	[1.324-1.376]	1.95e-207	206.71	828870	2	++	0.046955	Known	rs34872471	MODIFIER	Intron	TCF7L2	ENSG00000148737	ENST00000355995	NA	NA	0.4615
Phe_250_23	Endocrine/Metabolic	Type 2 diabetes with ophthalmic manifestations	Binary	AFR	10:112419773-113569936	10	112998590	C	T	0.2933	0.264182	0.016079	1.302	[1.262-1.344]	1.16e-60	59.935	120881	2	++	0.315105	Known	rs7903146	MODIFIER	Intron	TCF7L2	ENSG00000148737	ENST00000355995	NA	NA	1
Phe_250_23	Endocrine/Metabolic	Type 2 diabetes with ophthalmic manifestations	Binary	EUR	10:11657743-12798294	10	12267269	G	A	0.2105	0.092474	0.012543	1.097	[1.070-1.124]	1.67e-13	12.776	828870	2	++	0.541252	Known	rs11257658	MODIFIER	Intergenic	-	-	-	NA	NA	0.24164
Phe_250_23	Endocrine/Metabolic	Type 2 diabetes with ophthalmic manifestations	Binary	EUR	10:68076348-69076348	10	68576348	CAA	C	0.4634	-0.052163	0.009224	0.949	[0.932-0.966]	1.56e-8	7.808	828870	2	--	0.506578	Known	rs374850664	MODIFIER	Intron	TET1	ENSG00000138336	ENST00000373644	NA	NA	0.54643
Phe_250_23	Endocrine/Metabolic	Type 2 diabetes with ophthalmic manifestations	Binary	EUR	10:78675326-79759191	10	79187681	T	C	0.4524	-0.076449	0.00919	0.926	[0.910-0.943]	8.89e-17	16.051	828870	2	--	0.146221	Known	rs697239	MODIFIER	Intron	ZMIZ1	ENSG00000108175	ENST00000334512	NA	NA	0.14981
Phe_250_23	Endocrine/Metabolic	Type 2 diabetes with ophthalmic manifestations	Binary	EUR	10:91943148-93235996	10	92726006	G	A	0.3752	-0.102328	0.009633	0.903	[0.886-0.920]	2.34e-26	25.631	828870	2	--	0.292773	Known	rs11187149	MODIFIER	Intergenic	-	-	-	NA	NA	0.11358
Phe_250_23	Endocrine/Metabolic	Type 2 diabetes with ophthalmic manifestations	Binary	EUR	11:16862683-17900339	11	17386857	C	T	0.6473	-0.065496	0.009412	0.937	[0.919-0.954]	3.43e-12	11.464	828870	2	--	0.470963	Known	rs5213	MODIFIER	3'UTR	KCNJ11	ENSG00000187486	ENST00000339994	NA	NA	0.28157
Phe_250_23	Endocrine/Metabolic	Type 2 diabetes with ophthalmic manifestations	Binary	AFR	11:1661163-3337406	11	2161163	C	CGCAA	0.2389	0.139838	0.018191	1.15	[1.110-1.192]	1.50e-14	13.823	120881	2	++	0.713778	Known	rs3842740	LOW	Splice donor region	INS	ENSG00000254647	ENST00000381330	NA	NA	0.96127
Phe_250_23	Endocrine/Metabolic	Type 2 diabetes with ophthalmic manifestations	Binary	EUR	11:1672367-3363549	11	2836067	G	A	0.5484	-0.093588	0.00927	0.911	[0.894-0.927]	5.77e-24	23.239	828870	2	--	0.003335	Known	rs234864	MODIFIER	Intron	KCNQ1	ENSG00000053918	ENST00000155840	NA	NA	0.5466
Phe_250_23	Endocrine/Metabolic	Type 2 diabetes with ophthalmic manifestations	Binary	EUR	11:46901310-48085313	11	47445620	A	T	0.323	-0.058145	0.009921	0.944	[0.925-0.962]	4.61e-9	8.337	828870	2	--	0.256512	Known	rs12577643	MODIFIER	Intron	RAPSN	ENSG00000165917	ENST00000298854	NA	NA	0.1494
Phe_250_23	Endocrine/Metabolic	Type 2 diabetes with ophthalmic manifestations	Binary	EUR	11:65004361-66075510	11	65558683	G	A	0.1924	0.072545	0.011312	1.075	[1.052-1.099]	1.43e-10	9.846	828870	2	++	0.252542	Known	rs12789028	MODIFIER	Upstream gene	LTBP3	ENSG00000168056	ENST00000301873	NA	NA	0.12873
Phe_250_23	Endocrine/Metabolic	Type 2 diabetes with ophthalmic manifestations	Binary	AFR	11:69142525-70177483	11	69648505	G	A	0.2437	-0.135405	0.019292	0.873	[0.841-0.907]	2.24e-12	11.65	120881	2	--	0.627131	Known	rs3918298	MODIFIER	Intron	CCND1	ENSG00000110092	ENST00000227507	NA	NA	0.86858
Phe_250_23	Endocrine/Metabolic	Type 2 diabetes with ophthalmic manifestations	Binary	EUR	11:72216993-73259870	11	72759870	GGTTT	G	0.149	-0.075803	0.01366	0.927	[0.903-0.952]	2.87e-8	7.542	828870	2	--	0.548267	Known	rs140130268	MODIFIER	Intron	STARD10	ENSG00000214530	ENST00000334805	NA	NA	0.1163
Phe_250_23	Endocrine/Metabolic	Type 2 diabetes with ophthalmic manifestations	Binary	EUR	12:120498573-122044257	12	121524144	T	C	0.5444	0.059609	0.009596	1.061	[1.042-1.082]	5.24e-10	9.281	828870	2	++	0.494601	Known	rs28644184	MODIFIER	Intron	KDM2B	ENSG00000089094	ENST00000377071	NA	NA	0.73005
Phe_250_23	Endocrine/Metabolic	Type 2 diabetes with ophthalmic manifestations	Binary	EUR	12:27266558-28312217	12	27805000	A	C	0.2027	-0.070658	0.011525	0.932	[0.911-0.953]	8.74e-10	9.058	828870	2	--	0.551501	Known	rs10842987	MODIFIER	Downstream gene	KLHL42	ENSG00000087448	ENST00000381271	NA	NA	0.06288
Phe_250_23	Endocrine/Metabolic	Type 2 diabetes with ophthalmic manifestations	Binary	EUR	12:3719355-4797567	12	4275678	T	G	0.0193	-0.381011	0.047597	0.683	[0.622-0.750]	1.20e-15	14.923	828870	2	--	0.362134	Known	rs76895963	MODIFIER	Intron	CCND2	ENSG00000118971	ENST00000261254	NA	NA	0.99998
Phe_250_23	Endocrine/Metabolic	Type 2 diabetes with ophthalmic manifestations	Binary	EUR	12:49369365-50369365	12	49869365	G	A	0.3855	0.05031	0.009174	1.052	[1.033-1.071]	4.16e-8	7.381	828870	2	++	0.226046	Known	rs7132908	MODIFIER	3'UTR	FAIM2	ENSG00000135472	ENST00000320634	NA	NA	0.38361
Phe_250_23	Endocrine/Metabolic	Type 2 diabetes with ophthalmic manifestations	Binary	AFR	12:65375112-66388852	12	65875112	T	A	0.3536	0.112729	0.016952	1.119	[1.083-1.157]	2.93e-11	10.533	120881	2	+-	0.335391	Known	rs76297971	MODIFIER	Intron	HMGA2	ENSG00000149948	ENST00000403681	NA	NA	0.99807
Phe_250_23	Endocrine/Metabolic	Type 2 diabetes with ophthalmic manifestations	Binary	EUR	12:65433852-66489540	12	65958046	T	C	0.5126	0.061443	0.008975	1.063	[1.045-1.082]	7.59e-12	11.12	828870	2	++	0.339132	Known	rs1351394	MODIFIER	Intron	HMGA2	ENSG00000149948	ENST00000403681	NA	NA	0.11534
Phe_250_23	Endocrine/Metabolic	Type 2 diabetes with ophthalmic manifestations	Binary	EUR	13:79603423-80693047	13	80134597	C	T	0.2832	-0.078771	0.01026	0.924	[0.906-0.943]	1.62e-14	13.79	828870	2	--	0.270902	Known	rs1327315	MODIFIER	Upstream gene	-	ENSG00000285684	ENST00000647704	NA	NA	0.11495
Phe_250_23	Endocrine/Metabolic	Type 2 diabetes with ophthalmic manifestations	Binary	EUR	14:78736905-79996052	14	79465698	G	C	0.2137	0.078013	0.010852	1.081	[1.058-1.104]	6.54e-13	12.185	828870	2	++	0.950016	Known	rs17836088	MODIFIER	Intron	NRXN3	ENSG00000021645	ENST00000335750	NA	NA	0.10792
Phe_250_23	Endocrine/Metabolic	Type 2 diabetes with ophthalmic manifestations	Binary	EUR	15:39550721-40550721	15	40050721	TG	T	0.0955	0.087681	0.015524	1.092	[1.059-1.125]	1.62e-8	7.79	828870	2	++	0.741668	Known	rs553821155	MODIFIER	Intron	SRP14-DT	ENSG00000248508	ENST00000692845	NA	NA	0.42903
Phe_250_23	Endocrine/Metabolic	Type 2 diabetes with ophthalmic manifestations	Binary	EUR	15:61562371-62606894	15	62105199	G	A	0.419	-0.052352	0.009136	0.949	[0.932-0.966]	1.00e-8	7.999	828870	2	--	0.099337	Known	rs4775467	MODIFIER	Intergenic	-	-	-	NA	NA	0.06457
Phe_250_23	Endocrine/Metabolic	Type 2 diabetes with ophthalmic manifestations	Binary	EUR	15:76603149-78053470	15	77435819	C	CT	0.6582	0.079185	0.011312	1.082	[1.059-1.107]	2.56e-12	11.592	828870	2	++	0.041459	Known	rs35390385	MODIFIER	Intron	HMG20A	ENSG00000140382	ENST00000336216	NA	NA	0.1266
Phe_250_23	Endocrine/Metabolic	Type 2 diabetes with ophthalmic manifestations	Binary	EUR	15:89324835-90407587	15	89825041	T	C	0.7164	-0.080908	0.010322	0.922	[0.904-0.941]	4.56e-15	14.341	828870	2	--	0.049457	Known	rs9920775	MODIFIER	Intergenic	-	-	-	NA	NA	0.10135
Phe_250_23	Endocrine/Metabolic	Type 2 diabetes with ophthalmic manifestations	Binary	EUR	15:90483045-91492995	15	90992708	GT	G	0.1669	0.066823	0.012073	1.069	[1.044-1.095]	3.11e-8	7.507	828870	2	++	0.046765	Known	rs34611742	MODIFIER	Intron	PRC1	ENSG00000198901	ENST00000394249	NA	NA	0.05645
Phe_250_23	Endocrine/Metabolic	Type 2 diabetes with ophthalmic manifestations	Binary	EUR	16:53263653-54343680	16	53767042	T	C	0.4039	0.142713	0.009004	1.153	[1.133-1.174]	1.41e-56	55.852	828870	2	++	0.655584	Known	rs1421085	MODIFIER	Intron	FTO	ENSG00000140718	ENST00000471389	NA	NA	0.24817
Phe_250_23	Endocrine/Metabolic	Type 2 diabetes with ophthalmic manifestations	Binary	EUR	16:69027253-70216946	16	69548009	T	C	0.4066	-0.052458	0.00925	0.949	[0.932-0.966]	1.42e-8	7.848	828870	2	--	0.095217	Known	rs4783722	MODIFIER	Intergenic	-	-	-	NA	NA	0.0508
Phe_250_23	Endocrine/Metabolic	Type 2 diabetes with ophthalmic manifestations	Binary	EUR	16:74712137-75768566	16	75212137	G	C	0.0791	-0.094594	0.017026	0.91	[0.880-0.941]	2.76e-8	7.559	828870	2	--	0.163491	Known	rs72802365	MODIFIER	Upstream gene	CTRB2	ENSG00000168928	ENST00000303037	NA	NA	0.07663
Phe_250_23	Endocrine/Metabolic	Type 2 diabetes with ophthalmic manifestations	Binary	EUR	17:48393147-49470234	17	48959662	A	T	0.3989	-0.053126	0.009289	0.948	[0.931-0.966]	1.07e-8	7.971	828870	2	--	0.126048	Known	rs11079847	MODIFIER	Intron	GIP	ENSG00000159224	ENST00000357424	NA	NA	0.12762
Phe_250_23	Endocrine/Metabolic	Type 2 diabetes with ophthalmic manifestations	Binary	EUR	18:54902937-56220857	18	55591915	C	T	0.2017	0.071138	0.011438	1.074	[1.050-1.098]	4.99e-10	9.302	828870	2	++	0.70754	Known	rs13381608	MODIFIER	Upstream gene	TCF4	ENSG00000196628	ENST00000354452	NA	NA	0.47295
Phe_250_23	Endocrine/Metabolic	Type 2 diabetes with ophthalmic manifestations	Binary	EUR	18:59565186-60688086	18	60165623	A	AC	0.2317	0.065904	0.01018	1.068	[1.047-1.090]	9.55e-11	10.02	828870	2	++	0.917817	Known	rs35614134	MODIFIER	Downstream gene	-	ENSG00000267686	ENST00000588794	NA	NA	0.08753
Phe_250_23	Endocrine/Metabolic	Type 2 diabetes with ophthalmic manifestations	Binary	EUR	18:71065143-72068154	18	71565143	G	C	0.3194	0.053935	0.009853	1.055	[1.035-1.076]	4.40e-8	7.356	828870	2	++	0.790103	Known	rs7228473	MODIFIER	Intron	LINC01541	ENSG00000260676	ENST00000568095	NA	NA	0.19182
Phe_250_23	Endocrine/Metabolic	Type 2 diabetes with ophthalmic manifestations	Binary	EUR	19:18755823-20182736	19	19283081	A	AG	0.0738	0.119613	0.016902	1.127	[1.090-1.165]	1.47e-12	11.831	828870	2	++	0.280445	Known	rs200210321	MODIFIER	Intron	SUGP1	ENSG00000105705	ENST00000247001	NA	NA	0.36504
Phe_250_23	Endocrine/Metabolic	Type 2 diabetes with ophthalmic manifestations	Binary	AFR	19:40839550-41890596	19	41341832	G	A	0.0795	0.245165	0.029905	1.278	[1.205-1.355]	2.44e-16	15.612	120881	2	++	0.934484	Known	rs11466334	MODIFIER	Intron	TGFB1	ENSG00000105329	ENST00000221930	NA	NA	1
Phe_250_23	Endocrine/Metabolic	Type 2 diabetes with ophthalmic manifestations	Binary	EUR	19:44408684-45421094	19	44908684	T	C	0.1482	-0.079668	0.013001	0.923	[0.900-0.947]	8.91e-10	9.05	828870	2	--	0.983354	Known	rs429358	MODERATE	Missense	APOE	ENSG00000130203	ENST00000252486	c.388T>C	p.Cys130Arg	0.9118
Phe_250_23	Endocrine/Metabolic	Type 2 diabetes with ophthalmic manifestations	Binary	EUR	20:40492207-41813142	20	41203988	T	C	0.1983	0.066973	0.011222	1.069	[1.046-1.093]	2.40e-9	8.619	828870	2	++	0.535748	Known	rs17265513	MODERATE	Missense	ZHX3	ENSG00000174306	ENST00000683867	c.929A>G	p.Asn310Ser	0.05551
Phe_250_23	Endocrine/Metabolic	Type 2 diabetes with ophthalmic manifestations	Binary	EUR	22:43428847-44499571	22	43928850	C	T	0.2193	0.08159	0.010625	1.085	[1.063-1.108]	1.60e-14	13.795	828870	2	++	0.293626	Known	rs738408	LOW	Synonymous	PNPLA3	ENSG00000100344	ENST00000216180	NA	NA	0.32598
Phe_250_24	Endocrine/Metabolic	Type 2 diabetes with neurological manifestations	Binary	EUR	1:117096431-118132803	1	117598889	C	CCT	0.6839	-0.043349	0.007361	0.958	[0.944-0.971]	3.89e-9	8.411	831578	2	--	0.197038	Known	rs4026609	MODIFIER	Intron	TENT5C-DT	ENSG00000236866	ENST00000440801	NA	NA	0.15692
Phe_250_24	Endocrine/Metabolic	Type 2 diabetes with neurological manifestations	Binary	EUR	1:119157983-120565830	1	119711883	A	G	0.5804	-0.049743	0.006771	0.951	[0.939-0.964]	2.03e-13	12.691	831578	2	--	0.99958	Known	rs561931	MODIFIER	Upstream gene	PHGDH	ENSG00000092621	ENST00000641023	NA	NA	0.27137
Phe_250_24	Endocrine/Metabolic	Type 2 diabetes with neurological manifestations	Binary	EUR	1:204553849-205792835	1	205145745	C	G	0.4308	0.042084	0.006571	1.043	[1.030-1.057]	1.51e-10	9.821	831578	2	++	0.791472	Known	rs12048743	MODIFIER	3'UTR	DSTYK	ENSG00000133059	ENST00000367162	NA	NA	0.34053
Phe_250_24	Endocrine/Metabolic	Type 2 diabetes with neurological manifestations	Binary	EUR	1:213457070-214518790	1	213983171	T	C	0.6256	0.063002	0.007282	1.065	[1.050-1.080]	5.07e-18	17.295	831578	2	++	0.480196	Known	rs340879	MODIFIER	Upstream gene	PROX1	ENSG00000117707	ENST00000366958	NA	NA	0.68709
Phe_250_24	Endocrine/Metabolic	Type 2 diabetes with neurological manifestations	Binary	EUR	1:38596212-40056810	1	39394274	G	T	0.2304	0.051046	0.008309	1.052	[1.035-1.070]	8.07e-10	9.093	831578	2	++	0.128478	Known	rs72661971	MODIFIER	Intron	MACF1	ENSG00000127603	ENST00000564288	NA	NA	0.03049
Phe_250_24	Endocrine/Metabolic	Type 2 diabetes with neurological manifestations	Binary	EUR	1:72028407-73028407	1	72528407	T	A	0.1157	-0.067666	0.011772	0.935	[0.913-0.956]	9.03e-9	8.044	831578	2	--	0.596534	Known	rs17543217	MODIFIER	Intron	-	ENSG00000286863	ENST00000665984	NA	NA	0.81034
Phe_250_24	Endocrine/Metabolic	Type 2 diabetes with neurological manifestations	Binary	EUR	2:120090036-121090036	2	120590036	G	C	0.2524	-0.058391	0.009938	0.943	[0.925-0.962]	4.21e-9	8.375	831578	2	--	0.941502	Known	rs11688682	MODIFIER	Intergenic	-	-	-	NA	NA	0.95016
Phe_250_24	Endocrine/Metabolic	Type 2 diabetes with neurological manifestations	Binary	EUR	2:144000878-145919493	2	145419493	C	T	0.1342	0.063178	0.01067	1.065	[1.043-1.088]	3.20e-9	8.495	831578	2	++	0.819163	Known	rs75838475	MODIFIER	Intergenic	-	-	-	NA	NA	0.58503
Phe_250_24	Endocrine/Metabolic	Type 2 diabetes with neurological manifestations	Binary	EUR	2:164145339-165375154	2	164645417	T	TG	0.4008	-0.068321	0.007119	0.934	[0.921-0.947]	8.23e-22	21.085	831578	2	--	0.494828	Known	rs5835988	MODIFIER	Intergenic	-	-	-	NA	NA	0.1866
Phe_250_24	Endocrine/Metabolic	Type 2 diabetes with neurological manifestations	Binary	EUR	2:180153268-181253927	2	180730187	T	TG	0.3367	-0.042691	0.007282	0.958	[0.945-0.972]	4.56e-9	8.341	831578	2	-+	0.171879	Known	rs79279588	MODIFIER	Intron	SCHLAP1	ENSG00000281131	ENST00000629145	NA	NA	0.07262
Phe_250_24	Endocrine/Metabolic	Type 2 diabetes with neurological manifestations	Binary	EUR	2:225476115-226840729	2	226291946	C	T	0.6279	0.074865	0.007111	1.078	[1.063-1.093]	6.41e-26	25.193	831578	2	++	0.518975	Known	rs2713548	MODIFIER	Intergenic	-	-	-	NA	NA	0.03161
Phe_250_24	Endocrine/Metabolic	Type 2 diabetes with neurological manifestations	Binary	EUR	2:42722246-44059679	2	43296240	A	G	0.1297	-0.062558	0.009783	0.939	[0.922-0.958]	1.61e-10	9.793	831578	2	--	0.678491	Known	rs6728997	MODIFIER	Intron	THADA	ENSG00000115970	ENST00000405975	NA	NA	0.03708
Phe_250_24	Endocrine/Metabolic	Type 2 diabetes with neurological manifestations	Binary	EUR	2:58152358-59607969	2	59064037	T	G	0.6974	-0.048962	0.007176	0.952	[0.939-0.966]	8.91e-12	11.05	831578	2	--	0.394229	Known	rs6711568	MODIFIER	Downstream gene	LINC01122	ENSG00000233723	ENST00000452840	NA	NA	0.16667
Phe_250_24	Endocrine/Metabolic	Type 2 diabetes with neurological manifestations	Binary	EUR	2:59825341-60862471	2	60359572	C	G	0.4548	0.047753	0.00686	1.049	[1.035-1.063]	3.38e-12	11.471	831578	2	+-	0.172716	Known	rs243018	MODIFIER	Non coding transcript exon	MIR4432HG	ENSG00000228590	ENST00000650395	NA	NA	0.2258
Phe_250_24	Endocrine/Metabolic	Type 2 diabetes with neurological manifestations	Binary	EUR	2:64549318-65571148	2	65057097	A	T	0.3779	-0.045071	0.007466	0.956	[0.942-0.970]	1.57e-9	8.804	831578	2	--	0.317012	Known	rs2540949	MODIFIER	Intron	CEP68	ENSG00000011523	ENST00000377990	NA	NA	0.20122
Phe_250_24	Endocrine/Metabolic	Type 2 diabetes with neurological manifestations	Binary	EUR	2:1-1153874	2	651365	G	A	0.1527	-0.064902	0.009049	0.937	[0.921-0.954]	7.38e-13	12.132	831578	2	--	0.051873	Known	rs2867113	MODIFIER	Intergenic	-	-	-	NA	NA	0.01255
Phe_250_24	Endocrine/Metabolic	Type 2 diabetes with neurological manifestations	Binary	EUR	3:11564691-12871840	3	12288284	C	T	0.119	-0.074958	0.010861	0.928	[0.908-0.948]	5.14e-12	11.289	831578	2	--	0.251439	Known	rs17036160	MODIFIER	Upstream gene	PPARG	ENSG00000132170	ENST00000651735	NA	NA	0.17804
Phe_250_24	Endocrine/Metabolic	Type 2 diabetes with neurological manifestations	Binary	EUR	3:122846931-123905666	3	123346931	A	G	0.2368	-0.042332	0.007684	0.959	[0.944-0.973]	3.61e-8	7.443	831578	2	--	0.816203	Known	rs11708067	MODIFIER	Intron	ADCY5	ENSG00000173175	ENST00000462833	NA	NA	0.07713
Phe_250_24	Endocrine/Metabolic	Type 2 diabetes with neurological manifestations	Binary	EUR	3:185043740-186348851	3	185777532	G	A	0.3122	0.108463	0.007287	1.115	[1.099-1.131]	4.16e-50	49.381	831578	2	++	0.475581	Known	rs13092876	MODIFIER	Intron	IGF2BP2	ENSG00000073792	ENST00000382199	NA	NA	0.30826
Phe_250_24	Endocrine/Metabolic	Type 2 diabetes with neurological manifestations	Binary	EUR	3:186438988-187438988	3	186938988	C	G	0.1241	-0.056551	0.010282	0.945	[0.926-0.964]	3.80e-8	7.42	831578	2	--	0.403385	Known	rs62292579	MODIFIER	Intron	ST6GAL1	ENSG00000073849	ENST00000169298	NA	NA	0.11407
Phe_250_24	Endocrine/Metabolic	Type 2 diabetes with neurological manifestations	Binary	EUR	3:187522735-188524054	3	188024054	A	G	0.6067	0.047921	0.007312	1.049	[1.034-1.064]	5.61e-11	10.251	831578	2	++	0.401936	Known	rs6777684	MODIFIER	Intergenic	-	-	-	NA	NA	0.42505
Phe_250_24	Endocrine/Metabolic	Type 2 diabetes with neurological manifestations	Binary	EUR	3:49386991-50624858	3	49934081	C	A	0.5445	0.044343	0.007132	1.045	[1.031-1.060]	5.05e-10	9.297	831578	2	++	0.027792	Known	rs7613875	MODIFIER	Upstream gene	MON1A	ENSG00000164077	ENST00000296473	NA	NA	0.10089
Phe_250_24	Endocrine/Metabolic	Type 2 diabetes with neurological manifestations	Binary	EUR	3:86290306-87290306	3	86790306	C	T	0.5057	0.042255	0.007673	1.043	[1.028-1.059]	3.65e-8	7.438	831578	2	++	0.103756	Known	rs2875443	MODIFIER	Intergenic	-	-	-	NA	NA	0.20847
Phe_250_24	Endocrine/Metabolic	Type 2 diabetes with neurological manifestations	Binary	EUR	4:101707141-102782788	4	102267552	C	T	0.0789	0.07941	0.012722	1.083	[1.056-1.110]	4.32e-10	9.364	831578	2	++	0.541179	Known	rs13107325	MODERATE	Missense	SLC39A8	ENSG00000138821	ENST00000356736	c.1171G>A	p.Ala391Thr	0.56067
Phe_250_24	Endocrine/Metabolic	Type 2 diabetes with neurological manifestations	Binary	EUR	4:184290848-185327973	4	184800216	G	T	0.1669	-0.055984	0.008935	0.946	[0.929-0.962]	3.71e-10	9.43	831578	2	--	0.191638	Known	rs11936062	MODIFIER	Intron	ACSL1	ENSG00000151726	ENST00000281455	NA	NA	0.0905
Phe_250_24	Endocrine/Metabolic	Type 2 diabetes with neurological manifestations	Binary	EUR	4:44566912-45684122	4	45173674	C	T	0.4304	0.046408	0.00691	1.048	[1.033-1.062]	1.87e-11	10.729	831578	2	++	0.95668	Known	rs13130484	MODIFIER	Intergenic	-	-	-	NA	NA	0.18607
Phe_250_24	Endocrine/Metabolic	Type 2 diabetes with neurological manifestations	Binary	EUR	4:5762269-6827380	4	6301295	C	T	0.6001	0.076427	0.006809	1.079	[1.065-1.094]	3.09e-29	28.509	831578	2	++	0.449479	Known	rs1801214	LOW	Synonymous	WFS1	ENSG00000109501	ENST00000226760	NA	NA	0.1475
Phe_250_24	Endocrine/Metabolic	Type 2 diabetes with neurological manifestations	Binary	EUR	5:101743065-103938928	5	103346444	A	G	0.0496	0.109442	0.015203	1.116	[1.083-1.149]	6.08e-13	12.216	831578	2	++	0.066019	Known	rs76160968	MODIFIER	Intergenic	-	-	-	NA	NA	0.2234
Phe_250_24	Endocrine/Metabolic	Type 2 diabetes with neurological manifestations	Binary	EUR	5:14251196-15251196	5	14751196	C	T	0.0066	-0.257746	0.045409	0.773	[0.707-0.845]	1.38e-8	7.861	831578	2	--	0.657278	Known	rs146886108	MODERATE	Missense	ANKH	ENSG00000154122	ENST00000284268	c.560G>A	p.Arg187Gln	0.96503
Phe_250_24	Endocrine/Metabolic	Type 2 diabetes with neurological manifestations	Binary	EUR	5:147969968-148969968	5	148469968	C	T	0.4457	-0.036203	0.006626	0.964	[0.952-0.977]	4.66e-8	7.332	831578	2	--	0.326841	Known	rs1988819	MODIFIER	Intron	HTR4	ENSG00000164270	ENST00000521530	NA	NA	0.09096
Phe_250_24	Endocrine/Metabolic	Type 2 diabetes with neurological manifestations	Binary	EUR	5:55998805-57020254	5	56510924	A	G	0.7453	0.050827	0.007905	1.052	[1.036-1.069]	1.28e-10	9.893	831578	2	++	0.723568	Known	rs459193	MODIFIER	Downstream gene	C5orf67	ENSG00000225940	ENST00000648716	NA	NA	0.14353
Phe_250_24	Endocrine/Metabolic	Type 2 diabetes with neurological manifestations	Binary	EUR	5:76631486-77639179	5	77139179	G	A	0.6806	-0.041035	0.007285	0.96	[0.946-0.974]	1.77e-8	7.751	831578	2	-+	0.035567	Known	rs7732130	MODIFIER	Intron	ZBED3-AS1	ENSG00000250802	ENST00000514114	NA	NA	0.44836
Phe_250_24	Endocrine/Metabolic	Type 2 diabetes with neurological manifestations	Binary	EUR	6:20033038-21499156	6	20680447	T	A	0.2622	0.087549	0.007511	1.091	[1.076-1.108]	2.14e-31	30.67	831578	2	++	0.29467	Known	rs9348441	MODIFIER	Intron	CDKAL1	ENSG00000145996	ENST00000274695	NA	NA	0.19764
Phe_250_24	Endocrine/Metabolic	Type 2 diabetes with neurological manifestations	Binary	EUR	6:31764118-33217773	6	32651394	C	G	0.2741	0.097275	0.013417	1.102	[1.074-1.132]	4.16e-13	12.381	831578	2	++	0.000321	Known	rs539981616	MODIFIER	Downstream gene	HLA-DQA1	ENSG00000196735	ENST00000460633	NA	NA	0.21595
Phe_250_24	Endocrine/Metabolic	Type 2 diabetes with neurological manifestations	Binary	EUR	6:39898931-40901420	6	40401342	C	T	0.3292	0.042679	0.007507	1.044	[1.028-1.059]	1.31e-8	7.884	831578	2	++	0.009418	Known	rs34045288	MODIFIER	Intron	LRFN2	ENSG00000156564	ENST00000338305	NA	NA	0.28522
Phe_250_24	Endocrine/Metabolic	Type 2 diabetes with neurological manifestations	Binary	EUR	6:43289345-44296814	6	43789345	T	A	0.4928	0.044861	0.007007	1.046	[1.032-1.060]	1.53e-10	9.815	831578	2	++	0.023912	Known	rs4711750	MODIFIER	Downstream gene	VEGFA	ENSG00000112715	ENST00000672860	NA	NA	0.56658
Phe_250_24	Endocrine/Metabolic	Type 2 diabetes with neurological manifestations	Binary	EUR	6:50317167-51412543	6	50912543	T	TG	0.2535	0.04521	0.008116	1.046	[1.030-1.063]	2.54e-8	7.595	831578	2	+-	0.390505	Known	rs34991192	MODIFIER	Downstream gene	FTH1P5	ENSG00000230204	ENST00000425761	NA	NA	0.0925
Phe_250_24	Endocrine/Metabolic	Type 2 diabetes with neurological manifestations	Binary	EUR	7:14487982-15526420	7	15026420	T	A	0.5448	0.049484	0.00703	1.051	[1.036-1.065]	1.94e-12	11.713	831578	2	+-	0.301657	Known	rs1990379	MODIFIER	Intergenic	-	-	-	NA	NA	0.06497
Phe_250_24	Endocrine/Metabolic	Type 2 diabetes with neurological manifestations	Binary	EUR	7:156637856-157783753	7	157280606	A	G	0.1249	-0.064646	0.010293	0.937	[0.919-0.957]	3.37e-10	9.472	831578	2	--	0.59314	Known	rs62493380	MODIFIER	Downstream gene	-	ENSG00000229660	ENST00000442017	NA	NA	0.0209
Phe_250_24	Endocrine/Metabolic	Type 2 diabetes with neurological manifestations	Binary	EUR	7:27599020-28720693	7	28159058	C	T	0.4964	-0.074579	0.006511	0.928	[0.916-0.940]	2.24e-30	29.65	831578	2	--	0.107435	Known	rs1708302	MODIFIER	Intron	JAZF1	ENSG00000153814	ENST00000283928	NA	NA	0.23097
Phe_250_24	Endocrine/Metabolic	Type 2 diabetes with neurological manifestations	Binary	EUR	7:55536695-56536695	7	56036695	C	T	0.6935	-0.042453	0.007782	0.958	[0.944-0.973]	4.89e-8	7.311	831578	2	--	0.574627	Known	rs4275190	MODIFIER	Intron	PSPH	ENSG00000146733	ENST00000275605	NA	NA	0.04311
Phe_250_24	Endocrine/Metabolic	Type 2 diabetes with neurological manifestations	Binary	EUR	8:114964081-116566838	8	115608987	C	T	0.5482	-0.049973	0.006921	0.951	[0.938-0.964]	5.18e-13	12.286	831578	2	--	0.80244	Known	rs2737212	MODIFIER	Intron	TRPS1	ENSG00000104447	ENST00000395715	NA	NA	0.06992
Phe_250_24	Endocrine/Metabolic	Type 2 diabetes with neurological manifestations	Binary	EUR	8:116672544-117712959	8	117173494	A	G	0.3154	-0.075663	0.007381	0.927	[0.914-0.941]	1.17e-24	23.932	831578	2	--	0.574969	Known	rs11558471	MODIFIER	3'UTR	SLC30A8	ENSG00000164756	ENST00000456015	NA	NA	0.46048
Phe_250_24	Endocrine/Metabolic	Type 2 diabetes with neurological manifestations	Binary	EUR	8:41123517-42179800	8	41661944	A	G	0.7543	0.05683	0.007936	1.058	[1.042-1.075]	8.01e-13	12.097	831578	2	++	0.719936	Known	rs515071	LOW	Splice polypyrimidine tract	ANK1	ENSG00000029534	ENST00000289734	NA	NA	0.15806
Phe_250_24	Endocrine/Metabolic	Type 2 diabetes with neurological manifestations	Binary	EUR	8:64106330-65116793	8	64606330	T	C	0.1022	0.062382	0.011172	1.064	[1.041-1.088]	2.35e-8	7.628	831578	2	++	0.551128	Known	rs62519845	MODIFIER	Intron	CYP7B1	ENSG00000172817	ENST00000310193	NA	NA	0.13342
Phe_250_24	Endocrine/Metabolic	Type 2 diabetes with neurological manifestations	Binary	EUR	9:122432331-123744790	9	122993292	C	T	0.117	-0.063818	0.010859	0.938	[0.918-0.958]	4.18e-9	8.379	831578	2	--	0.571994	Known	rs10818775	MODIFIER	Intron	RABGAP1	ENSG00000011454	ENST00000373647	NA	NA	0.03002
Phe_250_24	Endocrine/Metabolic	Type 2 diabetes with neurological manifestations	Binary	EUR	9:130218178-131260316	9	130753206	A	G	0.1391	0.058514	0.009783	1.06	[1.040-1.081]	2.22e-9	8.655	831578	2	++	0.976106	Known	rs13300717	MODIFIER	Intron	ABL1	ENSG00000097007	ENST00000372348	NA	NA	0.06576
Phe_250_24	Endocrine/Metabolic	Type 2 diabetes with neurological manifestations	Binary	EUR	9:132757521-133774295	9	133257521	T	TC	0.3464	0.05223	0.007051	1.054	[1.039-1.068]	1.29e-13	12.89	831578	2	++	0.30494	Known	rs8176719	HIGH	Frameshift	ABO	ENSG00000175164	ENST00000538324	c.259-1_259insG	p.Thr87AspfsTer107	0.99878
Phe_250_24	Endocrine/Metabolic	Type 2 diabetes with neurological manifestations	Binary	EUR	9:135852281-136852287	9	136352281	A	G	0.7093	0.044685	0.008152	1.046	[1.029-1.063]	4.22e-8	7.375	831578	2	++	0.856736	Known	rs77684335	MODIFIER	Intron	GPSM1	ENSG00000160360	ENST00000440944	NA	NA	0.19074
Phe_250_24	Endocrine/Metabolic	Type 2 diabetes with neurological manifestations	Binary	EUR	9:21627614-22639221	9	22134254	G	A	0.1737	-0.12555	0.009235	0.882	[0.866-0.898]	4.29e-42	41.368	831578	2	--	0.21437	Known	rs10811662	MODIFIER	Intergenic	-	-	-	NA	NA	0.47163
Phe_250_24	Endocrine/Metabolic	Type 2 diabetes with neurological manifestations	Binary	EUR	9:81178538-82196885	9	81694033	G	A	0.4147	-0.03844	0.006656	0.962	[0.950-0.975]	7.68e-9	8.114	831578	2	--	0.832237	Known	rs2796441	MODIFIER	Upstream gene	TLE1	ENSG00000196781	ENST00000376499	NA	NA	0.39514
Phe_250_24	Endocrine/Metabolic	Type 2 diabetes with neurological manifestations	Binary	EUR	10:112378333-113656827	10	112998590	C	T	0.2913	0.200213	0.007205	1.222	[1.205-1.239]	6.05e-170	169.218	831578	2	++	0.318085	Known	rs7903146	MODIFIER	Intron	TCF7L2	ENSG00000148737	ENST00000355995	NA	NA	0.83233
Phe_250_24	Endocrine/Metabolic	Type 2 diabetes with neurological manifestations	Binary	EUR	10:11697457-12798294	10	12203521	G	A	0.1966	0.069238	0.00909	1.072	[1.053-1.091]	2.60e-14	13.585	831578	2	++	0.037377	Known	rs1317548	MODIFIER	Intron	CDC123	ENSG00000151465	ENST00000281141	NA	NA	0.7011
Phe_250_24	Endocrine/Metabolic	Type 2 diabetes with neurological manifestations	Binary	EUR	10:36904523-38341908	10	37404523	C	T	0.0347	-0.124526	0.021541	0.883	[0.846-0.921]	7.43e-9	8.129	831578	2	-+	0.347485	Known	rs146150791	MODIFIER	Intergenic	-	-	-	NA	NA	0.45047
Phe_250_24	Endocrine/Metabolic	Type 2 diabetes with neurological manifestations	Binary	EUR	10:69060898-70061523	10	69561187	G	A	0.3146	0.041742	0.007461	1.043	[1.027-1.058]	2.21e-8	7.656	831578	2	++	0.661509	Known	rs190925	MODIFIER	Intergenic	-	-	-	NA	NA	0.33798
Phe_250_24	Endocrine/Metabolic	Type 2 diabetes with neurological manifestations	Binary	EUR	10:75274242-76306342	10	75775054	A	G	0.5105	0.03933	0.006995	1.04	[1.026-1.054]	1.88e-8	7.726	831578	2	++	0.715249	Known	rs4745795	MODIFIER	Intron	LRMDA	ENSG00000148655	ENST00000611255	NA	NA	0.06007
Phe_250_24	Endocrine/Metabolic	Type 2 diabetes with neurological manifestations	Binary	EUR	10:78666279-79759191	10	79187681	T	C	0.4523	-0.055519	0.006902	0.946	[0.933-0.959]	8.70e-16	15.06	831578	2	-+	0.05092	Known	rs697239	MODIFIER	Intron	ZMIZ1	ENSG00000108175	ENST00000334512	NA	NA	0.20146
Phe_250_24	Endocrine/Metabolic	Type 2 diabetes with neurological manifestations	Binary	EUR	10:91943148-93235996	10	92706682	A	G	0.4295	-0.066734	0.006862	0.935	[0.923-0.948]	2.36e-22	21.628	831578	2	--	0.297638	Known	rs12219514	MODIFIER	Downstream gene	Y_RNA	ENSG00000201412	ENST00000364542	NA	NA	0.10111
Phe_250_24	Endocrine/Metabolic	Type 2 diabetes with neurological manifestations	Binary	EUR	11:16846466-17900339	11	17386857	C	T	0.6471	-0.051264	0.006958	0.95	[0.937-0.963]	1.74e-13	12.76	831578	2	--	0.523056	Known	rs5213	MODIFIER	3'UTR	KCNJ11	ENSG00000187486	ENST00000339994	NA	NA	0.38619
Phe_250_24	Endocrine/Metabolic	Type 2 diabetes with neurological manifestations	Binary	EUR	11:1672280-3337570	11	2835964	A	C	0.416	0.053428	0.006681	1.055	[1.041-1.069]	1.27e-15	14.895	831578	2	++	0.012696	Known	rs2237895	MODIFIER	Intron	KCNQ1	ENSG00000053918	ENST00000155840	NA	NA	0.38043
Phe_250_24	Endocrine/Metabolic	Type 2 diabetes with neurological manifestations	Binary	EUR	11:32090640-33237793	11	32737793	A	AT	0.057	-0.085368	0.015194	0.918	[0.891-0.946]	1.93e-8	7.715	831578	2	--	0.347422	Known	rs201924135	MODIFIER	Intron	CCDC73	ENSG00000186714	ENST00000335185	NA	NA	0.04665
Phe_250_24	Endocrine/Metabolic	Type 2 diabetes with neurological manifestations	Binary	EUR	11:46863799-50088735	11	49163862	G	A	0.0688	0.096883	0.013728	1.102	[1.072-1.132]	1.70e-12	11.77	831578	2	++	0.212638	Known	rs58786959	MODIFIER	Intron	FOLH1	ENSG00000086205	ENST00000256999	NA	NA	0.18518
Phe_250_24	Endocrine/Metabolic	Type 2 diabetes with neurological manifestations	Binary	EUR	11:54719317-56320740	11	55449389	T	C	0.0486	0.090491	0.016099	1.095	[1.061-1.130]	1.90e-8	7.721	831578	2	++	0.295882	Known	rs77377156	MODIFIER	Downstream gene	OR4A17P	ENSG00000255196	ENST00000526032	NA	NA	0.31943
Phe_250_24	Endocrine/Metabolic	Type 2 diabetes with neurological manifestations	Binary	EUR	11:65225641-66297455	11	65797455	G	A	0.1855	0.053111	0.009068	1.055	[1.036-1.073]	4.71e-9	8.327	831578	2	+-	0.02943	Known	rs11227303	MODIFIER	Downstream gene	OVOL1	ENSG00000172818	ENST00000335987	NA	NA	0.26564
Phe_250_24	Endocrine/Metabolic	Type 2 diabetes with neurological manifestations	Binary	EUR	11:72218534-73259870	11	72722053	A	C	0.1537	-0.05494	0.009473	0.947	[0.929-0.964]	6.65e-9	8.177	831578	2	--	0.7223	Known	rs1552224	MODIFIER	Intron	ARAP1	ENSG00000186635	ENST00000393609	NA	NA	0.20063
Phe_250_24	Endocrine/Metabolic	Type 2 diabetes with neurological manifestations	Binary	EUR	12:120494314-121517786	12	121014107	C	T	0.2999	-0.043869	0.007792	0.957	[0.943-0.972]	1.80e-8	7.744	831578	2	-+	0.311651	Known	rs11065397	MODIFIER	Intron	C12orf43	ENSG00000157895	ENST00000288757	NA	NA	0.43667
Phe_250_24	Endocrine/Metabolic	Type 2 diabetes with neurological manifestations	Binary	EUR	12:123525844-124565794	12	124060571	A	G	0.7521	0.0458	0.00777	1.047	[1.031-1.063]	3.76e-9	8.425	831578	2	++	0.648168	Known	rs2460760	MODIFIER	Intron	RFLNA	ENSG00000178882	ENST00000545615	NA	NA	0.19985
Phe_250_24	Endocrine/Metabolic	Type 2 diabetes with neurological manifestations	Binary	EUR	12:27266558-28312217	12	27811848	C	T	0.1977	-0.062032	0.00866	0.94	[0.924-0.956]	7.89e-13	12.103	831578	2	--	0.421802	Known	rs11049161	MODIFIER	Intergenic	-	-	-	NA	NA	0.06283
Phe_250_24	Endocrine/Metabolic	Type 2 diabetes with neurological manifestations	Binary	EUR	12:3719355-4775678	12	4275678	T	G	0.0192	-0.290339	0.034208	0.748	[0.700-0.800]	2.11e-17	16.675	831578	2	--	0.816934	Known	rs76895963	MODIFIER	Intron	CCND2	ENSG00000118971	ENST00000261254	NA	NA	1
Phe_250_24	Endocrine/Metabolic	Type 2 diabetes with neurological manifestations	Binary	EUR	12:65271691-66285747	12	65785747	C	A	0.1018	0.062847	0.011329	1.065	[1.041-1.089]	2.90e-8	7.538	831578	2	++	0.714354	Known	rs2612045	MODIFIER	Intron	RPSAP52	ENSG00000241749	ENST00000489520	NA	NA	0.04766
Phe_250_24	Endocrine/Metabolic	Type 2 diabetes with neurological manifestations	Binary	EUR	13:79574312-80693047	13	80131180	G	T	0.2834	-0.057188	0.007701	0.944	[0.930-0.959]	1.12e-13	12.951	831578	2	-+	0.052564	Known	rs11616380	MODIFIER	Intron	-	ENSG00000285684	ENST00000647704	NA	NA	0.17167
Phe_250_24	Endocrine/Metabolic	Type 2 diabetes with neurological manifestations	Binary	EUR	14:32329525-33334334	14	32829525	CA	C	0.457	0.035829	0.00648	1.036	[1.023-1.050]	3.22e-8	7.492	831578	2	++	0.307949	Known	rs34179565	MODIFIER	Intron	AKAP6	ENSG00000151320	ENST00000280979	NA	NA	0.11407
Phe_250_24	Endocrine/Metabolic	Type 2 diabetes with neurological manifestations	Binary	EUR	14:78800717-79978819	14	79464301	T	C	0.2139	0.058934	0.008035	1.061	[1.044-1.078]	2.22e-13	12.653	831578	2	++	0.588905	Known	rs72690737	MODIFIER	Intron	NRXN3	ENSG00000021645	ENST00000335750	NA	NA	0.11225
Phe_250_24	Endocrine/Metabolic	Type 2 diabetes with neurological manifestations	Binary	EUR	15:61590956-62606894	15	62105199	G	A	0.4189	-0.041931	0.006882	0.959	[0.946-0.972]	1.11e-9	8.955	831578	2	--	0.388336	Known	rs4775467	MODIFIER	Intergenic	-	-	-	NA	NA	0.14385
Phe_250_24	Endocrine/Metabolic	Type 2 diabetes with neurological manifestations	Binary	EUR	15:76603149-78041376	15	77449298	G	A	0.7052	0.050426	0.007792	1.052	[1.036-1.068]	9.70e-11	10.013	831578	2	++	0.786577	Known	rs1565756	MODIFIER	Intron	HMG20A	ENSG00000140382	ENST00000336216	NA	NA	0.06434
Phe_250_24	Endocrine/Metabolic	Type 2 diabetes with neurological manifestations	Binary	EUR	15:89324835-90407587	15	89906291	T	C	0.7233	-0.064907	0.008055	0.937	[0.922-0.952]	7.76e-16	15.11	831578	2	--	0.959743	Known	rs28678152	MODIFIER	Intron	ARPIN	ENSG00000242498	ENST00000357484	NA	NA	0.09985
Phe_250_24	Endocrine/Metabolic	Type 2 diabetes with neurological manifestations	Binary	EUR	15:90459294-91503706	15	90976869	A	G	0.3131	0.046441	0.007248	1.048	[1.033-1.063]	1.48e-10	9.83	831578	2	++	0.385031	Known	rs8037254	MODIFIER	Intron	PRC1	ENSG00000198901	ENST00000394249	NA	NA	0.10925
Phe_250_24	Endocrine/Metabolic	Type 2 diabetes with neurological manifestations	Binary	EUR	16:29413101-30633058	16	29983601	C	T	0.4781	0.046462	0.007009	1.048	[1.033-1.062]	3.38e-11	10.471	831578	2	++	0.510958	Known	rs3814883	LOW	Synonymous	TAOK2	ENSG00000149930	ENST00000308893	NA	NA	0.08109
Phe_250_24	Endocrine/Metabolic	Type 2 diabetes with neurological manifestations	Binary	EUR	16:53221265-54343680	16	53769311	G	A	0.402	0.132806	0.006834	1.142	[1.127-1.157]	4.05e-84	83.393	831578	2	++	0.394526	Known	rs62048402	MODIFIER	Intron	FTO	ENSG00000140718	ENST00000471389	NA	NA	0.28453
Phe_250_24	Endocrine/Metabolic	Type 2 diabetes with neurological manifestations	Binary	EUR	16:69047451-70071446	16	69550103	C	CA	0.4025	-0.04042	0.007191	0.96	[0.947-0.974]	1.90e-8	7.721	831578	2	--	0.028438	Known	rs34473873	MODIFIER	Intergenic	-	-	-	NA	NA	0.12645
Phe_250_24	Endocrine/Metabolic	Type 2 diabetes with neurological manifestations	Binary	EUR	16:72563130-73563130	16	73063130	G	A	0.6249	-0.041407	0.0075	0.959	[0.945-0.974]	3.37e-8	7.472	831578	2	--	0.242588	Known	rs7498798	MODIFIER	Downstream gene	-	ENSG00000271009	ENST00000604855	NA	NA	0.87141
Phe_250_24	Endocrine/Metabolic	Type 2 diabetes with neurological manifestations	Binary	EUR	16:74700375-75769099	16	75200974	C	A	0.0793	-0.083502	0.01328	0.92	[0.896-0.944]	3.22e-10	9.492	831578	2	-+	0.330672	Known	rs72802342	MODIFIER	Downstream gene	CTRB2	ENSG00000168928	ENST00000303037	NA	NA	0.29324
Phe_250_24	Endocrine/Metabolic	Type 2 diabetes with neurological manifestations	Binary	EUR	16:88436453-89436453	16	88936453	G	A	0.3839	0.039434	0.007086	1.04	[1.026-1.055]	2.62e-8	7.582	831578	2	++	0.942489	Known	rs8045567	MODIFIER	Intron	CBFA2T3	ENSG00000129993	ENST00000268679	NA	NA	0.24602
Phe_250_24	Endocrine/Metabolic	Type 2 diabetes with neurological manifestations	Binary	EUR	17:39090054-40168086	17	39653965	C	G	0.6586	-0.04492	0.007829	0.956	[0.942-0.971]	9.60e-9	8.018	831578	2	--	0.962314	Known	rs881844	MODIFIER	Intron	STARD3	ENSG00000131748	ENST00000336308	NA	NA	0.10391
Phe_250_24	Endocrine/Metabolic	Type 2 diabetes with neurological manifestations	Binary	EUR	17:3492874-4584205	17	4030027	TA	T	0.2022	0.052341	0.009243	1.054	[1.035-1.073]	1.49e-8	7.827	831578	2	++	0.43002	Known	rs66993338	MODIFIER	Intron	ZZEF1	ENSG00000074755	ENST00000381638	NA	NA	0.05312
Phe_250_24	Endocrine/Metabolic	Type 2 diabetes with neurological manifestations	Binary	EUR	17:44897302-47326683	17	46115202	C	T	0.2041	0.057529	0.008585	1.059	[1.042-1.077]	2.07e-11	10.684	831578	2	++	0.065415	Known	rs4630591	MODIFIER	Intron	KANSL1	ENSG00000120071	ENST00000432791	NA	NA	0.00299
Phe_250_24	Endocrine/Metabolic	Type 2 diabetes with neurological manifestations	Binary	EUR	17:48482960-49514058	17	48982960	C	A	0.3141	-0.047088	0.00805	0.954	[0.939-0.969]	4.93e-9	8.307	831578	2	--	0.072692	Known	rs35895680	MODIFIER	Intergenic	-	-	-	NA	NA	0.46754
Phe_250_24	Endocrine/Metabolic	Type 2 diabetes with neurological manifestations	Binary	EUR	18:22994958-24085199	18	23521980	A	G	0.6523	-0.043071	0.007136	0.958	[0.945-0.971]	1.58e-9	8.801	831578	2	--	0.990544	Known	rs1788820	MODIFIER	Intron	RMC1	ENSG00000141452	ENST00000269221	NA	NA	0.08722
Phe_250_24	Endocrine/Metabolic	Type 2 diabetes with neurological manifestations	Binary	EUR	18:54883415-55923806	18	55423806	TC	T	0.0783	0.068332	0.012252	1.071	[1.045-1.097]	2.44e-8	7.612	831578	2	++	0.811683	Known	rs202020783	MODIFIER	Intron	TCF4	ENSG00000196628	ENST00000354452	NA	NA	0.16126
Phe_250_24	Endocrine/Metabolic	Type 2 diabetes with neurological manifestations	Binary	EUR	18:59573380-60722418	18	60181298	T	C	0.2291	0.055206	0.007746	1.057	[1.041-1.073]	1.03e-12	11.989	831578	2	++	0.067419	Known	rs2168711	MODIFIER	Intergenic	-	-	-	NA	NA	0.1334
Phe_250_24	Endocrine/Metabolic	Type 2 diabetes with neurological manifestations	Binary	EUR	19:18195858-19223704	19	18701214	A	G	0.3958	-0.040887	0.006873	0.96	[0.947-0.973]	2.70e-9	8.569	831578	2	--	0.776754	Known	rs4808845	MODIFIER	Intron	CRTC1	ENSG00000105662	ENST00000321949	NA	NA	0.24253
Phe_250_24	Endocrine/Metabolic	Type 2 diabetes with neurological manifestations	Binary	EUR	19:44383210-46156733	19	44888997	C	T	0.1628	-0.065978	0.009743	0.936	[0.918-0.954]	1.27e-11	10.896	831578	2	--	0.891571	Known	rs6857	MODIFIER	Upstream gene	TOMM40	ENSG00000130204	ENST00000426677	NA	NA	0.64052
Phe_250_24	Endocrine/Metabolic	Type 2 diabetes with neurological manifestations	Binary	EUR	20:33426255-34641638	20	34085143	G	A	0.5697	0.044991	0.006903	1.046	[1.032-1.060]	7.14e-11	10.146	831578	2	++	0.737975	Known	rs4911403	MODIFIER	Downstream gene	EIF2S2	ENSG00000125977	ENST00000374980	NA	NA	0.04841
Phe_250_24	Endocrine/Metabolic	Type 2 diabetes with neurological manifestations	Binary	EUR	20:51811823-52930721	20	52430488	C	A	0.7165	0.045309	0.0079	1.046	[1.030-1.063]	9.73e-9	8.012	831578	2	++	0.632961	Known	rs6068177	MODIFIER	Intron	LINC01524	ENSG00000234948	ENST00000666751	NA	NA	0.04747
Phe_250_24	Endocrine/Metabolic	Type 2 diabetes with neurological manifestations	Binary	EUR	20:63286890-64327818	20	63827818	C	T	0.3693	-0.042327	0.007209	0.959	[0.945-0.972]	4.32e-9	8.364	831578	2	--	0.227086	Known	rs6062546	MODIFIER	Intron	ZBTB46	ENSG00000130584	ENST00000245663	NA	NA	0.13439
Phe_250_4	Endocrine/Metabolic	Abnormal glucose	Binary	EUR	2:168331170-169460426	2	168906638	T	C	0.7019	0.118514	0.006704	1.126	[1.111-1.141]	6.18e-70	69.209	805504	2	++	0.657515	Known	rs560887	MODIFIER	Intron	G6PC2	ENSG00000152254	ENST00000375363	NA	NA	1
Phe_250_4	Endocrine/Metabolic	Abnormal glucose	Binary	EUR	2:26875230-28029596	2	27518370	T	C	0.6069	0.034896	0.006185	1.036	[1.023-1.048]	1.68e-8	7.775	805504	2	++	0.588976	Known	rs780094	MODIFIER	Intron	GCKR	ENSG00000084734	ENST00000264717	NA	NA	0.23763
Phe_250_4	Endocrine/Metabolic	Abnormal glucose	Binary	EUR	7:14479634-15526420	7	15024630	G	T	0.5393	0.045772	0.006172	1.047	[1.034-1.060]	1.21e-13	12.918	805504	2	++	0.398701	Known	rs2191348	MODIFIER	Intergenic	-	-	-	NA	NA	0.08955
Phe_250_4	Endocrine/Metabolic	Abnormal glucose	Binary	EUR	7:43646356-44825950	7	44193234	G	A	0.1771	0.116909	0.007857	1.124	[1.107-1.141]	4.47e-50	49.35	805504	2	++	0.119875	Known	rs741037	MODIFIER	Upstream gene	GCK	ENSG00000106633	ENST00000403799	NA	NA	0.32666
Phe_250_4	Endocrine/Metabolic	Abnormal glucose	Binary	EUR	8:116672544-117705676	8	117173494	A	G	0.3155	-0.037907	0.00652	0.963	[0.951-0.975]	6.10e-9	8.215	805504	2	--	0.057437	Known	rs11558471	MODIFIER	3'UTR	SLC30A8	ENSG00000164756	ENST00000456015	NA	NA	0.25928
Phe_250_4	Endocrine/Metabolic	Abnormal glucose	Binary	EUR	10:68831257-69847576	10	69333636	C	T	0.1283	-0.063749	0.00912	0.938	[0.922-0.955]	2.75e-12	11.561	805504	2	--	0.888377	Known	rs16926246	MODIFIER	Intron	HK1	ENSG00000156515	ENST00000359426	NA	NA	0.29556
Phe_250_4	Endocrine/Metabolic	Abnormal glucose	Binary	EUR	11:46940142-48285105	11	47440142	G	A	0.3083	-0.036356	0.006609	0.964	[0.952-0.977]	3.78e-8	7.423	805504	2	--	0.242155	Known	rs7103835	MODIFIER	Intron	RAPSN	ENSG00000165917	ENST00000298854	NA	NA	0.13833
Phe_250_4	Endocrine/Metabolic	Abnormal glucose	Binary	EUR	11:75596486-76596486	11	76096486	C	T	0.0177	0.148211	0.026726	1.16	[1.101-1.222]	2.93e-8	7.533	805504	2	++	0.043975	Novel	rs75656082	MODIFIER	Intron	UVRAG	ENSG00000198382	ENST00000356136	NA	NA	0.72341
Phe_250_4	Endocrine/Metabolic	Abnormal glucose	Binary	EUR	11:92433397-93494708	11	92975544	C	G	0.2765	0.105474	0.006647	1.111	[1.097-1.126]	1.06e-56	55.976	805504	2	++	0.785934	Known	rs10830963	MODIFIER	Intron	MTNR1B	ENSG00000134640	ENST00000257068	NA	NA	1
Phe_250_41	Endocrine/Metabolic	Impaired fasting glucose	Binary	EUR	2:168347464-169458145	2	168906638	T	C	0.7018	0.134208	0.008431	1.144	[1.125-1.163]	4.72e-57	56.326	825909	2	++	0.691755	Known	rs560887	MODIFIER	Intron	G6PC2	ENSG00000152254	ENST00000375363	NA	NA	1
Phe_250_41	Endocrine/Metabolic	Impaired fasting glucose	Binary	EUR	2:27018370-28029596	2	27518370	T	C	0.6066	0.042803	0.007705	1.044	[1.028-1.060]	2.77e-8	7.557	825909	2	++	0.690655	Known	rs780094	MODIFIER	Intron	GCKR	ENSG00000084734	ENST00000264717	NA	NA	0.2561
Phe_250_41	Endocrine/Metabolic	Impaired fasting glucose	Binary	EUR	7:14523069-15526420	7	15024591	A	T	0.5391	0.04371	0.007681	1.045	[1.029-1.061]	1.27e-8	7.898	825909	2	++	0.541142	Known	rs10258074	MODIFIER	Intergenic	-	-	-	NA	NA	0.04592
Phe_250_41	Endocrine/Metabolic	Impaired fasting glucose	Binary	EUR	7:43649411-44727878	7	44184343	G	A	0.1762	0.125296	0.009927	1.133	[1.112-1.156]	1.60e-36	35.795	825909	2	++	0.483405	Known	rs2908289	MODIFIER	Intron	GCK	ENSG00000106633	ENST00000403799	NA	NA	0.28039
Phe_250_41	Endocrine/Metabolic	Impaired fasting glucose	Binary	EUR	10:68833636-69834748	10	69334748	T	C	0.1032	-0.073337	0.013198	0.929	[0.906-0.954]	2.75e-8	7.561	825909	2	--	0.953275	Known	rs17476364	MODIFIER	Intron	HK1	ENSG00000156515	ENST00000359426	NA	NA	0.46005
Phe_250_41	Endocrine/Metabolic	Impaired fasting glucose	Binary	EUR	11:92433397-93493923	11	92975544	C	G	0.2765	0.115662	0.00825	1.123	[1.105-1.141]	1.18e-44	43.927	825909	2	++	0.566436	Known	rs10830963	MODIFIER	Intron	MTNR1B	ENSG00000134640	ENST00000257068	NA	NA	1
Phe_250_42	Endocrine/Metabolic	Other abnormal glucose	Binary	EUR	2:168393331-169457837	2	168906638	T	C	0.7019	0.082134	0.009241	1.086	[1.066-1.105]	6.22e-19	18.206	812095	2	++	0.89502	Known	rs560887	MODIFIER	Intron	G6PC2	ENSG00000152254	ENST00000375363	NA	NA	0.93663
Phe_250_42	Endocrine/Metabolic	Other abnormal glucose	Binary	EUR	7:43664827-44727878	7	44186502	C	T	0.1767	0.088648	0.010762	1.093	[1.070-1.116]	1.76e-16	15.754	812095	2	+-	0.222615	Known	rs2971670	MODIFIER	Intron	GCK	ENSG00000106633	ENST00000403799	NA	NA	0.15779
Phe_250_42	Endocrine/Metabolic	Other abnormal glucose	Binary	EUR	10:112489975-113525665	10	112995025	T	C	0.2901	0.059482	0.009185	1.061	[1.042-1.081]	9.42e-11	10.026	812095	2	++	0.275508	Known	rs35198068	MODIFIER	Intron	TCF7L2	ENSG00000148737	ENST00000355995	NA	NA	0.34728
Phe_250_42	Endocrine/Metabolic	Other abnormal glucose	Binary	EUR	10:68831892-69847208	10	69331892	T	A	0.1809	-0.067802	0.011812	0.934	[0.913-0.956]	9.46e-9	8.024	812095	2	--	0.932668	Known	rs7913272	MODIFIER	Intron	HK1	ENSG00000156515	ENST00000359426	NA	NA	0.15495
Phe_250_42	Endocrine/Metabolic	Other abnormal glucose	Binary	EUR	11:92440662-93475544	11	92975544	C	G	0.2765	0.080648	0.009186	1.084	[1.065-1.104]	1.64e-18	17.784	812095	2	++	0.869687	Known	rs10830963	MODIFIER	Intron	MTNR1B	ENSG00000134640	ENST00000257068	NA	NA	1
Phe_250_6	Endocrine/Metabolic	Polyneuropathy in diabetes	Binary	EUR	1:201296574-202296574	1	201796574	C	T	0.6573	0.063813	0.011702	1.066	[1.042-1.091]	4.95e-8	7.306	836602	2	++	0.886616	Known	rs544798	MODIFIER	Intron	NAV1	ENSG00000134369	ENST00000685211	NA	NA	0.22639
Phe_250_6	Endocrine/Metabolic	Polyneuropathy in diabetes	Binary	EUR	2:164145339-165252884	2	164656581	T	C	0.4062	-0.069467	0.011107	0.933	[0.913-0.953]	3.99e-10	9.399	836602	2	--	0.018842	Known	rs10195252	MODIFIER	Intron	COBLL1	ENSG00000082438	ENST00000495084	NA	NA	0.07321
Phe_250_6	Endocrine/Metabolic	Polyneuropathy in diabetes	Binary	EUR	2:225655937-226834267	2	226291929	G	C	0.6284	0.092003	0.011666	1.096	[1.072-1.122]	3.11e-15	14.507	836602	2	++	0.758697	Known	rs2673142	MODIFIER	Intergenic	-	-	-	NA	NA	0.08083
Phe_250_6	Endocrine/Metabolic	Polyneuropathy in diabetes	Binary	EUR	2:105176-1153874	2	650980	G	A	0.1715	-0.090015	0.015046	0.914	[0.887-0.941]	2.20e-9	8.659	836602	2	--	0.47105	Known	rs13387091	MODIFIER	Intergenic	-	-	-	NA	NA	0.01445
Phe_250_6	Endocrine/Metabolic	Polyneuropathy in diabetes	Binary	EUR	3:11788284-12855456	3	12296254	C	CAAAAAAA	0.1614	-0.100733	0.015828	0.904	[0.877-0.933]	1.96e-10	9.707	836602	2	--	0.540035	Known	rs545210244	MODIFIER	Intron	PPARG	ENSG00000132170	ENST00000651735	NA	NA	0.29651
Phe_250_6	Endocrine/Metabolic	Polyneuropathy in diabetes	Binary	EUR	3:185241887-186332777	3	185787732	CA	C	0.3145	0.11969	0.011806	1.127	[1.101-1.154]	3.74e-24	23.427	836602	2	++	0.484504	Known	rs5855073	MODIFIER	Intron	IGF2BP2	ENSG00000073792	ENST00000382199	NA	NA	0.03588
Phe_250_6	Endocrine/Metabolic	Polyneuropathy in diabetes	Binary	EUR	4:101580492-102799244	4	102299244	C	T	0.2288	0.085725	0.013558	1.09	[1.061-1.119]	2.57e-10	9.59	836602	2	+-	0.045157	Known	rs170869	MODIFIER	Intron	SLC39A8	ENSG00000138821	ENST00000356736	NA	NA	0.09635
Phe_250_6	Endocrine/Metabolic	Polyneuropathy in diabetes	Binary	EUR	4:102860429-103880554	4	103360429	A	T	0.2845	-0.070858	0.012775	0.932	[0.909-0.955]	2.91e-8	7.536	836602	2	--	0.543107	Known	rs6533085	MODIFIER	Intron	LINC02428	ENSG00000248740	ENST00000656681	NA	NA	0.26144
Phe_250_6	Endocrine/Metabolic	Polyneuropathy in diabetes	Binary	EUR	4:5762512-6813302	4	6301295	C	T	0.6002	0.084421	0.011055	1.088	[1.065-1.112]	2.23e-14	13.651	836602	2	++	0.847114	Known	rs1801214	LOW	Synonymous	WFS1	ENSG00000109501	ENST00000226760	NA	NA	0.19181
Phe_250_6	Endocrine/Metabolic	Polyneuropathy in diabetes	Binary	EUR	5:101826682-103001658	5	102349940	T	C	0.0301	0.201436	0.033389	1.223	[1.146-1.306]	1.61e-9	8.793	836602	2	++	0.019505	Known	rs116512981	MODIFIER	Intergenic	-	-	-	NA	NA	0.66653
Phe_250_6	Endocrine/Metabolic	Polyneuropathy in diabetes	Binary	EUR	6:20152486-21241152	6	20680447	T	A	0.2622	0.08542	0.012073	1.089	[1.064-1.115]	1.49e-12	11.826	836602	2	++	0.538543	Known	rs9348441	MODIFIER	Intron	CDKAL1	ENSG00000145996	ENST00000274695	NA	NA	0.15023
Phe_250_6	Endocrine/Metabolic	Polyneuropathy in diabetes	Binary	EUR	6:31872120-33217773	6	32706117	C	T	0.3804	0.098813	0.011928	1.104	[1.078-1.130]	1.19e-16	15.925	836602	2	++	0.010491	Known	rs1794269	MODIFIER	Downstream gene	MTCO3P1	ENSG00000235040	ENST00000422088	NA	NA	0.56563
Phe_250_6	Endocrine/Metabolic	Polyneuropathy in diabetes	Binary	EUR	6:43289345-44292590	6	43789345	T	A	0.4927	0.063531	0.011288	1.066	[1.042-1.089]	1.82e-8	7.74	836602	2	++	0.189546	Known	rs4711750	MODIFIER	Downstream gene	VEGFA	ENSG00000112715	ENST00000672860	NA	NA	0.38076
Phe_250_6	Endocrine/Metabolic	Polyneuropathy in diabetes	Binary	EUR	7:156660302-157780606	7	157263264	A	G	0.1025	-0.109734	0.019094	0.896	[0.863-0.930]	9.08e-9	8.042	836602	2	-+	0.292914	Known	rs527503427	MODIFIER	Intron	UBE3C	ENSG00000009335	ENST00000348165	NA	NA	0.05758
Phe_250_6	Endocrine/Metabolic	Polyneuropathy in diabetes	Binary	EUR	7:27637719-28670334	7	28152661	C	T	0.4985	-0.061622	0.010548	0.94	[0.921-0.960]	5.16e-9	8.288	836602	2	--	0.181627	Known	rs849133	MODIFIER	Intron	JAZF1	ENSG00000153814	ENST00000283928	NA	NA	0.12
Phe_250_6	Endocrine/Metabolic	Polyneuropathy in diabetes	Binary	EUR	7:55523059-56594479	7	56090571	C	CCT	0.6969	-0.069586	0.012256	0.933	[0.911-0.955]	1.37e-8	7.865	836602	2	-+	0.221958	Known	rs35547849	MODIFIER	Intron	PHKG1	ENSG00000164776	ENST00000297373	NA	NA	0.05548
Phe_250_6	Endocrine/Metabolic	Polyneuropathy in diabetes	Binary	EUR	8:116672544-117705676	8	117179236	C	T	0.3094	-0.07166	0.012199	0.931	[0.909-0.953]	4.25e-9	8.372	836602	2	--	0.171244	Known	rs35859536	MODIFIER	Downstream gene	SLC30A8	ENSG00000164756	ENST00000456015	NA	NA	0.27562
Phe_250_6	Endocrine/Metabolic	Polyneuropathy in diabetes	Binary	EUR	9:21629580-22639221	9	22134254	G	A	0.1737	-0.130073	0.015047	0.878	[0.853-0.904]	5.41e-18	17.267	836602	2	--	0.121018	Known	rs10811662	MODIFIER	Intergenic	-	-	-	NA	NA	0.3748
Phe_250_6	Endocrine/Metabolic	Polyneuropathy in diabetes	Binary	EUR	10:112469723-113563667	10	112998590	C	T	0.2913	0.202521	0.011577	1.224	[1.197-1.253]	1.61e-68	67.793	836602	2	++	0.740713	Known	rs7903146	MODIFIER	Intron	TCF7L2	ENSG00000148737	ENST00000355995	NA	NA	0.68967
Phe_250_6	Endocrine/Metabolic	Polyneuropathy in diabetes	Binary	EUR	10:91988553-93226006	10	92706738	G	C	0.405	-0.071607	0.011185	0.931	[0.911-0.952]	1.53e-10	9.814	836602	2	--	0.565421	Known	rs10882102	MODIFIER	Downstream gene	Y_RNA	ENSG00000201412	ENST00000364542	NA	NA	0.08707
Phe_250_6	Endocrine/Metabolic	Polyneuropathy in diabetes	Binary	EUR	11:2317183-3336067	11	2836067	G	A	0.5483	-0.071616	0.011044	0.931	[0.911-0.951]	8.90e-11	10.051	836602	2	--	0.284068	Known	rs234864	MODIFIER	Intron	KCNQ1	ENSG00000053918	ENST00000155840	NA	NA	0.77299
Phe_250_6	Endocrine/Metabolic	Polyneuropathy in diabetes	Binary	EUR	16:53263653-54314649	16	53788257	AT	A	0.3497	0.144409	0.011707	1.155	[1.129-1.182]	5.85e-35	34.233	836602	2	++	0.985187	Known	rs113935429	MODIFIER	Intron	FTO	ENSG00000140718	ENST00000471389	NA	NA	0.45624
Phe_250_6	Endocrine/Metabolic	Polyneuropathy in diabetes	Binary	EUR	17:44886127-47048500	17	45418054	A	T	0.1777	0.08705	0.013708	1.091	[1.062-1.121]	2.15e-10	9.668	836602	2	++	0.053964	Known	rs12936645	MODIFIER	Intron	ARHGAP27	ENSG00000159314	ENST00000685559	NA	NA	0.00831
Phe_250_6	Endocrine/Metabolic	Polyneuropathy in diabetes	Binary	EUR	18:59568320-60705756	18	60178844	C	T	0.2167	0.089539	0.013011	1.094	[1.066-1.122]	5.91e-12	11.228	836602	2	++	0.079153	Known	rs663640	MODIFIER	Intergenic	-	-	-	NA	NA	0.11439
Phe_250_7	Endocrine/Metabolic	Diabetic retinopathy	Binary	EUR	1:117119517-118129179	1	117626182	T	TC	0.3151	0.054876	0.009503	1.056	[1.037-1.076]	7.71e-9	8.113	838453	2	++	0.070067	Known	rs57603364	MODIFIER	3'UTR	TENT5C	ENSG00000183508	ENST00000369448	NA	NA	0.36059
Phe_250_7	Endocrine/Metabolic	Diabetic retinopathy	Binary	EUR	1:182498944-183505193	1	182998944	G	A	0.393	0.054587	0.009557	1.056	[1.037-1.076]	1.12e-8	7.951	838453	2	++	0.458433	Known	rs12146099	MODIFIER	Intergenic	-	-	-	NA	NA	0.11354
Phe_250_7	Endocrine/Metabolic	Diabetic retinopathy	Binary	EUR	1:213472046-214516337	1	213985913	T	C	0.5599	0.057668	0.009016	1.059	[1.041-1.078]	1.59e-10	9.798	838453	2	++	0.556664	Known	rs340874	MODIFIER	Upstream gene	PROX1	ENSG00000117707	ENST00000366958	NA	NA	0.20718
Phe_250_7	Endocrine/Metabolic	Diabetic retinopathy	Binary	EUR	1:229006752-230037208	1	229537208	G	A	0.6177	-0.058899	0.009806	0.943	[0.925-0.961]	1.90e-9	8.722	838453	2	--	0.650225	Known	rs348330	MODIFIER	Intron	ABCB10	ENSG00000135776	ENST00000344517	NA	NA	0.60114
Phe_250_7	Endocrine/Metabolic	Diabetic retinopathy	Binary	EUR	1:38621716-40122092	1	39476625	C	G	0.2201	0.073881	0.011804	1.077	[1.052-1.102]	3.88e-10	9.412	838453	2	++	0.333758	Known	rs61779310	MODIFIER	Intron	MACF1	ENSG00000127603	ENST00000564288	NA	NA	0.02912
Phe_250_7	Endocrine/Metabolic	Diabetic retinopathy	Binary	EUR	2:120090036-121090036	2	120590036	G	C	0.2525	-0.077972	0.012614	0.925	[0.902-0.948]	6.35e-10	9.197	838453	2	-+	0.015659	Known	rs11688682	MODIFIER	Intergenic	-	-	-	NA	NA	0.9901
Phe_250_7	Endocrine/Metabolic	Diabetic retinopathy	Binary	EUR	2:164145339-165374210	2	164656581	T	C	0.4057	-0.078102	0.008965	0.925	[0.909-0.941]	2.99e-18	17.525	838453	2	--	0.627475	Known	rs10195252	MODIFIER	Intron	COBLL1	ENSG00000082438	ENST00000495084	NA	NA	0.18757
Phe_250_7	Endocrine/Metabolic	Diabetic retinopathy	Binary	EUR	2:225533269-226840729	2	226292493	A	G	0.6364	0.087173	0.00948	1.091	[1.071-1.112]	3.73e-20	19.428	838453	2	++	0.92615	Known	rs2713549	MODIFIER	Intergenic	-	-	-	NA	NA	0.03971
Phe_250_7	Endocrine/Metabolic	Diabetic retinopathy	Binary	EUR	2:26859168-28169156	2	27508073	T	C	0.5963	0.065344	0.009196	1.068	[1.048-1.087]	1.20e-12	11.922	838453	2	++	0.124602	Known	rs1260326	MODERATE	Missense	GCKR	ENSG00000084734	ENST00000264717	c.1337T>C	p.Leu446Pro	0.47068
Phe_250_7	Endocrine/Metabolic	Diabetic retinopathy	Binary	EUR	2:42722246-44180491	2	43537303	T	C	0.1186	-0.141572	0.014686	0.868	[0.843-0.893]	5.42e-22	21.266	838453	2	--	0.664392	Known	rs17031016	MODIFIER	Intron	THADA	ENSG00000115970	ENST00000405975	NA	NA	0.17336
Phe_250_7	Endocrine/Metabolic	Diabetic retinopathy	Binary	EUR	2:57836840-59781772	2	59218917	T	C	0.5394	-0.057496	0.009086	0.944	[0.927-0.961]	2.48e-10	9.605	838453	2	--	0.400389	Known	rs7592940	MODIFIER	Intron	LINC01793	ENSG00000222030	ENST00000409590	NA	NA	0.65577
Phe_250_7	Endocrine/Metabolic	Diabetic retinopathy	Binary	EUR	2:59838433-60859572	2	60358671	T	C	0.4579	0.059229	0.008827	1.061	[1.043-1.080]	1.95e-11	10.711	838453	2	++	0.521374	Known	rs243019	MODIFIER	Downstream gene	MIR4432HG	ENSG00000228590	ENST00000650395	NA	NA	0.169
Phe_250_7	Endocrine/Metabolic	Diabetic retinopathy	Binary	EUR	2:64549318-65569146	2	65056838	T	C	0.3796	-0.054881	0.009602	0.947	[0.929-0.965]	1.09e-8	7.961	838453	2	--	0.116244	Known	rs74181299	MODIFIER	Intron	CEP68	ENSG00000011523	ENST00000377990	NA	NA	0.14246
Phe_250_7	Endocrine/Metabolic	Diabetic retinopathy	Binary	EUR	3:11788284-12871840	3	12303231	C	G	0.1204	-0.116606	0.014333	0.89	[0.865-0.915]	4.10e-16	15.387	838453	2	--	0.708048	Known	rs11712037	MODIFIER	Intron	PPARG	ENSG00000132170	ENST00000651735	NA	NA	0.10772
Phe_250_7	Endocrine/Metabolic	Diabetic retinopathy	Binary	AFR	3:122846931-123850211	3	123350211	C	T	0.1501	-0.120523	0.020999	0.886	[0.851-0.924]	9.50e-9	8.022	121550	2	--	0.146166	Known	rs11720108	MODIFIER	Intron	ADCY5	ENSG00000173175	ENST00000462833	NA	NA	0.34208
Phe_250_7	Endocrine/Metabolic	Diabetic retinopathy	Binary	EUR	3:122871513-123873767	3	123373767	CCCCCG	C	0.7326	0.057283	0.010161	1.059	[1.038-1.080]	1.73e-8	7.763	838453	2	++	0.930045	Known	rs60223228	MODIFIER	Intron	ADCY5	ENSG00000173175	ENST00000462833	NA	NA	0.1591
Phe_250_7	Endocrine/Metabolic	Diabetic retinopathy	Binary	EUR	3:183776748-184779947	3	184278425	C	T	0.7728	-0.059282	0.01068	0.942	[0.923-0.962]	2.84e-8	7.546	838453	2	--	0.760377	Known	rs843372	MODIFIER	Intron	ECE2	ENSG00000145194	ENST00000404464	NA	NA	0.30418
Phe_250_7	Endocrine/Metabolic	Diabetic retinopathy	Binary	EUR	3:185241887-186346488	3	185812502	T	C	0.3155	0.108773	0.009349	1.115	[1.095-1.136]	2.74e-31	30.561	838453	2	++	0.987377	Known	rs6769511	MODIFIER	Intron	IGF2BP2	ENSG00000073792	ENST00000382199	NA	NA	0.02735
Phe_250_7	Endocrine/Metabolic	Diabetic retinopathy	Binary	AFR	3:185277532-186330129	3	185816694	G	A	0.7647	0.124867	0.018236	1.133	[1.093-1.174]	7.53e-12	11.123	121550	2	++	0.704365	Known	rs9859406	MODIFIER	Intron	IGF2BP2	ENSG00000073792	ENST00000382199	NA	NA	0.08063
Phe_250_7	Endocrine/Metabolic	Diabetic retinopathy	Binary	EUR	3:187522735-188524054	3	188024054	A	G	0.6069	0.065497	0.00957	1.068	[1.048-1.088]	7.70e-12	11.113	838453	2	++	0.520365	Known	rs6777684	MODIFIER	Intergenic	-	-	-	NA	NA	0.46461
Phe_250_7	Endocrine/Metabolic	Diabetic retinopathy	Binary	EUR	3:22649607-24102693	3	23414091	T	C	0.202	-0.078093	0.011306	0.925	[0.905-0.946]	4.94e-12	11.306	838453	2	--	0.061188	Known	rs35352848	MODIFIER	Intron	UBE2E2	ENSG00000182247	ENST00000396703	NA	NA	0.28849
Phe_250_7	Endocrine/Metabolic	Diabetic retinopathy	Binary	EUR	4:152062142-153099323	4	152597821	A	G	0.2842	-0.064264	0.010499	0.938	[0.919-0.957]	9.30e-10	9.031	838453	2	--	0.403345	Known	rs4696137	MODIFIER	Intergenic	-	-	-	NA	NA	0.21297
Phe_250_7	Endocrine/Metabolic	Diabetic retinopathy	Binary	EUR	4:184292441-185309596	4	184799102	T	A	0.1781	-0.06619	0.011521	0.936	[0.915-0.957]	9.18e-9	8.037	838453	2	--	0.266207	Known	rs6552825	MODIFIER	Intron	ACSL1	ENSG00000151726	ENST00000281455	NA	NA	0.04368
Phe_250_7	Endocrine/Metabolic	Diabetic retinopathy	Binary	EUR	4:44673674-45684122	4	45180510	A	G	0.4331	0.053693	0.008883	1.055	[1.037-1.074]	1.50e-9	8.824	838453	2	++	0.335036	Known	rs10938397	MODIFIER	Intergenic	-	-	-	NA	NA	0.1835
Phe_250_7	Endocrine/Metabolic	Diabetic retinopathy	Binary	EUR	4:5762269-6827380	4	6301295	C	T	0.6006	0.10461	0.009146	1.11	[1.091-1.130]	2.71e-30	29.568	838453	2	++	0.291687	Known	rs1801214	LOW	Synonymous	WFS1	ENSG00000109501	ENST00000226760	NA	NA	0.10486
Phe_250_7	Endocrine/Metabolic	Diabetic retinopathy	Binary	EUR	5:101415286-103938928	5	103250706	G	A	0.0494	0.165221	0.01967	1.18	[1.135-1.226]	4.48e-17	16.349	838453	2	++	0.584643	Known	rs75432112	MODIFIER	Intron	-	ENSG00000248203	ENST00000507050	NA	NA	0.23632
Phe_250_7	Endocrine/Metabolic	Diabetic retinopathy	Binary	AFR	5:56000733-57019256	5	56510924	A	G	0.5785	0.097129	0.01482	1.102	[1.070-1.134]	5.60e-11	10.251	121550	2	++	0.590762	Known	rs459193	MODIFIER	Downstream gene	C5orf67	ENSG00000225940	ENST00000648716	NA	NA	0.2055
Phe_250_7	Endocrine/Metabolic	Diabetic retinopathy	Binary	EUR	5:55998805-57020254	5	56511543	C	T	0.7398	0.074816	0.010597	1.078	[1.056-1.100]	1.66e-12	11.779	838453	2	++	0.182909	Known	rs464605	MODIFIER	Downstream gene	C5orf67	ENSG00000225940	ENST00000648716	NA	NA	0.1166
Phe_250_7	Endocrine/Metabolic	Diabetic retinopathy	Binary	EUR	6:125970949-127247838	6	126470949	A	G	0.2278	0.075325	0.01069	1.078	[1.056-1.101]	1.84e-12	11.736	838453	2	++	0.392435	Known	rs11759026	MODIFIER	Intron	-	ENSG00000286215	ENST00000651326	NA	NA	0.98141
Phe_250_7	Endocrine/Metabolic	Diabetic retinopathy	Binary	EUR	6:20018219-21555486	6	20675561	C	A	0.2632	0.109983	0.00991	1.116	[1.095-1.138]	1.28e-28	27.893	838453	2	++	0.680338	Known	rs35261542	MODIFIER	Intron	CDKAL1	ENSG00000145996	ENST00000274695	NA	NA	0.20791
Phe_250_7	Endocrine/Metabolic	Diabetic retinopathy	Binary	EUR	6:29699517-33607858	6	32659703	G	A	0.2523	0.215652	0.013584	1.241	[1.208-1.274]	9.37e-57	56.028	838453	2	++	0	Known	rs1064173	MODIFIER	3'UTR	HLA-DQB1	ENSG00000179344	ENST00000434651	NA	NA	1
Phe_250_7	Endocrine/Metabolic	Diabetic retinopathy	Binary	EUR	6:43336834-44362204	6	43858616	C	T	0.2344	0.069529	0.010473	1.072	[1.050-1.094]	3.16e-11	10.5	838453	2	++	0.086816	Known	rs9472143	MODIFIER	Intergenic	-	-	-	NA	NA	0.10408
Phe_250_7	Endocrine/Metabolic	Diabetic retinopathy	Binary	EUR	6:6731610-7806882	6	7240344	A	T	0.3408	0.067994	0.009735	1.07	[1.050-1.091]	2.86e-12	11.544	838453	2	++	0.457621	Known	rs2714337	MODIFIER	Intron	RREB1	ENSG00000124782	ENST00000379938	NA	NA	0.64397
Phe_250_7	Endocrine/Metabolic	Diabetic retinopathy	Binary	EUR	7:14479634-15526420	7	15024301	C	T	0.5415	0.052687	0.009177	1.054	[1.035-1.073]	9.40e-9	8.027	838453	2	++	0.97401	Known	rs10228456	MODIFIER	Intergenic	-	-	-	NA	NA	0.04707
Phe_250_7	Endocrine/Metabolic	Diabetic retinopathy	Binary	EUR	7:156633440-157782526	7	157235105	G	C	0.646	0.06513	0.009388	1.067	[1.048-1.087]	3.99e-12	11.399	838453	2	++	0.750354	Known	rs1182435	MODIFIER	Intron	UBE3C	ENSG00000009335	ENST00000348165	NA	NA	0.01971
Phe_250_7	Endocrine/Metabolic	Diabetic retinopathy	Binary	EUR	7:27602469-28716621	7	28149792	T	C	0.5042	-0.078568	0.008754	0.924	[0.909-0.940]	2.83e-19	18.548	838453	2	--	0.609596	Known	rs1635852	MODIFIER	Intron	JAZF1	ENSG00000153814	ENST00000283928	NA	NA	0.39008
Phe_250_7	Endocrine/Metabolic	Diabetic retinopathy	Binary	EUR	8:114952760-116132829	8	115583486	A	G	0.5615	-0.068105	0.008853	0.934	[0.918-0.951]	1.44e-14	13.842	838453	2	--	0.847312	Known	rs9297541	MODIFIER	Intron	TRPS1	ENSG00000104447	ENST00000395715	NA	NA	0.03263
Phe_250_7	Endocrine/Metabolic	Diabetic retinopathy	Binary	AFR	8:116481949-117481949	8	116981949	G	A	0.0126	-0.47546	0.082878	0.622	[0.528-0.731]	9.64e-9	8.016	121550	2	-+	0.045519	Known	rs28803260	MODIFIER	Intron	SLC30A8	ENSG00000164756	ENST00000521243	NA	NA	0.84059
Phe_250_7	Endocrine/Metabolic	Diabetic retinopathy	Binary	EUR	8:116671419-117713529	8	117172544	C	T	0.3066	-0.091319	0.009675	0.913	[0.896-0.930]	3.78e-21	20.423	838453	2	--	0.892835	Known	rs13266634	MODERATE	Missense	SLC30A8	ENSG00000164756	ENST00000456015	c.973C>T	p.Arg325Trp	0.33929
Phe_250_7	Endocrine/Metabolic	Diabetic retinopathy	Binary	EUR	8:41130519-42179800	8	41652208	A	C	0.5732	0.059413	0.008802	1.061	[1.043-1.080]	1.48e-11	10.83	838453	2	++	0.538605	Known	rs4737000	MODIFIER	Upstream gene	NKX6-3	ENSG00000165066	ENST00000518699	NA	NA	0.12557
Phe_250_7	Endocrine/Metabolic	Diabetic retinopathy	Binary	EUR	9:122850533-124371976	9	123360730	T	C	0.5431	0.056372	0.009373	1.058	[1.039-1.078]	1.81e-9	8.743	838453	2	++	0.081887	Known	rs2491353	MODIFIER	Intron	CRB2	ENSG00000148204	ENST00000373631	NA	NA	0.26131
Phe_250_7	Endocrine/Metabolic	Diabetic retinopathy	Binary	EUR	9:135840958-136862314	9	136352136	A	G	0.7095	0.065694	0.010455	1.068	[1.046-1.090]	3.31e-10	9.48	838453	2	++	0.762994	Known	rs376993806	MODIFIER	Intron	GPSM1	ENSG00000160360	ENST00000440944	NA	NA	0.29649
Phe_250_7	Endocrine/Metabolic	Diabetic retinopathy	Binary	EUR	9:21627614-22639221	9	22134095	T	C	0.1744	-0.158832	0.012224	0.853	[0.833-0.874]	1.33e-38	37.875	838453	2	--	0.191219	Known	rs10811661	MODIFIER	Intergenic	-	-	-	NA	NA	0.35152
Phe_250_7	Endocrine/Metabolic	Diabetic retinopathy	Binary	EUR	9:81178538-82198549	9	81694033	G	A	0.4145	-0.055497	0.00901	0.946	[0.929-0.963]	7.30e-10	9.137	838453	2	--	0.674117	Known	rs2796441	MODIFIER	Upstream gene	TLE1	ENSG00000196781	ENST00000376499	NA	NA	0.43927
Phe_250_7	Endocrine/Metabolic	Diabetic retinopathy	Binary	EUR	10:102200278-103211161	10	102711161	T	C	0.2805	-0.056465	0.010236	0.945	[0.926-0.964]	3.46e-8	7.461	838453	2	--	0.715989	Known	rs2251772	MODIFIER	Intron	ARL3	ENSG00000138175	ENST00000260746	NA	NA	0.26033
Phe_250_7	Endocrine/Metabolic	Diabetic retinopathy	Binary	EUR	10:112336896-113659723	10	112994312	T	C	0.2916	0.296039	0.009546	1.345	[1.320-1.370]	3.73e-211	210.428	838453	2	++	0.559997	Known	rs34872471	MODIFIER	Intron	TCF7L2	ENSG00000148737	ENST00000355995	NA	NA	0.62274
Phe_250_7	Endocrine/Metabolic	Diabetic retinopathy	Binary	AFR	10:112461704-113569936	10	112998590	C	T	0.2938	0.268192	0.015703	1.308	[1.268-1.348]	2.13e-65	64.672	121550	2	++	0.371373	Known	rs7903146	MODIFIER	Intron	TCF7L2	ENSG00000148737	ENST00000355995	NA	NA	1
Phe_250_7	Endocrine/Metabolic	Diabetic retinopathy	Binary	EUR	10:11693012-12798294	10	12267270	C	T	0.2109	0.090547	0.012204	1.095	[1.069-1.121]	1.18e-13	12.93	838453	2	++	0.564883	Known	rs11257659	MODIFIER	Intergenic	-	-	-	NA	NA	0.27531
Phe_250_7	Endocrine/Metabolic	Diabetic retinopathy	Binary	EUR	10:78675191-79756355	10	79187681	T	C	0.452	-0.077938	0.009028	0.925	[0.909-0.942]	5.98e-18	17.223	838453	2	--	0.432748	Known	rs697239	MODIFIER	Intron	ZMIZ1	ENSG00000108175	ENST00000334512	NA	NA	0.19663
Phe_250_7	Endocrine/Metabolic	Diabetic retinopathy	Binary	EUR	10:91943148-93239820	10	92726006	G	A	0.3747	-0.103921	0.009361	0.901	[0.885-0.918]	1.23e-28	27.909	838453	2	--	0.855516	Known	rs11187149	MODIFIER	Intergenic	-	-	-	NA	NA	0.11665
Phe_250_7	Endocrine/Metabolic	Diabetic retinopathy	Binary	EUR	11:16517480-17900339	11	17387083	C	T	0.6404	-0.068899	0.009022	0.933	[0.917-0.950]	2.23e-14	13.652	838453	2	--	0.593335	Known	rs5215	MODERATE	Missense	KCNJ11	ENSG00000187486	ENST00000339994	c.1009G>A	p.Val337Ile	0.22798
Phe_250_7	Endocrine/Metabolic	Diabetic retinopathy	Binary	AFR	11:1661163-3337406	11	2161163	C	CGCAA	0.2393	0.138633	0.017881	1.149	[1.109-1.190]	8.97e-15	14.047	121550	2	++	0.195578	Known	rs3842740	LOW	Splice donor region	INS	ENSG00000254647	ENST00000381330	NA	NA	0.98945
Phe_250_7	Endocrine/Metabolic	Diabetic retinopathy	Binary	EUR	11:1676056-3337570	11	2836067	G	A	0.548	-0.092457	0.008998	0.912	[0.896-0.928]	9.11e-25	24.041	838453	2	--	0.061768	Known	rs234864	MODIFIER	Intron	KCNQ1	ENSG00000053918	ENST00000155840	NA	NA	0.58156
Phe_250_7	Endocrine/Metabolic	Diabetic retinopathy	Binary	EUR	11:46901310-48276642	11	47413435	G	A	0.332	-0.058388	0.00936	0.943	[0.926-0.961]	4.43e-10	9.353	838453	2	--	0.229056	Known	rs2293576	LOW	Synonymous	SLC39A13	ENSG00000165915	ENST00000362021	NA	NA	0.17193
Phe_250_7	Endocrine/Metabolic	Diabetic retinopathy	Binary	EUR	11:65004361-66075510	11	65558683	G	A	0.1928	0.068443	0.011035	1.071	[1.048-1.094]	5.56e-10	9.255	838453	2	++	0.214012	Known	rs12789028	MODIFIER	Upstream gene	LTBP3	ENSG00000168056	ENST00000301873	NA	NA	0.2593
Phe_250_7	Endocrine/Metabolic	Diabetic retinopathy	Binary	AFR	11:69144268-70177483	11	69648505	G	A	0.2437	-0.133646	0.018819	0.875	[0.843-0.908]	1.23e-12	11.909	121550	2	--	0.642015	Known	rs3918298	MODIFIER	Intron	CCND1	ENSG00000110092	ENST00000227507	NA	NA	0.88553
Phe_250_7	Endocrine/Metabolic	Diabetic retinopathy	Binary	EUR	11:72213589-73311097	11	72759870	GGTTT	G	0.1487	-0.077668	0.013361	0.925	[0.901-0.950]	6.13e-9	8.212	838453	2	--	0.300884	Known	rs140130268	MODIFIER	Intron	STARD10	ENSG00000214530	ENST00000334805	NA	NA	0.10399
Phe_250_7	Endocrine/Metabolic	Diabetic retinopathy	Binary	EUR	12:120494314-122024144	12	121524144	T	C	0.5447	0.055606	0.009408	1.057	[1.038-1.077]	3.41e-9	8.467	838453	2	++	0.712395	Known	rs28644184	MODIFIER	Intron	KDM2B	ENSG00000089094	ENST00000377071	NA	NA	0.27034
Phe_250_7	Endocrine/Metabolic	Diabetic retinopathy	Binary	EUR	12:27266212-28312217	12	27805000	A	C	0.2024	-0.076618	0.011317	0.926	[0.906-0.947]	1.29e-11	10.891	838453	2	--	0.910998	Known	rs10842987	MODIFIER	Downstream gene	KLHL42	ENSG00000087448	ENST00000381271	NA	NA	0.07379
Phe_250_7	Endocrine/Metabolic	Diabetic retinopathy	Binary	EUR	12:3719355-4797670	12	4275678	T	G	0.0191	-0.385259	0.046641	0.68	[0.621-0.745]	1.46e-16	15.837	838453	2	--	0.843459	Known	rs76895963	MODIFIER	Intron	CCND2	ENSG00000118971	ENST00000261254	NA	NA	0.99962
Phe_250_7	Endocrine/Metabolic	Diabetic retinopathy	Binary	AFR	12:65375112-66375112	12	65875112	T	A	0.3539	0.101391	0.016611	1.107	[1.071-1.143]	1.04e-9	8.985	121550	2	+-	0.069149	Known	rs76297971	MODIFIER	Intron	HMGA2	ENSG00000149948	ENST00000403681	NA	NA	0.98662
Phe_250_7	Endocrine/Metabolic	Diabetic retinopathy	Binary	EUR	12:65433852-66489540	12	65978100	G	T	0.5167	0.063414	0.008945	1.065	[1.047-1.084]	1.35e-12	11.87	838453	2	++	0.877077	Known	rs7968682	MODIFIER	Intergenic	-	-	-	NA	NA	0.13027
Phe_250_7	Endocrine/Metabolic	Diabetic retinopathy	Binary	EUR	13:79603423-80693047	13	80141846	GA	G	0.3034	-0.075551	0.010128	0.927	[0.909-0.946]	8.68e-14	13.062	838453	2	--	0.615957	Known	rs5805070	MODIFIER	Intergenic	-	-	-	NA	NA	0.22594
Phe_250_7	Endocrine/Metabolic	Diabetic retinopathy	Binary	EUR	14:78736905-79996052	14	79424334	C	T	0.2109	0.074673	0.010799	1.078	[1.055-1.101]	4.69e-12	11.329	838453	2	++	0.833707	Known	rs2370982	MODIFIER	Intron	NRXN3	ENSG00000021645	ENST00000335750	NA	NA	0.13407
Phe_250_7	Endocrine/Metabolic	Diabetic retinopathy	Binary	EUR	15:39550721-40550721	15	40050721	TG	T	0.0954	0.083733	0.015157	1.087	[1.056-1.120]	3.31e-8	7.481	838453	2	++	0.329007	Known	rs553821155	MODIFIER	Intron	SRP14-DT	ENSG00000248508	ENST00000692845	NA	NA	0.26061
Phe_250_7	Endocrine/Metabolic	Diabetic retinopathy	Binary	EUR	15:61602065-62605199	15	62105199	G	A	0.4188	-0.048656	0.008782	0.953	[0.936-0.969]	3.02e-8	7.52	838453	2	--	0.435977	Known	rs4775467	MODIFIER	Intergenic	-	-	-	NA	NA	0.10664
Phe_250_7	Endocrine/Metabolic	Diabetic retinopathy	Binary	EUR	15:76750955-78052293	15	77435819	C	CT	0.6588	0.071555	0.011103	1.074	[1.051-1.098]	1.16e-10	9.936	838453	2	++	0.241585	Known	rs35390385	MODIFIER	Intron	HMG20A	ENSG00000140382	ENST00000336216	NA	NA	0.14045
Phe_250_7	Endocrine/Metabolic	Diabetic retinopathy	Binary	EUR	15:89324835-90407587	15	89871410	C	G	0.7311	-0.080637	0.009811	0.923	[0.905-0.940]	2.05e-16	15.688	838453	2	--	0.148887	Known	rs3759831	MODIFIER	Intron	AP3S2	ENSG00000157823	ENST00000336418	NA	NA	0.16752
Phe_250_7	Endocrine/Metabolic	Diabetic retinopathy	Binary	EUR	15:90495820-91495820	15	90995820	C	T	0.3724	0.049312	0.008969	1.051	[1.032-1.069]	3.84e-8	7.416	838453	2	++	0.475889	Known	rs28404354	MODIFIER	Downstream gene	VPS33B	ENSG00000184056	ENST00000333371	NA	NA	0.14049
Phe_250_7	Endocrine/Metabolic	Diabetic retinopathy	Binary	EUR	16:53235381-54343680	16	53767042	T	C	0.4045	0.142426	0.008816	1.153	[1.133-1.173]	1.04e-58	57.983	838453	2	++	0.321349	Known	rs1421085	MODIFIER	Intron	FTO	ENSG00000140718	ENST00000471389	NA	NA	0.27138
Phe_250_7	Endocrine/Metabolic	Diabetic retinopathy	Binary	EUR	16:74706985-75769099	16	75212137	G	C	0.0789	-0.095417	0.016592	0.909	[0.880-0.939]	8.88e-9	8.051	838453	2	--	0.518805	Known	rs72802365	MODIFIER	Upstream gene	CTRB2	ENSG00000168928	ENST00000303037	NA	NA	0.08458
Phe_250_7	Endocrine/Metabolic	Diabetic retinopathy	Binary	EUR	17:3496986-4584205	17	4030027	TA	T	0.2022	0.070117	0.012084	1.073	[1.048-1.098]	6.53e-9	8.185	838453	2	++	0.268047	Known	rs66993338	MODIFIER	Intron	ZZEF1	ENSG00000074755	ENST00000381638	NA	NA	0.06015
Phe_250_7	Endocrine/Metabolic	Diabetic retinopathy	Binary	EUR	17:48381846-49546061	17	48959662	A	T	0.3987	-0.057842	0.009101	0.944	[0.927-0.961]	2.08e-10	9.683	838453	2	--	0.320426	Known	rs11079847	MODIFIER	Intron	GIP	ENSG00000159224	ENST00000357424	NA	NA	0.27426
Phe_250_7	Endocrine/Metabolic	Diabetic retinopathy	Binary	EUR	18:59562864-60747446	18	60165623	A	AC	0.2321	0.067066	0.009882	1.069	[1.049-1.090]	1.15e-11	10.94	838453	2	++	0.942301	Known	rs35614134	MODIFIER	Downstream gene	-	ENSG00000267686	ENST00000588794	NA	NA	0.12167
Phe_250_7	Endocrine/Metabolic	Diabetic retinopathy	Binary	EUR	19:18755823-20135342	19	19283081	A	AG	0.0739	0.112395	0.016583	1.119	[1.083-1.156]	1.22e-11	10.913	838453	2	++	0.512873	Known	rs200210321	MODIFIER	Intron	SUGP1	ENSG00000105705	ENST00000247001	NA	NA	0.28471
Phe_250_7	Endocrine/Metabolic	Diabetic retinopathy	Binary	AFR	19:40839550-41890596	19	41341832	G	A	0.0795	0.252293	0.029227	1.287	[1.215-1.363]	6.02e-18	17.22	121550	2	++	0.56436	Known	rs11466334	MODIFIER	Intron	TGFB1	ENSG00000105329	ENST00000221930	NA	NA	1
Phe_250_7	Endocrine/Metabolic	Diabetic retinopathy	Binary	EUR	19:44406745-46156733	19	44908684	T	C	0.1481	-0.084889	0.012839	0.919	[0.896-0.942]	3.80e-11	10.421	838453	2	--	0.917468	Known	rs429358	MODERATE	Missense	APOE	ENSG00000130203	ENST00000252486	c.388T>C	p.Cys130Arg	0.65611
Phe_250_7	Endocrine/Metabolic	Diabetic retinopathy	Binary	EUR	19:7403283-8403283	19	7903283	G	A	0.3843	0.049496	0.009068	1.051	[1.032-1.070]	4.81e-8	7.318	838453	2	++	0.236102	Known	rs2115107	MODIFIER	Downstream gene	LRRC8E	ENSG00000171017	ENST00000306708	NA	NA	0.27195
Phe_250_7	Endocrine/Metabolic	Diabetic retinopathy	Binary	EUR	20:40492207-41703988	20	40992207	T	A	0.1558	0.069017	0.012209	1.071	[1.046-1.097]	1.58e-8	7.802	838453	2	++	0.401724	Known	rs6072223	MODIFIER	Intergenic	-	-	-	NA	NA	0.05654
Phe_250_7	Endocrine/Metabolic	Diabetic retinopathy	Binary	EUR	22:43428847-44499571	22	43928850	C	T	0.2195	0.085971	0.010362	1.09	[1.068-1.112]	1.07e-16	15.971	838453	2	++	0.144966	Known	rs738408	LOW	Synonymous	PNPLA3	ENSG00000100344	ENST00000216180	NA	NA	0.34834
Phe_251_1	Endocrine/Metabolic	Hypoglycemia	Binary	AFR	6:32151394-33214242	6	32658698	G	A	0.1234	0.27245	0.043787	1.313	[1.205-1.431]	4.90e-10	9.31	123890	2	+-	0.225656	Known	rs9273368	MODIFIER	Downstream gene	HLA-DQB1	ENSG00000179344	ENST00000434651	NA	NA	0.03903
Phe_251_1	Endocrine/Metabolic	Hypoglycemia	Binary	EUR	6:30642100-33550118	6	32659703	G	A	0.2507	0.402545	0.025497	1.496	[1.423-1.572]	3.77e-56	55.424	836392	2	++	4.85e-05	Known	rs1064173	MODIFIER	3'UTR	HLA-DQB1	ENSG00000179344	ENST00000434651	NA	NA	0.99999
Phe_251_1	Endocrine/Metabolic	Hypoglycemia	Binary	EUR	10:112494312-113514167	10	112994329	T	C	0.3071	0.111068	0.018735	1.117	[1.077-1.159]	3.06e-9	8.514	836392	2	++	0.269686	Known	rs7901695	MODIFIER	Intron	TCF7L2	ENSG00000148737	ENST00000355995	NA	NA	0.21713
Phe_251_1	Endocrine/Metabolic	Hypoglycemia	Binary	AFR	10:112494312-113498590	10	112998590	C	T	0.2939	0.203878	0.032712	1.226	[1.150-1.307]	4.59e-10	9.338	123890	2	+-	0.120377	Known	rs7903146	MODIFIER	Intron	TCF7L2	ENSG00000148737	ENST00000355995	NA	NA	0.72087
Phe_252	Endocrine/Metabolic	Disorders of parathyroid gland	Binary	EUR	1:50159373-53113226	1	51713605	A	G	0.0309	0.438535	0.062821	1.55	[1.371-1.754]	2.94e-12	11.532	1260595	3	+++	0.832319	Known	rs115182001	MODIFIER	Intron	OSBPL9	ENSG00000117859	ENST00000428468	NA	NA	0.53313
Phe_252	Endocrine/Metabolic	Disorders of parathyroid gland	Binary	EUR	3:121762762-122882060	3	122284910	G	T	0.1334	0.154569	0.023261	1.167	[1.115-1.222]	3.03e-11	10.518	1260595	3	+++	0.748705	Known	rs1801725	MODERATE	Missense	CASR	ENSG00000036828	ENST00000639785	c.2956G>T	p.Ala986Ser	0.14899
Phe_252	Endocrine/Metabolic	Disorders of parathyroid gland	Binary	EUR	6:10308372-11404731	6	10869415	G	A	0.4277	-0.192642	0.017204	0.825	[0.797-0.853]	4.19e-29	28.377	1260595	3	---	0.054737	Known	rs7739995	MODIFIER	Downstream gene	GCM2	ENSG00000124827	ENST00000379491	NA	NA	0.59416
Phe_252	Endocrine/Metabolic	Disorders of parathyroid gland	Binary	EUR	6:33690660-34775877	6	34203190	GC	G	0.8337	-0.151794	0.022473	0.859	[0.822-0.898]	1.43e-11	10.844	1260595	3	---	0.00964	Known	rs35310095	MODIFIER	Intergenic	-	-	-	NA	NA	0.32818
Phe_252	Endocrine/Metabolic	Disorders of parathyroid gland	Binary	EUR	10:20982421-22491735	10	21549451	C	T	0.4849	0.104523	0.017563	1.11	[1.073-1.149]	2.66e-9	8.575	1260595	3	+++	0.006308	Novel	rs4553272	MODIFIER	Intron	MLLT10	ENSG00000078403	ENST00000307729	NA	NA	0.26701
Phe_252	Endocrine/Metabolic	Disorders of parathyroid gland	Binary	EUR	12:12220814-13237234	12	12720814	T	C	0.5465	0.102198	0.017671	1.108	[1.070-1.147]	7.32e-9	8.135	1260595	3	+++	0.708301	Known	rs34327	MODIFIER	Intron	CDKN1B	ENSG00000111276	ENST00000228872	NA	NA	0.25998
Phe_252	Endocrine/Metabolic	Disorders of parathyroid gland	Binary	EUR	20:40147916-41273357	20	40715632	G	A	0.0608	0.331648	0.038533	1.393	[1.292-1.503]	7.51e-18	17.124	1260595	3	+++	0.564509	Known	rs3091842	MODIFIER	Upstream gene	-	ENSG00000286972	ENST00000655799	NA	NA	0.99968
Phe_252_1	Endocrine/Metabolic	Hyperparathyroidism	Binary	EUR	1:48240382-53147782	1	51462320	G	A	0.033	0.364739	0.031879	1.44	[1.353-1.533]	2.60e-30	29.585	1266743	3	+++	0.273245	Known	rs113629690	MODIFIER	Intron	EPS15	ENSG00000085832	ENST00000371733	NA	NA	0.53498
Phe_252_1	Endocrine/Metabolic	Hyperparathyroidism	Binary	EUR	3:121757624-123070158	3	122294618	C	T	0.1327	0.172487	0.018317	1.188	[1.146-1.232]	4.65e-21	20.332	1266743	3	+++	0.864676	Known	rs73186030	MODIFIER	Downstream gene	CASR	ENSG00000036828	ENST00000639785	NA	NA	0.32649
Phe_252_1	Endocrine/Metabolic	Hyperparathyroidism	Binary	EUR	6:10264816-11465724	6	10875803	C	T	0.3341	-0.201975	0.014439	0.817	[0.794-0.841]	1.84e-44	43.735	1266743	3	---	0.046531	Known	rs2076258	MODIFIER	Intron	GCM2	ENSG00000124827	ENST00000379491	NA	NA	0.22388
Phe_252_1	Endocrine/Metabolic	Hyperparathyroidism	Binary	EUR	6:33690660-34849827	6	34204278	C	A	0.8303	-0.15059	0.017498	0.86	[0.831-0.890]	7.56e-18	17.122	1266743	3	---	0.00513	Known	rs1187115	MODIFIER	Intergenic	-	-	-	NA	NA	0.45428
Phe_252_1	Endocrine/Metabolic	Hyperparathyroidism	Binary	EUR	7:44228851-45228851	7	44728851	G	A	0.0027	0.809287	0.147821	2.246	[1.681-3.001]	4.38e-8	7.358	1266743	3	+++	0.192886	Novel	rs143558976	MODIFIER	Intergenic	-	-	-	NA	NA	0.99333
Phe_252_1	Endocrine/Metabolic	Hyperparathyroidism	Binary	EUR	8:71054089-72109058	8	71595061	G	T	0.212	-0.102777	0.016508	0.902	[0.874-0.932]	4.79e-10	9.32	1266743	3	---	0.41593	Known	rs6983239	MODIFIER	Upstream gene	EYA1	ENSG00000104313	ENST00000518177	NA	NA	0.56098
Phe_252_1	Endocrine/Metabolic	Hyperparathyroidism	Binary	EUR	9:126022010-127033021	9	126533021	G	T	0.3138	0.091364	0.013868	1.096	[1.066-1.126]	4.45e-11	10.351	1266743	3	+++	0.801446	Novel	rs10987329	MODIFIER	Downstream gene	-	ENSG00000226078	ENST00000425153	NA	NA	0.24587
Phe_252_1	Endocrine/Metabolic	Hyperparathyroidism	Binary	EUR	9:21499329-22571752	9	22028213	CAT	C	0.421	-0.107904	0.017555	0.898	[0.867-0.929]	7.91e-10	9.102	818298	2	?--	0.361234	Known	rs35024237	MODIFIER	Intron	CDKN2B-AS1	ENSG00000240498	ENST00000650946	NA	NA	0.2365
Phe_252_1	Endocrine/Metabolic	Hyperparathyroidism	Binary	EUR	10:21030895-22499203	10	21875231	T	C	0.6918	-0.085923	0.014435	0.918	[0.892-0.944]	2.64e-9	8.578	1266743	3	---	0.179374	Novel	rs7904395	MODIFIER	Intron	DNAJC1	ENSG00000136770	ENST00000376980	NA	NA	0.05952
Phe_252_1	Endocrine/Metabolic	Hyperparathyroidism	Binary	EUR	10:78700216-79807225	10	79232900	T	C	0.6893	0.107916	0.01448	1.114	[1.083-1.146]	9.14e-14	13.039	1266743	3	+++	0.157692	Known	rs1104906	MODIFIER	Intron	ZMIZ1	ENSG00000108175	ENST00000334512	NA	NA	0.48794
Phe_252_1	Endocrine/Metabolic	Hyperparathyroidism	Binary	EUR	12:3775678-4775678	12	4275678	T	G	0.0226	0.2453	0.042941	1.278	[1.175-1.390]	1.11e-8	7.953	1266743	3	+++	0.437949	Novel	rs76895963	MODIFIER	Intron	CCND2	ENSG00000118971	ENST00000261254	NA	NA	0.6969
Phe_252_1	Endocrine/Metabolic	Hyperparathyroidism	Binary	EUR	13:101198406-102198406	13	101698406	C	A	0.0627	0.144556	0.026402	1.156	[1.097-1.217]	4.37e-8	7.359	1266743	3	+++	0.165197	Novel	rs79527994	MODIFIER	Intron	ITGBL1	ENSG00000198542	ENST00000376180	NA	NA	0.62786
Phe_252_1	Endocrine/Metabolic	Hyperparathyroidism	Binary	EUR	13:109345185-110369805	13	109845185	A	G	0.6869	-0.091496	0.014171	0.913	[0.888-0.938]	1.07e-10	9.97	1266743	3	---	0.49331	Known	rs1577452	MODIFIER	Intergenic	-	-	-	NA	NA	0.97905
Phe_252_1	Endocrine/Metabolic	Hyperparathyroidism	Binary	EUR	17:56713475-57726567	17	57215404	C	A	0.0926	0.157751	0.020639	1.171	[1.124-1.219]	2.12e-14	13.674	1266743	3	+++	0.984776	Known	rs9910998	MODIFIER	Upstream gene	-	ENSG00000285785	ENST00000649027	NA	NA	0.27741
Phe_252_1	Endocrine/Metabolic	Hyperparathyroidism	Binary	EUR	20:40147916-41292618	20	40715632	G	A	0.061	0.240268	0.025082	1.272	[1.211-1.336]	9.77e-22	21.01	1266743	3	+++	0.037495	Known	rs3091842	MODIFIER	Upstream gene	-	ENSG00000286972	ENST00000655799	NA	NA	1
Phe_253_1	Endocrine/Metabolic	Pituitary hyperfunction	Binary	EUR	14:36100477-37100477	14	36600477	G	A	0.0234	0.748489	0.137112	2.114	[1.616-2.766]	4.79e-8	7.32	867140	2	++	0.801633	Novel	rs72677958	MODIFIER	Intron	-	ENSG00000283098	ENST00000634305	NA	NA	0.99431
Phe_253_7	Endocrine/Metabolic	Other disorders of neurohypophysis	Binary	EUR	3:102809615-103810072	3	103309615	T	C	0.0036	2.64419	0.45746	14.072	[5.741-34.495]	7.46e-9	8.127	811530	2	++	0.333126	Novel	rs79858067	MODIFIER	Intergenic	-	-	-	NA	NA	0.4833
Phe_255_1	Endocrine/Metabolic	Adrenal hyperfunction	Binary	EUR	13:31013471-32176721	13	31559705	A	T	0.3675	-0.345396	0.047599	0.708	[0.645-0.777]	3.98e-13	12.401	866859	2	-?-	0.099639	Known	rs61953996	MODIFIER	Intergenic	-	-	-	NA	NA	0.39581
Phe_255_12	Endocrine/Metabolic	Hyperaldosteronism	Binary	EUR	1:10229577-11239520	1	10736809	T	C	0.3773	0.258787	0.037523	1.295	[1.204-1.394]	5.32e-12	11.274	847171	2	++	0.20062	Novel	rs880315	MODIFIER	Intron	CASZ1	ENSG00000130940	ENST00000377022	NA	NA	0.62392
Phe_255_12	Endocrine/Metabolic	Hyperaldosteronism	Binary	EUR	1:111979532-113035406	1	112513130	CA	C	0.115	0.355074	0.053874	1.426	[1.283-1.585]	4.37e-11	10.359	847171	2	++	0.730356	Known	rs58711850	MODIFIER	Intron	WNT2B	ENSG00000134245	ENST00000369684	NA	NA	0.17872
Phe_255_12	Endocrine/Metabolic	Hyperaldosteronism	Binary	EUR	5:127857130-129217853	5	128542036	A	C	0.1543	0.348433	0.047678	1.417	[1.290-1.556]	2.71e-13	12.567	847171	2	++	0.829911	Novel	rs73350117	MODIFIER	Upstream gene	FBN2	ENSG00000138829	ENST00000262464	NA	NA	0.15518
Phe_255_12	Endocrine/Metabolic	Hyperaldosteronism	Binary	EUR	11:1365838-2399025	11	1870492	C	T	0.3746	0.226191	0.037759	1.254	[1.164-1.350]	2.09e-9	8.679	847171	2	++	0.810018	Novel	rs686722	MODIFIER	Intron	LSP1	ENSG00000130592	ENST00000311604	NA	NA	0.21016
Phe_255_12	Endocrine/Metabolic	Hyperaldosteronism	Binary	EUR	13:31012169-32210363	13	31540261	T	C	0.4036	-0.40974	0.039602	0.664	[0.614-0.717]	4.34e-25	24.362	847171	2	--	0.027539	Known	rs1535532	MODIFIER	Intergenic	-	-	-	NA	NA	0.08141
Phe_255_21	Endocrine/Metabolic	Glucocorticoid deficiency	Binary	EUR	1:230490416-231490416	1	230990416	G	T	5e-04	1.97044	0.35994	7.174	[3.543-14.526]	4.39e-8	7.357	846556	2	++?	0.837897	Novel	rs554353181	MODIFIER	Intron	ARV1	ENSG00000173409	ENST00000310256	NA	NA	0.9778
Phe_255_21	Endocrine/Metabolic	Glucocorticoid deficiency	Binary	EUR	6:29285031-33580762	6	31799896	T	TA	0.1138	0.480933	0.056428	1.618	[1.448-1.807]	1.56e-17	16.808	812627	2	?++	0.367991	Known	rs9281581	MODIFIER	Intron	LSM2	ENSG00000204392	ENST00000375661	NA	NA	0.4612
Phe_255_21	Endocrine/Metabolic	Glucocorticoid deficiency	Binary	EUR	21:43789773-44831528	21	44289773	C	T	0.0022	1.42106	0.201159	4.142	[2.792-6.143]	1.61e-12	11.792	846556	2	-+?	0.012666	Known	rs121434254	HIGH	Stop gained	AIRE	ENSG00000160224	ENST00000291582	c.769C>T	p.Arg257Ter	0.9983
Phe_256	Endocrine/Metabolic	Ovarian dysfunction	Binary	EUR	1:212718800-213718800	1	213218800	G	A	0.0445	0.652053	0.111968	1.919	[1.541-2.391]	5.76e-9	8.24	257942	2	++	0.126065	Novel	rs140922746	MODIFIER	Intron	RPS6KC1	ENSG00000136643	ENST00000366960	NA	NA	0.98117
Phe_256_4	Endocrine/Metabolic	Polycystic ovaries	Binary	EUR	2:211966687-213049541	2	212521093	G	A	0.3206	0.23055	0.030619	1.259	[1.186-1.337]	5.09e-14	13.293	478546	3	+++	0.729683	Known	rs4404217	MODIFIER	Intron	ERBB4	ENSG00000178568	ENST00000342788	NA	NA	0.34844
Phe_256_4	Endocrine/Metabolic	Polycystic ovaries	Binary	EUR	5:131961855-132996822	5	132477527	A	T	0.4592	-0.183741	0.029152	0.832	[0.786-0.881]	2.92e-10	9.534	478546	3	---	0.842949	Novel	rs4705862	MODIFIER	Downstream gene	IRF1	ENSG00000125347	ENST00000245414	NA	NA	0.39952
Phe_256_4	Endocrine/Metabolic	Polycystic ovaries	Binary	EUR	8:11094798-12106390	8	11600765	T	C	0.096	0.260205	0.045694	1.297	[1.186-1.419]	1.24e-8	7.908	478546	3	+++	0.407156	Novel	rs62490958	MODIFIER	Intergenic	-	-	-	NA	NA	0.23639
Phe_256_4	Endocrine/Metabolic	Polycystic ovaries	Binary	EUR	9:122922362-124553081	9	123689707	C	T	0.0377	0.640928	0.059371	1.898	[1.690-2.133]	3.62e-27	26.441	478546	3	+++	0.360209	Known	rs58097039	MODIFIER	Intron	DENND1A	ENSG00000119522	ENST00000394215	NA	NA	0.06239
Phe_256_4	Endocrine/Metabolic	Polycystic ovaries	Binary	EUR	9:94214202-95469974	9	94737144	C	T	0.6185	0.179476	0.031261	1.197	[1.125-1.272]	9.40e-9	8.027	478546	3	+++	0.991744	Novel	rs943393	MODIFIER	Intron	AOPEP	ENSG00000148120	ENST00000375315	NA	NA	0.05701
Phe_256_4	Endocrine/Metabolic	Polycystic ovaries	Binary	EUR	22:27418624-29554205	22	28365160	C	T	0.0053	1.09066	0.140099	2.976	[2.262-3.917]	6.98e-15	14.156	478546	3	-++	0.108063	Known	rs62237617	MODIFIER	Intron	TTC28	ENSG00000100154	ENST00000397906	NA	NA	0.40979
Phe_256_4	Endocrine/Metabolic	Polycystic ovaries	Binary	EUR	22:29587839-31121378	22	30087839	C	T	0.0076	0.882528	0.148533	2.417	[1.807-3.234]	2.82e-9	8.549	253417	2	-+?	0.082396	Known	rs192750574	MODIFIER	Intron	HORMAD2	ENSG00000176635	ENST00000336726	NA	NA	0.90541
Phe_257	Endocrine/Metabolic	Testicular dysfunction	Binary	EUR	2:26833854-28227970	2	27508073	T	C	0.5932	-0.070695	0.009637	0.932	[0.914-0.950]	2.20e-13	12.657	598886	2	-+	0.444264	Known	rs1260326	MODERATE	Missense	GCKR	ENSG00000084734	ENST00000264717	c.1337T>C	p.Leu446Pro	0.39328
Phe_257	Endocrine/Metabolic	Testicular dysfunction	Binary	EUR	4:101580492-102767552	4	102267552	C	T	0.0807	0.100307	0.016783	1.106	[1.070-1.142]	2.28e-9	8.643	598886	2	++	0.358598	Known	rs13107325	MODERATE	Missense	SLC39A8	ENSG00000138821	ENST00000356736	c.1171G>A	p.Ala391Thr	0.39892
Phe_257	Endocrine/Metabolic	Testicular dysfunction	Binary	EUR	4:102778146-104359633	4	103416412	T	C	0.0076	0.371914	0.058794	1.451	[1.293-1.628]	2.52e-10	9.598	598886	2	++	0.209212	Known	rs114601774	MODIFIER	Intron	LINC02428	ENSG00000248740	ENST00000656681	NA	NA	0.93242
Phe_257	Endocrine/Metabolic	Testicular dysfunction	Binary	EUR	6:99652221-100681202	6	100165675	T	C	0.2561	0.067682	0.011313	1.07	[1.047-1.094]	2.20e-9	8.659	598886	2	++	0.665512	Known	rs9496614	MODIFIER	Intergenic	-	-	-	NA	NA	0.33272
Phe_257	Endocrine/Metabolic	Testicular dysfunction	Binary	EUR	7:14491825-15491882	7	14991825	C	T	0.4905	-0.053416	0.009699	0.948	[0.930-0.966]	3.64e-8	7.439	598886	2	--	0.380656	Known	rs10278686	MODIFIER	Intergenic	-	-	-	NA	NA	0.29151
Phe_257	Endocrine/Metabolic	Testicular dysfunction	Binary	EUR	10:62614994-64140511	10	63245639	C	T	0.4663	-0.08353	0.009723	0.92	[0.902-0.938]	8.62e-18	17.064	598886	2	--	0.908731	Known	rs7902343	MODIFIER	Intron	JMJD1C	ENSG00000171988	ENST00000399262	NA	NA	0.02432
Phe_257	Endocrine/Metabolic	Testicular dysfunction	Binary	EUR	12:2299164-3368788	12	2799164	C	A	0.0316	-0.255119	0.030721	0.775	[0.730-0.823]	1.00e-16	15.999	598886	2	--	0.885721	Known	rs56196860	MODERATE	Missense	FKBP4	ENSG00000004478	ENST00000001008	c.591C>A	p.Asn197Lys	0.99976
Phe_257	Endocrine/Metabolic	Testicular dysfunction	Binary	EUR	17:6864266-8335208	17	7537267	T	C	0.7668	-0.142208	0.011692	0.867	[0.848-0.888]	4.90e-34	33.31	598886	2	--	0.889109	Known	rs8073177	MODIFIER	Upstream gene	Y_RNA	ENSG00000201489	ENST00000364619	NA	NA	0.52264
Phe_257	Endocrine/Metabolic	Testicular dysfunction	Binary	EUR	22:43428847-44483685	22	43945024	C	T	0.2312	-0.064535	0.011439	0.938	[0.917-0.959]	1.68e-8	7.774	598886	2	--	0.15752	Known	rs2294915	MODIFIER	Intron	PNPLA3	ENSG00000100344	ENST00000216180	NA	NA	0.27145
Phe_257_1	Endocrine/Metabolic	Testicular hypofunction	Binary	EUR	2:26833854-28227970	2	27508073	T	C	0.6059	-0.07221	0.009682	0.93	[0.913-0.948]	8.77e-14	13.057	777740	3	---	0.715647	Known	rs1260326	MODERATE	Missense	GCKR	ENSG00000084734	ENST00000264717	c.1337T>C	p.Leu446Pro	0.51679
Phe_257_1	Endocrine/Metabolic	Testicular hypofunction	Binary	EUR	4:101580492-102767552	4	102267552	C	T	0.0657	0.100745	0.017011	1.106	[1.070-1.143]	3.17e-9	8.498	777740	3	+++	0.278591	Known	rs13107325	MODERATE	Missense	SLC39A8	ENSG00000138821	ENST00000356736	c.1171G>A	p.Ala391Thr	0.41313
Phe_257_1	Endocrine/Metabolic	Testicular hypofunction	Binary	EUR	4:102778146-104359633	4	103416412	T	C	0.0076	0.377181	0.059679	1.458	[1.297-1.639]	2.61e-10	9.583	600639	2	+?+	0.149045	Known	rs114601774	MODIFIER	Intron	LINC02428	ENSG00000248740	ENST00000656681	NA	NA	0.95646
Phe_257_1	Endocrine/Metabolic	Testicular hypofunction	Binary	EUR	6:99652221-100681202	6	100165675	T	C	0.2444	0.073758	0.011323	1.077	[1.053-1.101]	7.32e-11	10.136	777740	3	+++	0.360222	Known	rs9496614	MODIFIER	Intergenic	-	-	-	NA	NA	0.38914
Phe_257_1	Endocrine/Metabolic	Testicular hypofunction	Binary	EUR	8:81262565-82262565	8	81762565	C	T	0.0026	0.636285	0.114991	1.889	[1.508-2.367]	3.14e-8	7.503	777740	3	+++	0.371719	Novel	rs187432238	MODIFIER	Downstream gene	CHMP4C	ENSG00000164695	ENST00000297265	NA	NA	0.85804
Phe_257_1	Endocrine/Metabolic	Testicular hypofunction	Binary	EUR	10:62614994-64140511	10	63245639	C	T	0.4682	-0.085548	0.00975	0.918	[0.901-0.936]	1.72e-18	17.764	777740	3	---	0.744855	Known	rs7902343	MODIFIER	Intron	JMJD1C	ENSG00000171988	ENST00000399262	NA	NA	0.03215
Phe_257_1	Endocrine/Metabolic	Testicular hypofunction	Binary	EUR	12:2299164-3368788	12	2799164	C	A	0.0272	-0.255883	0.030929	0.774	[0.729-0.823]	1.30e-16	15.885	777740	3	---	0.956096	Known	rs56196860	MODERATE	Missense	FKBP4	ENSG00000004478	ENST00000001008	c.591C>A	p.Asn197Lys	0.99964
Phe_257_1	Endocrine/Metabolic	Testicular hypofunction	Binary	EUR	15:95665062-96665062	15	96165062	T	C	0.2836	-0.058322	0.010556	0.943	[0.924-0.963]	3.29e-8	7.482	777740	3	-+-	0.444549	Known	rs8023580	MODIFIER	Intron	NR2F2-AS1	ENSG00000247809	ENST00000560800	NA	NA	0.50527
Phe_257_1	Endocrine/Metabolic	Testicular hypofunction	Binary	EUR	17:6864266-8335208	17	7537267	T	C	0.762	-0.143053	0.011637	0.867	[0.847-0.887]	9.88e-35	34.005	777740	3	---	0.997585	Known	rs8073177	MODIFIER	Upstream gene	Y_RNA	ENSG00000201489	ENST00000364619	NA	NA	0.50771
Phe_257_1	Endocrine/Metabolic	Testicular hypofunction	Binary	EUR	22:43428847-44483685	22	43945024	C	T	0.2411	-0.070024	0.011484	0.932	[0.912-0.954]	1.08e-9	8.968	777740	3	---	0.334504	Known	rs2294915	MODIFIER	Intron	PNPLA3	ENSG00000100344	ENST00000216180	NA	NA	0.26344
Phe_261	Endocrine/Metabolic	Vitamin deficiency	Binary	EUR	4:71075200-72870526	4	71752058	A	G	0.2868	0.152169	0.00596	1.164	[1.151-1.178]	8.77e-144	143.057	828454	2	++	0.042596	Known	rs1352846	MODIFIER	Intron	GC	ENSG00000145321	ENST00000273951	NA	NA	0.4394
Phe_261	Endocrine/Metabolic	Vitamin deficiency	Binary	AFR	4:71252058-72283331	4	71752606	G	T	0.102	0.12519	0.01548	1.133	[1.099-1.168]	6.10e-16	15.214	114990	2	+-	0.095315	Known	rs4588	MODERATE	Missense	GC	ENSG00000145321	ENST00000273951	c.1307C>A	p.Thr436Lys	0.49231
Phe_261	Endocrine/Metabolic	Vitamin deficiency	Binary	AFR	6:156787210-157797926	6	157296378	G	T	0.0088	0.332492	0.05876	1.394	[1.243-1.565]	1.53e-8	7.816	114990	2	++	0.505341	Known	rs150608842	MODIFIER	Intron	TMEM242	ENSG00000215712	ENST00000400788	NA	NA	0.33009
Phe_261	Endocrine/Metabolic	Vitamin deficiency	Binary	EUR	6:48880315-49986568	6	49452535	A	G	0.3782	0.03249	0.005644	1.033	[1.022-1.045]	8.58e-9	8.066	828454	2	++	0.135161	Known	rs62411930	MODIFIER	Intron	MMUT	ENSG00000146085	ENST00000274813	NA	NA	0.02808
Phe_261	Endocrine/Metabolic	Vitamin deficiency	Binary	EUR	10:16518564-17624943	10	17114152	A	G	0.6406	-0.049306	0.005618	0.952	[0.941-0.962]	1.69e-18	17.773	828454	2	--	0.142487	Known	rs1801222	MODERATE	Missense	CUBN	ENSG00000107611	ENST00000377833	c.758T>C	p.Phe253Ser	0.95663
Phe_261	Endocrine/Metabolic	Vitamin deficiency	Binary	EUR	11:13430906-15693386	11	14889164	G	GT	0.4398	0.145073	0.005873	1.156	[1.143-1.170]	1.03e-134	133.989	828454	2	++	1.87e-05	Known	rs11410959	MODIFIER	Intron	CYP2R1	ENSG00000186104	ENST00000334636	NA	NA	1
Phe_261	Endocrine/Metabolic	Vitamin deficiency	Binary	EUR	11:59355905-60424900	11	59855905	C	A	0.1104	0.080327	0.008363	1.084	[1.066-1.102]	7.61e-22	21.118	828454	2	++	0.015127	Known	rs34324219	MODERATE	Missense	TCN1	ENSG00000134827	ENST00000257264	c.901G>T	p.Asp301Tyr	1
Phe_261	Endocrine/Metabolic	Vitamin deficiency	Binary	AFR	11:59359423-60430211	11	59863993	AC	A	0.0347	0.191762	0.025233	1.211	[1.153-1.273]	2.97e-14	13.527	114990	2	++	0.997899	Known	rs34530014	HIGH	Frameshift	TCN1	ENSG00000134827	ENST00000257264	c.172del	p.Val58CysfsTer14	0.97145
Phe_261	Endocrine/Metabolic	Vitamin deficiency	Binary	EUR	11:70903016-72028252	11	71463406	A	G	0.7661	-0.06048	0.006251	0.941	[0.930-0.953]	3.84e-22	21.416	828454	2	--	0.134295	Known	rs2276362	MODIFIER	Intron	NADSYN1	ENSG00000172890	ENST00000319023	NA	NA	0.03474
Phe_261	Endocrine/Metabolic	Vitamin deficiency	Binary	EUR	14:38721650-39721650	14	39221650	A	C	0.7959	0.03905	0.007089	1.04	[1.025-1.054]	3.62e-8	7.441	828454	2	++	0.424293	Known	rs1998194	MODIFIER	Intergenic	-	-	-	NA	NA	0.24397
Phe_261	Endocrine/Metabolic	Vitamin deficiency	Binary	EUR	19:47334555-49292519	19	48704535	G	A	0.5221	-0.054148	0.00542	0.947	[0.937-0.957]	1.68e-23	22.775	828454	2	--	0.104246	Known	rs2251034	MODIFIER	3'UTR	FUT2	ENSG00000176920	ENST00000425340	NA	NA	0.08568
Phe_261	Endocrine/Metabolic	Vitamin deficiency	Binary	EUR	20:53606404-54609898	20	54109898	C	CTT	0.7211	-0.037727	0.006461	0.963	[0.951-0.975]	5.25e-9	8.28	828454	2	--	0.658601	Known	rs3043869	MODIFIER	Intergenic	-	-	-	NA	NA	0.68728
Phe_261	Endocrine/Metabolic	Vitamin deficiency	Binary	EUR	22:30104636-31122988	22	30622988	T	C	0.0476	-0.088749	0.012816	0.915	[0.892-0.938]	4.36e-12	11.36	828454	2	--	0.117048	Known	rs1131603	MODERATE	Missense	TCN2	ENSG00000185339	ENST00000215838	c.1127T>C	p.Leu376Ser	0.90739
Phe_261_2	Endocrine/Metabolic	Vitamin B-complex deficiencies	Binary	EUR	3:66816484-67875857	3	67316484	C	T	0.1121	-0.09297	0.016343	0.911	[0.882-0.941]	1.28e-8	7.893	855391	2	--	0.018562	Novel	rs79075676	MODIFIER	Intergenic	-	-	-	NA	NA	0.22501
Phe_261_2	Endocrine/Metabolic	Vitamin B-complex deficiencies	Binary	EUR	4:145107917-146216082	4	145653003	G	A	0.0498	0.165812	0.021888	1.18	[1.131-1.232]	3.58e-14	13.446	855391	2	++	0.565247	Known	rs116075662	MODIFIER	Intron	MMAA	ENSG00000151611	ENST00000649156	NA	NA	0.12749
Phe_261_2	Endocrine/Metabolic	Vitamin B-complex deficiencies	Binary	EUR	4:38912160-39923628	4	39414304	GAA	G	0.5873	0.063671	0.010425	1.066	[1.044-1.088]	1.01e-9	8.995	855391	2	++	0.05981	Known	rs10582036	MODIFIER	Intron	KLB	ENSG00000134962	ENST00000257408	NA	NA	0.27854
Phe_261_2	Endocrine/Metabolic	Vitamin B-complex deficiencies	Binary	EUR	6:30912257-31912257	6	31412257	G	A	0.1122	-0.091687	0.016538	0.912	[0.883-0.942]	2.96e-8	7.529	855391	2	--	0.667029	Known	rs112243036	MODIFIER	Intron	MICA	ENSG00000204520	ENST00000449934	NA	NA	0.64285
Phe_261_2	Endocrine/Metabolic	Vitamin B-complex deficiencies	Binary	EUR	6:48439977-50023592	6	49410479	T	G	0.3708	0.116974	0.010366	1.124	[1.101-1.147]	1.57e-29	28.805	855391	2	++	0.478279	Known	rs4573082	MODIFIER	Intergenic	-	-	-	NA	NA	0.03033
Phe_261_2	Endocrine/Metabolic	Vitamin B-complex deficiencies	Binary	EUR	9:90682096-91891236	9	91391236	A	G	0.2277	0.068014	0.011902	1.07	[1.046-1.096]	1.10e-8	7.959	855391	2	++	0.344573	Known	rs12236817	MODIFIER	Intergenic	-	-	-	NA	NA	0.22935
Phe_261_2	Endocrine/Metabolic	Vitamin B-complex deficiencies	Binary	EUR	10:16456235-18130663	10	17114152	A	G	0.6415	-0.218159	0.010308	0.804	[0.788-0.820]	2.05e-99	98.689	855391	2	--	0.173535	Known	rs1801222	MODERATE	Missense	CUBN	ENSG00000107611	ENST00000377833	c.758T>C	p.Phe253Ser	1
Phe_261_2	Endocrine/Metabolic	Vitamin B-complex deficiencies	Binary	EUR	11:125862291-126895259	11	126395259	C	T	0.0575	0.126248	0.021231	1.135	[1.088-1.183]	2.74e-9	8.562	855391	2	++	0.243474	Known	rs73021441	MODIFIER	Intron	ST3GAL4	ENSG00000110080	ENST00000444328	NA	NA	0.46807
Phe_261_2	Endocrine/Metabolic	Vitamin B-complex deficiencies	Binary	EUR	11:58340820-61133824	11	59855905	C	A	0.1104	0.347941	0.014684	1.416	[1.376-1.457]	4.04e-124	123.394	855391	2	++	0.328414	Known	rs34324219	MODERATE	Missense	TCN1	ENSG00000134827	ENST00000257264	c.901G>T	p.Asp301Tyr	1
Phe_261_2	Endocrine/Metabolic	Vitamin B-complex deficiencies	Binary	EUR	13:99366380-100366380	13	99866380	C	T	0.0259	0.289347	0.029526	1.336	[1.260-1.415]	1.13e-22	21.947	855391	2	++	0.701622	Known	rs41281112	HIGH	Stop gained	CLYBL	ENSG00000125246	ENST00000339105	c.775C>T	p.Arg259Ter	1
Phe_261_2	Endocrine/Metabolic	Vitamin B-complex deficiencies	Binary	EUR	14:73767911-74820299	14	74277399	C	CT	0.3435	-0.065321	0.010911	0.937	[0.917-0.957]	2.14e-9	8.669	855391	2	--	0.116064	Known	rs35294707	MODIFIER	Intergenic	-	-	-	NA	NA	0.06354
Phe_261_2	Endocrine/Metabolic	Vitamin B-complex deficiencies	Binary	EUR	15:75980985-77462203	15	76660915	C	T	0.4484	0.058191	0.010015	1.06	[1.039-1.081]	6.23e-9	8.205	855391	2	++	0.836748	Known	rs12911987	MODIFIER	Intron	SCAPER	ENSG00000140386	ENST00000563290	NA	NA	0.04757
Phe_261_2	Endocrine/Metabolic	Vitamin B-complex deficiencies	Binary	EUR	16:79163042-80222300	16	79694152	T	C	0.3507	0.086819	0.010776	1.091	[1.068-1.114]	7.84e-16	15.106	855391	2	++	0.526237	Known	rs1345901	MODIFIER	Intron	LINC01229	ENSG00000260876	ENST00000661087	NA	NA	0.71561
Phe_261_2	Endocrine/Metabolic	Vitamin B-complex deficiencies	Binary	EUR	19:48094692-49283450	19	48702851	C	G	0.496	-0.189472	0.010055	0.827	[0.811-0.844]	3.32e-79	78.479	855391	2	--	0.895114	Known	rs679574	MODIFIER	Intron	FUT2	ENSG00000176920	ENST00000425340	NA	NA	0.22299
Phe_261_2	Endocrine/Metabolic	Vitamin B-complex deficiencies	Binary	EUR	19:7801180-8845025	19	8309982	T	A	0.035	-0.201903	0.02943	0.817	[0.771-0.866]	6.86e-12	11.163	855391	2	--	0.442857	Known	rs2012175	MODIFIER	Upstream gene	CD320	ENSG00000167775	ENST00000301458	NA	NA	0.03199
Phe_261_2	Endocrine/Metabolic	Vitamin B-complex deficiencies	Binary	EUR	22:30012006-31387119	22	30622988	T	C	0.0477	-0.370365	0.027024	0.69	[0.655-0.728]	9.47e-43	42.024	855391	2	--	0.368779	Known	rs1131603	MODERATE	Missense	TCN2	ENSG00000185339	ENST00000215838	c.1127T>C	p.Leu376Ser	1
Phe_261_4	Endocrine/Metabolic	Vitamin D deficiency	Binary	EUR	2:233202877-234202877	2	233702877	C	G	0.0883	0.056132	0.010266	1.058	[1.037-1.079]	4.56e-8	7.341	832329	2	++	0.740635	Known	rs7420193	MODIFIER	Intron	UGT1A6	ENSG00000167165	ENST00000305139	NA	NA	0.0482
Phe_261_4	Endocrine/Metabolic	Vitamin D deficiency	Binary	EUR	4:68559299-69645496	4	69145496	GT	G	0.3284	0.035369	0.006256	1.036	[1.023-1.049]	1.57e-8	7.804	832329	2	++	0.663247	Known	rs76299643	MODIFIER	Intron	-	ENSG00000251427	ENST00000514471	NA	NA	0.08136
Phe_261_4	Endocrine/Metabolic	Vitamin D deficiency	Binary	EUR	4:71075200-72870526	4	71752058	A	G	0.2867	0.188282	0.00643	1.207	[1.192-1.222]	1.77e-188	187.752	832329	2	++	0.978341	Known	rs1352846	MODIFIER	Intron	GC	ENSG00000145321	ENST00000273951	NA	NA	0.59947
Phe_261_4	Endocrine/Metabolic	Vitamin D deficiency	Binary	AFR	4:71234718-72321345	4	71752606	G	T	0.1017	0.133647	0.015956	1.143	[1.108-1.179]	5.48e-17	16.261	115864	2	+-	0.240528	Known	rs4588	MODERATE	Missense	GC	ENSG00000145321	ENST00000273951	c.1307C>A	p.Thr436Lys	0.59861
Phe_261_4	Endocrine/Metabolic	Vitamin D deficiency	Binary	EUR	11:12936883-16073798	11	14889164	G	GT	0.4396	0.177298	0.00638	1.194	[1.179-1.209]	5.78e-170	169.238	832329	2	++	0.132571	Known	rs11410959	MODIFIER	Intron	CYP2R1	ENSG00000186104	ENST00000334636	NA	NA	1
Phe_261_4	Endocrine/Metabolic	Vitamin D deficiency	Binary	EUR	11:70903016-72028252	11	71463406	A	G	0.7658	-0.069352	0.006749	0.933	[0.921-0.945]	9.05e-25	24.043	832329	2	--	0.836201	Known	rs2276362	MODIFIER	Intron	NADSYN1	ENSG00000172890	ENST00000319023	NA	NA	0.03914
Phe_261_4	Endocrine/Metabolic	Vitamin D deficiency	Binary	EUR	14:38562788-39614277	14	39113091	A	C	0.8198	0.043552	0.00785	1.045	[1.029-1.061]	2.89e-8	7.539	832329	2	+-	0.33562	Known	rs2415532	MODIFIER	Upstream gene	GEMIN2	ENSG00000092208	ENST00000308317	NA	NA	0.14051
Phe_261_4	Endocrine/Metabolic	Vitamin D deficiency	Binary	EUR	19:47333643-48382370	19	47858667	T	C	0.1647	-0.048908	0.00799	0.952	[0.937-0.967]	9.29e-10	9.032	832329	2	--	0.439702	Known	rs62128824	MODIFIER	Upstream gene	TPRX2	ENSG00000259009	ENST00000535362	NA	NA	0.06702
Phe_261_4	Endocrine/Metabolic	Vitamin D deficiency	Binary	EUR	20:53606317-54611414	20	54109898	C	CTT	0.7212	-0.044127	0.00715	0.957	[0.944-0.970]	6.76e-10	9.17	832329	2	--	0.914366	Known	rs3043869	MODIFIER	Intergenic	-	-	-	NA	NA	0.80721
Phe_261_41	Endocrine/Metabolic	Rickets or osteomalacia	Binary	EUR	4:118735738-119740001	4	119235738	T	A	0.04	0.605891	0.109597	1.833	[1.479-2.272]	3.23e-8	7.49	842121	2	++	0.98446	Novel	rs78341058	MODIFIER	Intron	USP53	ENSG00000145390	ENST00000692078	NA	NA	0.13834
Phe_269	Endocrine/Metabolic	Proteinuria	Binary	EUR	2:110469747-111530570	2	111016930	G	GA	0.876	-0.131458	0.021609	0.877	[0.840-0.915]	1.18e-9	8.93	862048	2	--	0.372663	Known	rs11439210	MODIFIER	Intron	ACOXL	ENSG00000153093	ENST00000439055	NA	NA	0.04812
Phe_269	Endocrine/Metabolic	Proteinuria	Binary	EUR	6:32044271-33141081	6	32639101	G	A	0.5122	0.152615	0.026548	1.165	[1.106-1.227]	9.00e-9	8.046	862048	2	++	0.987973	Known	rs9272544	MODIFIER	Intron	HLA-DQA1	ENSG00000196735	ENST00000343139	NA	NA	0.01932
Phe_269	Endocrine/Metabolic	Proteinuria	Binary	EUR	10:112494312-113557250	10	112994312	T	C	0.2922	0.110224	0.015559	1.117	[1.083-1.151]	1.40e-12	11.855	862048	2	++	0.147222	Known	rs34872471	MODIFIER	Intron	TCF7L2	ENSG00000148737	ENST00000355995	NA	NA	0.31181
Phe_269	Endocrine/Metabolic	Proteinuria	Binary	EUR	16:53264407-54311257	16	53772541	A	G	0.4042	0.097259	0.014502	1.102	[1.071-1.134]	1.99e-11	10.701	862048	2	+-	0.097026	Known	rs56094641	MODIFIER	Intron	FTO	ENSG00000140718	ENST00000471389	NA	NA	0.02243
Phe_270	Endocrine/Metabolic	Disorders of protein plasma/amino-acid transport and metabolism	Binary	EUR	1:204956661-205956661	1	205456661	C	T	0.0038	0.745812	0.13354	2.108	[1.623-2.739]	2.34e-8	7.631	862808	2	++	0.689948	Novel	rs142290861	MODIFIER	Upstream gene	BLACAT1	ENSG00000281406	ENST00000629624	NA	NA	0.99793
Phe_270	Endocrine/Metabolic	Disorders of protein plasma/amino-acid transport and metabolism	Binary	EUR	5:122267051-123267051	5	122767051	G	A	0.0403	0.208084	0.037544	1.231	[1.144-1.325]	2.98e-8	7.525	862808	2	++	0.406399	Novel	rs80053611	MODIFIER	Intergenic	-	-	-	NA	NA	0.70306
Phe_270	Endocrine/Metabolic	Disorders of protein plasma/amino-acid transport and metabolism	Binary	EUR	6:1-1076032	6	483593	A	G	0.0219	0.411244	0.054128	1.509	[1.357-1.678]	3.02e-14	13.521	862808	2	++	7.18e-09	Known	rs76106586	MODIFIER	Downstream gene	EXOC2	ENSG00000112685	ENST00000230449	NA	NA	0.63982
Phe_270	Endocrine/Metabolic	Disorders of protein plasma/amino-acid transport and metabolism	Binary	EUR	14:93540383-94911531	14	94371805	G	T	0.0195	0.698205	0.048395	2.01	[1.828-2.210]	3.49e-47	46.457	862808	2	+-	0.00096	Known	rs112635299	MODIFIER	Downstream gene	SERPINA1	ENSG00000197249	ENST00000393087	NA	NA	0.561
Phe_270	Endocrine/Metabolic	Disorders of protein plasma/amino-acid transport and metabolism	Binary	EUR	14:95025224-96263084	14	95577209	G	A	0.0024	1.35156	0.175497	3.863	[2.739-5.450]	1.35e-14	13.871	862808	2	++	1e-04	Known	rs117972357	MODIFIER	Intron	LINC02318	ENSG00000258390	ENST00000663502	NA	NA	0.99485
Phe_270	Endocrine/Metabolic	Disorders of protein plasma/amino-acid transport and metabolism	Binary	EUR	17:16434662-17445251	17	16938289	G	C	0.1097	0.142743	0.023735	1.153	[1.101-1.208]	1.81e-9	8.742	862808	2	+-	0.176206	Known	rs58647797	MODIFIER	Downstream gene	TNFRSF13B	ENSG00000240505	ENST00000261652	NA	NA	0.22793
Phe_270_3	Endocrine/Metabolic	Disorders of plasma protein metabolism	Binary	EUR	6:1-1076032	6	483593	A	G	0.0218	0.625777	0.062496	1.87	[1.654-2.113]	1.34e-23	22.874	867153	2	++	4.19e-09	Known	rs76106586	MODIFIER	Downstream gene	EXOC2	ENSG00000112685	ENST00000230449	NA	NA	0.5171
Phe_270_3	Endocrine/Metabolic	Disorders of plasma protein metabolism	Binary	EUR	14:93454933-94911531	14	94378610	C	T	0.0193	0.911444	0.054067	2.488	[2.238-2.766]	9.21e-64	63.036	867153	2	+-	5.76e-05	Known	rs28929474	MODERATE	Missense	SERPINA1	ENSG00000197249	ENST00000393087	c.1096G>A	p.Glu366Lys	0.65324
Phe_270_3	Endocrine/Metabolic	Disorders of plasma protein metabolism	Binary	EUR	14:95025224-96263084	14	95577209	G	A	0.0024	1.79916	0.192214	6.045	[4.147-8.810]	7.96e-21	20.099	867153	2	++	0.000203	Known	rs117972357	MODIFIER	Intron	LINC02318	ENSG00000258390	ENST00000663502	NA	NA	0.99911
Phe_270_3	Endocrine/Metabolic	Disorders of plasma protein metabolism	Binary	EUR	16:19841705-20850628	16	20347025	C	CT	0.1659	-0.152017	0.026967	0.859	[0.815-0.906]	1.73e-8	7.762	867153	2	--	0.726277	Novel	rs71149134	MODIFIER	Intron	UMOD	ENSG00000169344	ENST00000396138	NA	NA	0.20848
Phe_270_3	Endocrine/Metabolic	Disorders of plasma protein metabolism	Binary	EUR	17:16422702-17453548	17	16938289	G	C	0.1097	0.165006	0.02842	1.179	[1.116-1.247]	6.40e-9	8.194	867153	2	+-	0.120344	Known	rs58647797	MODIFIER	Downstream gene	TNFRSF13B	ENSG00000240505	ENST00000261652	NA	NA	0.11659
Phe_270_32	Endocrine/Metabolic	Paraproteinemia	Binary	EUR	2:25194288-26194288	2	25694288	C	CT	0.6258	0.13678	0.025059	1.147	[1.092-1.204]	4.81e-8	7.318	869999	2	++	0.894431	Novel	rs70950107	MODIFIER	Downstream gene	Y_RNA	ENSG00000201160	ENST00000364290	NA	NA	0.58946
Phe_270_32	Endocrine/Metabolic	Paraproteinemia	Binary	EUR	3:41208768-42472358	3	41922636	G	A	0.8288	-0.154141	0.02745	0.857	[0.812-0.905]	1.96e-8	7.707	869999	2	--	0.65324	Novel	rs1716983	MODIFIER	Intron	ULK4	ENSG00000168038	ENST00000301831	NA	NA	0.00966
Phe_270_32	Endocrine/Metabolic	Paraproteinemia	Binary	EUR	6:1-1076032	6	483593	A	G	0.0218	0.566653	0.071259	1.762	[1.533-2.027]	1.83e-15	14.736	869999	2	++	0.000442	Novel	rs76106586	MODIFIER	Downstream gene	EXOC2	ENSG00000112685	ENST00000230449	NA	NA	0.62321
Phe_270_32	Endocrine/Metabolic	Paraproteinemia	Binary	EUR	14:95025224-96263084	14	95577209	G	A	0.0024	1.77078	0.214504	5.875	[3.859-8.946]	1.52e-16	15.819	869999	2	++	0.083003	Known	rs117972357	MODIFIER	Intron	LINC02318	ENSG00000258390	ENST00000663502	NA	NA	0.99639
Phe_270_32	Endocrine/Metabolic	Paraproteinemia	Binary	EUR	16:19841705-20850628	16	20347025	C	CT	0.1659	-0.173465	0.030806	0.841	[0.791-0.893]	1.79e-8	7.746	869999	2	--	0.373486	Novel	rs71149134	MODIFIER	Intron	UMOD	ENSG00000169344	ENST00000396138	NA	NA	0.2135
Phe_270_32	Endocrine/Metabolic	Paraproteinemia	Binary	EUR	17:16416910-17463463	17	16939677	G	A	0.1018	0.197003	0.032513	1.218	[1.143-1.298]	1.37e-9	8.864	869999	2	++	0.691317	Known	rs34562254	MODERATE	Missense	TNFRSF13B	ENSG00000240505	ENST00000261652	c.752C>T	p.Pro251Leu	0.08546
Phe_271	Endocrine/Metabolic	Disorders of carbohydrate transport and metabolism	Binary	EUR	2:168347464-169457837	2	168906638	T	C	0.7019	0.127878	0.014523	1.136	[1.105-1.169]	1.31e-18	17.884	858953	2	++	0.281905	Known	rs560887	MODIFIER	Intron	G6PC2	ENSG00000152254	ENST00000375363	NA	NA	0.77767
Phe_271	Endocrine/Metabolic	Disorders of carbohydrate transport and metabolism	Binary	EUR	7:43664827-44725580	7	44184343	G	A	0.1765	0.114736	0.016925	1.122	[1.085-1.159]	1.21e-11	10.917	858953	2	+-	0.219714	Known	rs2908289	MODIFIER	Intron	GCK	ENSG00000106633	ENST00000403799	NA	NA	0.09801
Phe_271	Endocrine/Metabolic	Disorders of carbohydrate transport and metabolism	Binary	EUR	10:68831892-69847576	10	69339353	A	G	0.1101	-0.17349	0.023165	0.841	[0.803-0.880]	6.92e-14	13.16	858953	2	--	0.905004	Known	rs72805692	MODIFIER	Intron	HK1	ENSG00000156515	ENST00000359426	NA	NA	0.55824
Phe_271_3	Endocrine/Metabolic	Intestinal disaccharidase deficiencies and disaccharide malabsorption	Binary	EUR	2:168347464-169458145	2	168906638	T	C	0.7018	0.131552	0.01481	1.141	[1.108-1.174]	6.53e-19	18.185	859361	2	++	0.538884	Known	rs560887	MODIFIER	Intron	G6PC2	ENSG00000152254	ENST00000375363	NA	NA	0.68998
Phe_271_3	Endocrine/Metabolic	Intestinal disaccharidase deficiencies and disaccharide malabsorption	Binary	EUR	7:43664827-44725580	7	44193234	G	A	0.1775	0.112383	0.016964	1.119	[1.082-1.157]	3.48e-11	10.459	859361	2	+-	0.158837	Known	rs741037	MODIFIER	Upstream gene	GCK	ENSG00000106633	ENST00000403799	NA	NA	0.09513
Phe_271_3	Endocrine/Metabolic	Intestinal disaccharidase deficiencies and disaccharide malabsorption	Binary	EUR	10:68831892-69847576	10	69339353	A	G	0.1101	-0.182383	0.023786	0.833	[0.795-0.873]	1.75e-14	13.757	859361	2	--	0.522333	Known	rs72805692	MODIFIER	Intron	HK1	ENSG00000156515	ENST00000359426	NA	NA	0.61423
Phe_272	Endocrine/Metabolic	Disorders of lipoid metabolism	Binary	AFR	1:108760654-109782936	1	109274968	G	T	0.2543	-0.186889	0.011474	0.83	[0.811-0.848]	1.20e-59	58.921	120697	2	--	0.023129	Known	rs12740374	MODIFIER	3'UTR	CELSR2	ENSG00000143126	ENST00000271332	NA	NA	1
Phe_272	Endocrine/Metabolic	Disorders of lipoid metabolism	Binary	AMR	1:108720029-109779544	1	109274968	G	T	0.2068	-0.208459	0.017777	0.812	[0.784-0.841]	9.34e-32	31.03	56813	2	--	0.691164	Known	rs12740374	MODIFIER	3'UTR	CELSR2	ENSG00000143126	ENST00000271332	NA	NA	0.86505
Phe_272	Endocrine/Metabolic	Disorders of lipoid metabolism	Binary	EUR	1:108254033-110203134	1	109274968	G	T	0.2197	-0.1961	0.005552	0.822	[0.813-0.831]	2.84e-273	272.547	847101	2	--	6.07e-08	Known	rs12740374	MODIFIER	3'UTR	CELSR2	ENSG00000143126	ENST00000271332	NA	NA	0.46468
Phe_272	Endocrine/Metabolic	Disorders of lipoid metabolism	Binary	EUR	1:11290308-12320711	1	11794419	T	G	0.3149	-0.027904	0.005014	0.972	[0.963-0.982]	2.62e-8	7.582	847101	2	--	0.852342	Known	rs1801131	MODIFIER	Downstream gene	C1orf167	ENSG00000215910	ENST00000688073	NA	NA	0.05019
Phe_272	Endocrine/Metabolic	Disorders of lipoid metabolism	Binary	EUR	1:15670777-16690090	1	16178809	T	C	0.6458	0.032697	0.004935	1.033	[1.023-1.043]	3.46e-11	10.461	847101	2	++	0.444529	Known	rs6688638	MODIFIER	Intergenic	-	-	-	NA	NA	0.38575
Phe_272	Endocrine/Metabolic	Disorders of lipoid metabolism	Binary	EUR	1:221970280-223003795	1	222480894	C	T	0.1785	-0.035048	0.006274	0.966	[0.954-0.978]	2.32e-8	7.634	847101	2	--	0.392129	Known	rs28402131	MODIFIER	Intron	-	ENSG00000276997	ENST00000621440	NA	NA	0.08822
Phe_272	Endocrine/Metabolic	Disorders of lipoid metabolism	Binary	EUR	1:229663476-230667766	1	230167766	C	T	0.7884	-0.035501	0.005814	0.965	[0.954-0.976]	1.02e-9	8.991	847101	2	--	0.974954	Known	rs6672758	MODIFIER	Intron	GALNT2	ENSG00000143641	ENST00000366672	NA	NA	0.33851
Phe_272	Endocrine/Metabolic	Disorders of lipoid metabolism	Binary	EUR	1:234103355-235240687	1	234722850	A	T	0.5225	0.042866	0.004673	1.044	[1.034-1.053]	4.60e-20	19.338	847101	2	++	0.440856	Known	rs514230	MODIFIER	Downstream gene	-	ENSG00000282097	ENST00000632063	NA	NA	0.35444
Phe_272	Endocrine/Metabolic	Disorders of lipoid metabolism	Binary	EUR	1:24702547-25702547	1	25202547	A	G	0.8212	-0.036781	0.006513	0.964	[0.952-0.976]	1.63e-8	7.788	847101	2	--	0.510927	Novel	rs2375278	MODIFIER	Intergenic	-	-	-	NA	NA	0.82174
Phe_272	Endocrine/Metabolic	Disorders of lipoid metabolism	Binary	EUR	1:25790848-27541635	1	26958422	C	T	0.0233	0.123673	0.015882	1.132	[1.097-1.167]	6.86e-15	14.164	847101	2	++	0.386384	Known	rs79598313	MODIFIER	Intron	KDF1	ENSG00000175707	ENST00000320567	NA	NA	0.55352
Phe_272	Endocrine/Metabolic	Disorders of lipoid metabolism	Binary	AMR	1:54539974-55539974	1	55039974	G	T	0.0088	-0.614021	0.083188	0.541	[0.460-0.637]	1.57e-13	12.804	56813	2	-+	0.228293	Known	rs11591147	MODERATE	Missense	PCSK9	ENSG00000169174	ENST00000302118	c.137G>T	p.Arg46Leu	1
Phe_272	Endocrine/Metabolic	Disorders of lipoid metabolism	Binary	EUR	1:54440809-56633368	1	55039974	G	T	0.0163	-0.484069	0.019294	0.616	[0.593-0.640]	6.54e-139	138.184	847101	2	--	2.58e-09	Known	rs11591147	MODERATE	Missense	PCSK9	ENSG00000169174	ENST00000302118	c.137G>T	p.Arg46Leu	1
Phe_272	Endocrine/Metabolic	Disorders of lipoid metabolism	Binary	AFR	1:54481711-56161800	1	55063542	C	A	0.0076	-1.10928	0.054613	0.33	[0.296-0.367]	1.01e-91	90.994	120697	2	--	0.000887	Known	rs28362286	HIGH	Stop gained	PCSK9	ENSG00000169174	ENST00000302118	c.2037C>A	p.Cys679Ter	1
Phe_272	Endocrine/Metabolic	Disorders of lipoid metabolism	Binary	AMR	1:61940418-63216464	1	62504046	CA	C	0.5957	0.110154	0.0166	1.116	[1.081-1.153]	3.23e-11	10.491	56813	2	++	0.710793	Known	rs11297853	MODIFIER	Intron	DOCK7	ENSG00000116641	ENST00000635253	NA	NA	0.43212
Phe_272	Endocrine/Metabolic	Disorders of lipoid metabolism	Binary	AFR	1:61935572-63169953	1	62620326	T	A	0.5392	-0.072173	0.011132	0.93	[0.910-0.951]	8.97e-11	10.047	120697	2	-+	0.174109	Known	rs12239736	MODIFIER	Intron	DOCK7	ENSG00000116641	ENST00000635253	NA	NA	0.31876
Phe_272	Endocrine/Metabolic	Disorders of lipoid metabolism	Binary	EUR	1:61935140-63393145	1	62620326	T	A	0.3339	-0.070918	0.005019	0.932	[0.922-0.941]	2.48e-45	44.605	847101	2	--	0.009729	Known	rs12239736	MODIFIER	Intron	DOCK7	ENSG00000116641	ENST00000635253	NA	NA	0.02184
Phe_272	Endocrine/Metabolic	Disorders of lipoid metabolism	Binary	AFR	1:92176247-93299065	1	92679291	T	A	0.0636	0.132821	0.021257	1.142	[1.095-1.191]	4.15e-10	9.382	120697	2	++	0.85359	Known	rs114297532	MODIFIER	Intron	EVI5	ENSG00000067208	ENST00000684568	NA	NA	0.08518
Phe_272	Endocrine/Metabolic	Disorders of lipoid metabolism	Binary	EUR	2:117247701-118656212	2	118092274	A	G	0.0996	-0.063144	0.00789	0.939	[0.924-0.953]	1.21e-15	14.916	847101	2	--	0.361731	Known	rs12464355	MODIFIER	Intron	INSIG2	ENSG00000125629	ENST00000245787	NA	NA	0.25941
Phe_272	Endocrine/Metabolic	Disorders of lipoid metabolism	Binary	EUR	2:164145339-165405499	2	164656581	T	C	0.4054	-0.032923	0.004742	0.968	[0.959-0.977]	3.84e-12	11.415	847101	2	--	0.125878	Known	rs10195252	MODIFIER	Intron	COBLL1	ENSG00000082438	ENST00000495084	NA	NA	0.29582
Phe_272	Endocrine/Metabolic	Disorders of lipoid metabolism	Binary	AFR	2:17141408-19014065	2	17668400	C	T	0.0656	0.138081	0.022497	1.148	[1.099-1.200]	8.37e-10	9.077	120697	2	+-	0.336978	Known	rs11096482	MODIFIER	Intron	SMC6	ENSG00000163029	ENST00000448223	NA	NA	0.56876
Phe_272	Endocrine/Metabolic	Disorders of lipoid metabolism	Binary	EUR	2:201663406-203268070	2	202586164	A	T	0.1071	0.05303	0.007719	1.054	[1.039-1.071]	6.42e-12	11.193	847101	2	++	0.606114	Known	rs12471811	MODIFIER	Intergenic	-	-	-	NA	NA	0.08677
Phe_272	Endocrine/Metabolic	Disorders of lipoid metabolism	Binary	AFR	2:20282631-21740455	2	21065354	G	A	0.3702	0.127188	0.010849	1.136	[1.112-1.160]	9.66e-32	31.015	120697	2	++	0.459222	Known	rs563290	MODIFIER	Intergenic	-	-	-	NA	NA	0.57536
Phe_272	Endocrine/Metabolic	Disorders of lipoid metabolism	Binary	AMR	2:20481558-21748731	2	21066560	G	A	0.7875	0.181753	0.019051	1.199	[1.155-1.245]	1.42e-21	20.847	56813	2	++	0.775507	Known	rs581411	MODIFIER	Intergenic	-	-	-	NA	NA	0.28102
Phe_272	Endocrine/Metabolic	Disorders of lipoid metabolism	Binary	EUR	2:20152265-22509395	2	21068657	G	A	0.809	0.143776	0.005964	1.155	[1.141-1.168]	2.10e-128	127.679	847101	2	++	9.32e-06	Known	rs668948	MODIFIER	Intergenic	-	-	-	NA	NA	0.46203
Phe_272	Endocrine/Metabolic	Disorders of lipoid metabolism	Binary	EUR	2:225646604-226861082	2	226258370	C	T	0.6329	0.04633	0.004943	1.047	[1.037-1.058]	7.06e-21	20.151	847101	2	++	0.096817	Known	rs1515108	MODIFIER	Intergenic	-	-	-	NA	NA	0.10278
Phe_272	Endocrine/Metabolic	Disorders of lipoid metabolism	Binary	AFR	2:24009699-25009699	2	24509699	A	G	0.1728	0.074543	0.013586	1.077	[1.049-1.106]	4.09e-8	7.388	120697	2	++	0.469996	Known	rs11125629	MODIFIER	Intron	NCOA1	ENSG00000084676	ENST00000348332	NA	NA	0.25548
Phe_272	Endocrine/Metabolic	Disorders of lipoid metabolism	Binary	EUR	2:26620026-28801128	2	27508073	T	C	0.5966	-0.073876	0.004759	0.929	[0.920-0.937]	2.41e-54	53.618	847101	2	--	0.093918	Known	rs1260326	MODERATE	Missense	GCKR	ENSG00000084734	ENST00000264717	c.1337T>C	p.Leu446Pro	0.99367
Phe_272	Endocrine/Metabolic	Disorders of lipoid metabolism	Binary	AFR	2:26759222-28019736	2	27519736	T	C	0.8594	-0.087054	0.01499	0.917	[0.890-0.944]	6.34e-9	8.198	120697	2	--	0.732132	Known	rs780093	MODIFIER	Intron	GCKR	ENSG00000084734	ENST00000264717	NA	NA	0.11472
Phe_272	Endocrine/Metabolic	Disorders of lipoid metabolism	Binary	AMR	2:26875230-28030004	2	27526125	AT	A	0.6412	-0.093033	0.01582	0.911	[0.883-0.940]	4.08e-9	8.389	56813	2	--	0.331462	Known	rs11336847	MODIFIER	Downstream gene	GCKR	ENSG00000084734	ENST00000264717	NA	NA	0.29361
Phe_272	Endocrine/Metabolic	Disorders of lipoid metabolism	Binary	EUR	2:43062432-44502623	2	43845437	G	T	0.6738	-0.092719	0.00501	0.911	[0.903-0.920]	1.82e-76	75.74	847101	2	--	0.055469	Known	rs4299376	MODIFIER	Intron	ABCG8	ENSG00000143921	ENST00000272286	NA	NA	0.98973
Phe_272	Endocrine/Metabolic	Disorders of lipoid metabolism	Binary	AFR	2:43325008-44371687	2	43847292	C	T	0.8696	-0.132544	0.015385	0.876	[0.850-0.903]	6.99e-18	17.156	120697	2	--	0.461723	Known	rs4245791	MODIFIER	Intron	ABCG8	ENSG00000143921	ENST00000272286	NA	NA	0.99928
Phe_272	Endocrine/Metabolic	Disorders of lipoid metabolism	Binary	EUR	2:45137439-46223192	2	45651621	G	T	0.2509	0.037062	0.005617	1.038	[1.026-1.049]	4.16e-11	10.381	847101	2	++	0.553227	Known	rs687914	MODIFIER	Upstream gene	PRKCE	ENSG00000171132	ENST00000306156	NA	NA	0.68145
Phe_272	Endocrine/Metabolic	Disorders of lipoid metabolism	Binary	EUR	2:58567423-59607969	2	59107969	T	G	0.6	-0.028833	0.004763	0.972	[0.963-0.981]	1.42e-9	8.849	847101	2	--	0.943901	Known	rs7575523	MODIFIER	Intergenic	-	-	-	NA	NA	0.1739
Phe_272	Endocrine/Metabolic	Disorders of lipoid metabolism	Binary	EUR	2:62199724-63553555	2	62739623	T	C	0.3206	-0.030946	0.004884	0.97	[0.960-0.979]	2.36e-10	9.628	847101	2	--	0.489307	Known	rs11125942	MODIFIER	Intron	EHBP1	ENSG00000115504	ENST00000431489	NA	NA	0.08738
Phe_272	Endocrine/Metabolic	Disorders of lipoid metabolism	Binary	EUR	2:64533210-65614706	2	65065628	G	T	0.2417	-0.038958	0.005706	0.962	[0.951-0.973]	8.64e-12	11.064	847101	2	--	0.783513	Known	rs2080385	MODIFIER	Intron	CEP68	ENSG00000011523	ENST00000377990	NA	NA	0.13664
Phe_272	Endocrine/Metabolic	Disorders of lipoid metabolism	Binary	EUR	3:11694223-12974103	3	12225355	G	A	0.4566	-0.033949	0.004646	0.967	[0.958-0.975]	2.73e-13	12.564	847101	2	--	0.032963	Known	rs1584063	MODIFIER	Intron	-	ENSG00000288952	ENST00000690965	NA	NA	0.65812
Phe_272	Endocrine/Metabolic	Disorders of lipoid metabolism	Binary	EUR	3:121911904-122911904	3	122411904	T	C	0.5668	0.026253	0.004778	1.027	[1.017-1.036]	3.92e-8	7.407	847101	2	++	0.457978	Novel	rs11553085	MODIFIER	3'UTR	FAM162A	ENSG00000114023	ENST00000477892	NA	NA	0.09597
Phe_272	Endocrine/Metabolic	Disorders of lipoid metabolism	Binary	EUR	3:135561880-137440937	3	136336617	T	C	0.2141	-0.047754	0.005763	0.953	[0.943-0.964]	1.17e-16	15.932	847101	2	--	0.841494	Known	rs8045	MODIFIER	3'UTR	STAG1	ENSG00000118007	ENST00000383202	NA	NA	0.1752
Phe_272	Endocrine/Metabolic	Disorders of lipoid metabolism	Binary	EUR	3:137786240-138901110	3	138358334	C	CTCA	0.1834	0.035997	0.006097	1.037	[1.024-1.049]	3.55e-9	8.45	847101	2	++	0.393859	Novel	rs56330132	MODIFIER	Intron	MRAS	ENSG00000158186	ENST00000423968	NA	NA	0.1989
Phe_272	Endocrine/Metabolic	Disorders of lipoid metabolism	Binary	EUR	3:142430002-143451359	3	142940995	A	G	0.3306	-0.034019	0.004982	0.967	[0.957-0.976]	8.59e-12	11.066	847101	2	--	0.029559	Known	rs9821138	MODIFIER	Intron	-	ENSG00000243818	ENST00000658594	NA	NA	0.1212
Phe_272	Endocrine/Metabolic	Disorders of lipoid metabolism	Binary	EUR	3:185251703-186319848	3	185793899	G	T	0.3143	0.03027	0.004998	1.031	[1.021-1.041]	1.39e-9	8.856	847101	2	++	0.323819	Known	rs4402960	MODIFIER	Intron	IGF2BP2	ENSG00000073792	ENST00000382199	NA	NA	0.03809
Phe_272	Endocrine/Metabolic	Disorders of lipoid metabolism	Binary	EUR	3:48848614-50062993	3	49525559	CT	C	0.4588	0.030624	0.005042	1.031	[1.021-1.041]	1.25e-9	8.903	847101	2	++	0.635851	Known	rs66961854	MODIFIER	Intron	DAG1	ENSG00000173402	ENST00000308775	NA	NA	0.15808
Phe_272	Endocrine/Metabolic	Disorders of lipoid metabolism	Binary	EUR	3:57742968-58976419	3	58405566	C	G	0.0831	-0.048983	0.008068	0.952	[0.937-0.967]	1.27e-9	8.897	847101	2	--	0.51423	Known	rs9844432	MODIFIER	Intron	PXK	ENSG00000168297	ENST00000356151	NA	NA	0.03407
Phe_272	Endocrine/Metabolic	Disorders of lipoid metabolism	Binary	EUR	4:17355178-18355178	4	17855178	C	T	0.7299	0.029852	0.005441	1.03	[1.019-1.041]	4.10e-8	7.387	847101	2	++	0.701079	Known	rs6844379	MODIFIER	Intron	LCORL	ENSG00000178177	ENST00000635767	NA	NA	0.08871
Phe_272	Endocrine/Metabolic	Disorders of lipoid metabolism	Binary	EUR	4:2748101-3972024	4	3450618	G	A	0.3358	0.041268	0.00519	1.042	[1.032-1.053]	1.84e-15	14.734	847101	2	++	0.427552	Known	rs59950280	MODIFIER	Downstream gene	HGFAC	ENSG00000109758	ENST00000382774	NA	NA	0.63118
Phe_272	Endocrine/Metabolic	Disorders of lipoid metabolism	Binary	EUR	4:67931503-69126911	4	68625566	A	T	0.2581	0.057574	0.005988	1.059	[1.047-1.072]	6.92e-22	21.16	847101	2	++	0.28279	Known	rs4860987	MODIFIER	Downstream gene	-	ENSG00000251074	ENST00000510547	NA	NA	0.50239
Phe_272	Endocrine/Metabolic	Disorders of lipoid metabolism	Binary	EUR	4:86725628-87810240	4	87256318	A	T	0.4117	0.032325	0.004794	1.033	[1.023-1.043]	1.55e-11	10.809	847101	2	++	0.906969	Known	rs13140105	MODIFIER	Intergenic	-	-	-	NA	NA	0.06569
Phe_272	Endocrine/Metabolic	Disorders of lipoid metabolism	Binary	EUR	5:156281179-157594282	5	156956411	A	G	0.6538	0.05709	0.004944	1.059	[1.049-1.069]	7.61e-31	30.118	847101	2	++	0.110574	Known	rs1363232	MODIFIER	Intron	TIMD4	ENSG00000145850	ENST00000274532	NA	NA	0.25955
Phe_272	Endocrine/Metabolic	Disorders of lipoid metabolism	Binary	AFR	5:156465078-157491352	5	156965237	C	T	0.4445	0.063877	0.01022	1.066	[1.045-1.088]	4.10e-10	9.387	120697	2	++	0.578912	Known	rs12517431	MODIFIER	Upstream gene	TIMD4	ENSG00000145850	ENST00000274532	NA	NA	0.19551
Phe_272	Endocrine/Metabolic	Disorders of lipoid metabolism	Binary	AFR	5:56013300-57013300	5	56513300	T	C	0.3004	-0.062686	0.011395	0.939	[0.918-0.960]	3.77e-8	7.423	120697	2	--	0.89075	Known	rs157512	MODIFIER	Intron	C5orf67	ENSG00000225940	ENST00000648716	NA	NA	0.6036
Phe_272	Endocrine/Metabolic	Disorders of lipoid metabolism	Binary	EUR	5:56060548-57072270	5	56565959	C	T	0.1985	0.042466	0.006022	1.043	[1.031-1.056]	1.77e-12	11.753	847101	2	++	0.529668	Known	rs9686661	MODIFIER	Intron	C5orf67	ENSG00000225940	ENST00000648716	NA	NA	0.34659
Phe_272	Endocrine/Metabolic	Disorders of lipoid metabolism	Binary	AMR	5:74768365-76129337	5	75274706	G	A	0.2139	0.121272	0.018901	1.129	[1.088-1.172]	1.40e-10	9.855	56813	2	++	0.690252	Known	rs1551894	MODIFIER	Intergenic	-	-	-	NA	NA	0.09951
Phe_272	Endocrine/Metabolic	Disorders of lipoid metabolism	Binary	AFR	5:74839400-76127756	5	75360714	T	C	0.2506	0.079405	0.011614	1.083	[1.058-1.108]	8.09e-12	11.092	120697	2	++	0.325959	Known	rs12916	MODIFIER	3'UTR	HMGCR	ENSG00000113161	ENST00000287936	NA	NA	0.58379
Phe_272	Endocrine/Metabolic	Disorders of lipoid metabolism	Binary	EUR	5:74449484-76243076	5	75360714	T	C	0.4018	0.073171	0.004777	1.076	[1.066-1.086]	5.86e-53	52.232	847101	2	++	0.157869	Known	rs12916	MODIFIER	3'UTR	HMGCR	ENSG00000113161	ENST00000287936	NA	NA	0.98848
Phe_272	Endocrine/Metabolic	Disorders of lipoid metabolism	Binary	EUR	6:125857122-126883649	6	126383649	C	T	0.4369	-0.026921	0.004774	0.973	[0.964-0.983]	1.71e-8	7.767	847101	2	--	0.727451	Novel	rs9388490	MODIFIER	Intron	-	ENSG00000286215	ENST00000651326	NA	NA	0.10414
Phe_272	Endocrine/Metabolic	Disorders of lipoid metabolism	Binary	EUR	6:134581201-135671399	6	135097904	G	A	0.2529	-0.041066	0.00556	0.96	[0.949-0.970]	1.51e-13	12.82	847101	2	--	0.023376	Known	rs35786788	MODIFIER	Intron	HBS1L	ENSG00000112339	ENST00000529882	NA	NA	0.1349
Phe_272	Endocrine/Metabolic	Disorders of lipoid metabolism	Binary	EUR	6:15606837-16698757	6	16126703	G	A	0.3095	-0.03841	0.004951	0.962	[0.953-0.972]	8.63e-15	14.064	847101	2	--	0.089803	Known	rs7746081	MODIFIER	Upstream gene	MYLIP	ENSG00000007944	ENST00000356840	NA	NA	0.36054
Phe_272	Endocrine/Metabolic	Disorders of lipoid metabolism	Binary	EUR	6:159321455-161739068	6	160589086	A	G	0.0748	0.228582	0.009273	1.257	[1.234-1.280]	3.66e-134	133.437	847101	2	++	0.24283	Known	rs10455872	MODIFIER	Intron	LPA	ENSG00000198670	ENST00000316300	NA	NA	0.98603
Phe_272	Endocrine/Metabolic	Disorders of lipoid metabolism	Binary	AFR	6:159802745-161213540	6	160658567	A	C	0.0283	0.289206	0.035339	1.335	[1.246-1.431]	2.75e-16	15.56	120697	2	++	0.743131	Known	rs138429428	MODIFIER	Intron	LPA	ENSG00000198670	ENST00000316300	NA	NA	0.4938
Phe_272	Endocrine/Metabolic	Disorders of lipoid metabolism	Binary	EUR	6:25321542-26378620	6	25842723	T	G	0.0731	-0.049958	0.009019	0.951	[0.935-0.968]	3.04e-8	7.517	847101	2	--	0.091003	Known	rs1408272	MODIFIER	Downstream gene	SLC17A3	ENSG00000124564	ENST00000397060	NA	NA	0.16845
Phe_272	Endocrine/Metabolic	Disorders of lipoid metabolism	Binary	EUR	6:28537219-29537219	6	29037219	AT	A	0.2419	0.029956	0.005391	1.03	[1.020-1.041]	2.75e-8	7.561	847101	2	++	0.082507	Novel	rs562492722	MODIFIER	Intron	OR2W1-AS1	ENSG00000277661	ENST00000623334	NA	NA	0.11738
Phe_272	Endocrine/Metabolic	Disorders of lipoid metabolism	Binary	EUR	6:30557936-33329584	6	32622958	C	T	0.1995	0.054244	0.006186	1.056	[1.043-1.069]	1.81e-18	17.743	847101	2	++	0.074109	Known	rs35062987	MODIFIER	Intergenic	-	-	-	NA	NA	0.18621
Phe_272	Endocrine/Metabolic	Disorders of lipoid metabolism	Binary	EUR	6:43289345-44296814	6	43790159	C	A	0.4792	0.039347	0.004722	1.04	[1.031-1.050]	7.90e-17	16.102	847101	2	++	0.213557	Known	rs998584	MODIFIER	Downstream gene	VEGFA	ENSG00000112715	ENST00000672860	NA	NA	0.84431
Phe_272	Endocrine/Metabolic	Disorders of lipoid metabolism	Binary	EUR	7:129523656-131400864	7	130045757	G	A	0.3862	-0.032789	0.004943	0.968	[0.958-0.977]	3.28e-11	10.484	847101	2	--	0.732588	Known	rs56179563	MODIFIER	Intron	ZC3HC1	ENSG00000091732	ENST00000358303	NA	NA	0.17567
Phe_272	Endocrine/Metabolic	Disorders of lipoid metabolism	Binary	EUR	7:20956779-22131228	7	21565298	C	G	0.2102	0.047138	0.00574	1.048	[1.037-1.060]	2.17e-16	15.663	847101	2	++	0.854506	Known	rs4470903	MODIFIER	Intron	DNAH11	ENSG00000105877	ENST00000409508	NA	NA	0.28685
Phe_272	Endocrine/Metabolic	Disorders of lipoid metabolism	Binary	EUR	7:27633113-28716621	7	28170334	GAT	G	0.5369	-0.02785	0.004683	0.973	[0.964-0.982]	2.73e-9	8.564	847101	2	--	0.526593	Known	rs201414626	MODIFIER	Intron	JAZF1	ENSG00000153814	ENST00000283928	NA	NA	0.28877
Phe_272	Endocrine/Metabolic	Disorders of lipoid metabolism	Binary	EUR	7:43674915-45132613	7	44542387	T	C	0.1849	0.05847	0.006028	1.06	[1.048-1.073]	3.02e-22	21.52	847101	2	++	0.250032	Known	rs17725246	MODIFIER	Upstream gene	NPC1L1	ENSG00000015520	ENST00000381160	NA	NA	0.77819
Phe_272	Endocrine/Metabolic	Disorders of lipoid metabolism	Binary	AFR	7:44066178-45130947	7	44566178	C	T	0.0523	-0.151341	0.026704	0.86	[0.816-0.906]	1.45e-8	7.839	120697	2	--	0.489431	Known	rs10245234	MODIFIER	Intron	DDX56	ENSG00000136271	ENST00000258772	NA	NA	0.35499
Phe_272	Endocrine/Metabolic	Disorders of lipoid metabolism	Binary	EUR	7:72918010-74209143	7	73463714	T	G	0.2098	-0.039321	0.005913	0.961	[0.950-0.973]	2.93e-11	10.533	847101	2	--	0.22039	Known	rs35797675	MODIFIER	Intron	BAZ1B	ENSG00000009954	ENST00000339594	NA	NA	0.1157
Phe_272	Endocrine/Metabolic	Disorders of lipoid metabolism	Binary	EUR	8:115121472-116317111	8	115667320	A	G	0.3608	-0.035399	0.004877	0.965	[0.956-0.974]	3.92e-13	12.407	847101	2	--	0.78347	Known	rs13277568	MODIFIER	Intron	TRPS1	ENSG00000104447	ENST00000395715	NA	NA	0.14964
Phe_272	Endocrine/Metabolic	Disorders of lipoid metabolism	Binary	AMR	8:124962064-125995147	8	125467120	C	T	0.4915	-0.131642	0.015475	0.877	[0.850-0.904]	1.79e-17	16.747	56813	2	-+	0.4257	Known	rs6982502	MODIFIER	Intron	-	ENSG00000253111	ENST00000522815	NA	NA	0.43558
Phe_272	Endocrine/Metabolic	Disorders of lipoid metabolism	Binary	EUR	8:124902913-126133566	8	125487789	C	G	0.4166	-0.130729	0.004788	0.877	[0.869-0.886]	3.86e-164	163.414	847101	2	--	6.44e-06	Known	rs28601761	MODIFIER	Intron	-	ENSG00000253111	ENST00000522815	NA	NA	1
Phe_272	Endocrine/Metabolic	Disorders of lipoid metabolism	Binary	EUR	8:143430776-144512260	8	143980319	CAAAAAAAAAAAAAAAAAAA	C	0.3848	0.034011	0.004985	1.035	[1.025-1.045]	8.94e-12	11.049	847101	2	++	0.838604	Known	rs564801582	MODIFIER	Intron	PARP10	ENSG00000178685	ENST00000313028	NA	NA	0.12866
Phe_272	Endocrine/Metabolic	Disorders of lipoid metabolism	Binary	EUR	8:17856556-18934080	8	18414928	C	T	0.7758	-0.045631	0.005724	0.955	[0.945-0.966]	1.56e-15	14.806	847101	2	--	0.773306	Known	rs4921914	MODIFIER	Intergenic	-	-	-	NA	NA	0.31909
Phe_272	Endocrine/Metabolic	Disorders of lipoid metabolism	Binary	AFR	8:19458727-20473410	8	19961928	A	G	0.559	-0.068288	0.01028	0.934	[0.915-0.953]	3.08e-11	10.512	120697	2	--	0.868497	Known	rs326	MODIFIER	Intron	LPL	ENSG00000175445	ENST00000650287	NA	NA	0.29483
Phe_272	Endocrine/Metabolic	Disorders of lipoid metabolism	Binary	EUR	8:19362884-20598095	8	19967156	C	T	0.2872	-0.068577	0.005105	0.934	[0.924-0.943]	3.86e-41	40.414	847101	2	--	0.023135	Known	rs15285	MODIFIER	3'UTR	LPL	ENSG00000175445	ENST00000650287	NA	NA	0.12237
Phe_272	Endocrine/Metabolic	Disorders of lipoid metabolism	Binary	EUR	8:21579319-22586997	8	22086997	G	C	0.1138	-0.043215	0.007637	0.958	[0.943-0.972]	1.53e-8	7.816	847101	2	--	0.353489	Known	rs190878131	MODIFIER	Upstream gene	FHIP2B	ENSG00000158863	ENST00000289921	NA	NA	0.23163
Phe_272	Endocrine/Metabolic	Disorders of lipoid metabolism	Binary	EUR	8:53994725-55066379	8	54524233	G	A	0.1999	0.04031	0.005879	1.041	[1.029-1.053]	7.05e-12	11.152	847101	2	++	0.256145	Known	rs28600710	MODIFIER	Upstream gene	SEC11B	ENSG00000226098	ENST00000518383	NA	NA	0.22845
Phe_272	Endocrine/Metabolic	Disorders of lipoid metabolism	Binary	EUR	8:57861936-59088588	8	58480178	C	T	0.6575	-0.043121	0.005007	0.958	[0.948-0.967]	7.17e-18	17.144	847101	2	--	0.986941	Known	rs10107182	MODIFIER	Intergenic	-	-	-	NA	NA	0.2494
Phe_272	Endocrine/Metabolic	Disorders of lipoid metabolism	Binary	EUR	8:60012699-61110351	8	60603130	A	T	0.3799	0.026385	0.004827	1.027	[1.017-1.036]	4.60e-8	7.337	847101	2	++	0.252603	Known	rs2930040	MODIFIER	Intron	RAB2A	ENSG00000104388	ENST00000262646	NA	NA	0.0137
Phe_272	Endocrine/Metabolic	Disorders of lipoid metabolism	Binary	EUR	8:73278080-74393151	8	73778080	A	G	0.1276	0.039335	0.007047	1.04	[1.026-1.055]	2.38e-8	7.623	847101	2	++	0.830015	Novel	rs900053	MODIFIER	Downstream gene	UBE2W	ENSG00000104343	ENST00000523278	NA	NA	0.05103
Phe_272	Endocrine/Metabolic	Disorders of lipoid metabolism	Binary	EUR	8:8814085-9882448	8	9321788	G	T	0.8829	0.065696	0.00789	1.068	[1.052-1.085]	8.33e-17	16.079	847101	2	++	0.849684	Known	rs2126264	MODIFIER	Intron	PPP1R3B-DT	ENSG00000248538	ENST00000523246	NA	NA	0.8207
Phe_272	Endocrine/Metabolic	Disorders of lipoid metabolism	Binary	EUR	9:104377133-105410084	9	104903458	G	A	0.253	-0.05368	0.005434	0.948	[0.938-0.958]	5.16e-23	22.288	847101	2	--	0.259862	Known	rs2575876	MODIFIER	Intron	ABCA1	ENSG00000165029	ENST00000374736	NA	NA	0.84994
Phe_272	Endocrine/Metabolic	Disorders of lipoid metabolism	Binary	EUR	9:132682801-134019040	9	133274293	AC	A	0.186	0.100274	0.006105	1.105	[1.092-1.119]	1.27e-60	59.897	847101	2	++	0.005247	Known	rs8176643	MODIFIER	Intron	ABO	ENSG00000175164	ENST00000538324	NA	NA	0.58129
Phe_272	Endocrine/Metabolic	Disorders of lipoid metabolism	Binary	EUR	9:16345728-17415023	9	16885019	G	A	0.5886	-0.038477	0.004846	0.962	[0.953-0.971]	2.02e-15	14.694	847101	2	--	0.204074	Known	rs12350739	MODIFIER	Intergenic	-	-	-	NA	NA	0.21221
Phe_272	Endocrine/Metabolic	Disorders of lipoid metabolism	Binary	EUR	9:21496624-22625914	9	22123767	A	C	0.4946	0.045114	0.004756	1.046	[1.036-1.056]	2.41e-21	20.618	847101	2	++	0.000249	Known	rs10738610	MODIFIER	Intron	CDKN2B-AS1	ENSG00000240498	ENST00000650946	NA	NA	0.28741
Phe_272	Endocrine/Metabolic	Disorders of lipoid metabolism	Binary	EUR	10:112473697-113561768	10	112994312	T	C	0.2925	0.050808	0.005215	1.052	[1.041-1.063]	1.98e-22	21.703	847101	2	++	0.443878	Known	rs34872471	MODIFIER	Intron	TCF7L2	ENSG00000148737	ENST00000355995	NA	NA	0.361
Phe_272	Endocrine/Metabolic	Disorders of lipoid metabolism	Binary	EUR	10:122346649-123445179	10	122927140	T	C	0.5749	0.030724	0.004817	1.031	[1.022-1.041]	1.79e-10	9.747	847101	2	++	0.172001	Known	rs10794579	MODIFIER	Downstream gene	C10orf88	ENSG00000119965	ENST00000481909	NA	NA	0.13248
Phe_272	Endocrine/Metabolic	Disorders of lipoid metabolism	Binary	EUR	10:50314012-51314012	10	50814012	C	T	0.0097	0.150329	0.024872	1.162	[1.107-1.220]	1.50e-9	8.823	847101	2	++	0.573891	Novel	rs41274050	MODERATE	Missense	A1CF	ENSG00000148584	ENST00000373997	c.1168G>A	p.Gly390Ser	0.97661
Phe_272	Endocrine/Metabolic	Disorders of lipoid metabolism	Binary	EUR	10:68833636-69841164	10	69334748	T	C	0.1031	-0.043406	0.007694	0.958	[0.943-0.972]	1.69e-8	7.773	847101	2	--	0.029254	Known	rs17476364	MODIFIER	Intron	HK1	ENSG00000156515	ENST00000359426	NA	NA	0.29994
Phe_272	Endocrine/Metabolic	Disorders of lipoid metabolism	Binary	EUR	10:92467209-93586336	10	93079885	G	A	0.4534	-0.042645	0.004684	0.958	[0.949-0.967]	8.67e-20	19.062	847101	2	--	0.075045	Known	rs2068888	MODIFIER	Downstream gene	CYP26A1	ENSG00000095596	ENST00000224356	NA	NA	0.73338
Phe_272	Endocrine/Metabolic	Disorders of lipoid metabolism	Binary	AMR	11:116156892-117729313	11	116778201	G	C	0.7498	-0.218583	0.017764	0.804	[0.776-0.832]	8.53e-35	34.069	56813	2	-+	0.166387	Known	rs964184	MODIFIER	3'UTR	ZPR1	ENSG00000109917	ENST00000227322	NA	NA	0.91591
Phe_272	Endocrine/Metabolic	Disorders of lipoid metabolism	Binary	EUR	11:116058890-117890310	11	116778201	G	C	0.8634	-0.196451	0.006957	0.822	[0.811-0.833]	2.00e-175	174.698	847101	2	--	1.03e-07	Known	rs964184	MODIFIER	3'UTR	ZPR1	ENSG00000109917	ENST00000227322	NA	NA	0.99479
Phe_272	Endocrine/Metabolic	Disorders of lipoid metabolism	Binary	AFR	11:116226701-117291691	11	116791691	G	C	0.0631	0.15072	0.021107	1.163	[1.116-1.212]	9.28e-13	12.032	120697	2	+-	0.098691	Known	rs3135506	MODERATE	Missense	APOA5	ENSG00000110243	ENST00000227665	c.56C>G	p.Ser19Trp	0.99916
Phe_272	Endocrine/Metabolic	Disorders of lipoid metabolism	Binary	EUR	11:125840967-126883982	11	126357828	G	T	0.0732	0.076702	0.00898	1.08	[1.061-1.099]	1.33e-17	16.878	847101	2	++	0.048382	Known	rs7928577	MODIFIER	Intron	ST3GAL4	ENSG00000110080	ENST00000444328	NA	NA	0.34483
Phe_272	Endocrine/Metabolic	Disorders of lipoid metabolism	Binary	EUR	11:12727183-13828584	11	13227183	C	T	0.4963	0.026966	0.004808	1.027	[1.018-1.037]	2.04e-8	7.69	847101	2	++	0.376204	Known	rs35424804	MODIFIER	Intergenic	-	-	-	NA	NA	0.11042
Phe_272	Endocrine/Metabolic	Disorders of lipoid metabolism	Binary	EUR	11:5179844-6179844	11	5679844	C	A	0.0696	0.051217	0.00931	1.053	[1.034-1.072]	3.77e-8	7.424	847101	2	++	0.449673	Novel	rs11601507	MODERATE	Missense	TRIM5	ENSG00000132256	ENST00000380034	c.334G>T	p.Val112Phe	0.95081
Phe_272	Endocrine/Metabolic	Disorders of lipoid metabolism	Binary	EUR	11:55320740-56320740	11	55820740	A	C	0.0472	0.069076	0.012628	1.072	[1.045-1.098]	4.50e-8	7.347	847101	2	++	0.772378	Novel	rs116861182	MODIFIER	Downstream gene	OR5D18	ENSG00000186119	ENST00000333976	NA	NA	0.34847
Phe_272	Endocrine/Metabolic	Disorders of lipoid metabolism	Binary	EUR	11:57995563-59150409	11	58650409	G	GA	0.2462	-0.034906	0.005686	0.966	[0.955-0.977]	8.31e-10	9.081	847101	2	--	0.223654	Novel	rs34155496	MODIFIER	Intron	GLYAT	ENSG00000149124	ENST00000586098	NA	NA	0.19213
Phe_272	Endocrine/Metabolic	Disorders of lipoid metabolism	Binary	EUR	11:61274534-62369585	11	61803910	G	A	0.3013	-0.037245	0.005024	0.963	[0.954-0.973]	1.23e-13	12.91	847101	2	--	0.114994	Known	rs174549	MODIFIER	Intron	FADS1	ENSG00000149485	ENST00000350997	NA	NA	0.08314
Phe_272	Endocrine/Metabolic	Disorders of lipoid metabolism	Binary	EUR	11:63764326-64764326	11	64264326	G	C	0.3438	0.026917	0.004905	1.027	[1.017-1.037]	4.07e-8	7.39	847101	2	++	0.039115	Novel	rs589030	MODIFIER	Intron	PLCB3	ENSG00000149782	ENST00000279230	NA	NA	0.85238
Phe_272	Endocrine/Metabolic	Disorders of lipoid metabolism	Binary	EUR	12:108947569-109947569	12	109447569	G	A	0.2469	0.031617	0.005526	1.032	[1.021-1.043]	1.06e-8	7.976	847101	2	++	0.917416	Novel	rs888190	MODIFIER	Downstream gene	KCTD10	ENSG00000110906	ENST00000228495	NA	NA	0.70985
Phe_272	Endocrine/Metabolic	Disorders of lipoid metabolism	Binary	EUR	12:119097731-120186773	12	119604585	C	G	0.3578	0.029483	0.004885	1.03	[1.020-1.040]	1.59e-9	8.8	847101	2	++	0.702139	Known	rs739421	MODIFIER	Intron	TMEM233	ENSG00000224982	ENST00000426426	NA	NA	0.04175
Phe_272	Endocrine/Metabolic	Disorders of lipoid metabolism	Binary	EUR	12:120403959-121551783	12	120978847	A	C	0.3182	0.054225	0.005097	1.056	[1.045-1.066]	1.97e-26	25.705	847101	2	++	0.661587	Known	rs1169288	MODERATE	Missense	HNF1A	ENSG00000135100	ENST00000257555	c.79A>C	p.Ile27Leu	0.80859
Phe_272	Endocrine/Metabolic	Disorders of lipoid metabolism	Binary	EUR	12:124318708-125332579	12	124818728	CT	C	0.8424	-0.07438	0.006888	0.928	[0.916-0.941]	3.50e-27	26.456	847101	2	--	0.749638	Known	rs34399476	MODIFIER	Intron	SCARB1	ENSG00000073060	ENST00000261693	NA	NA	0.80979
Phe_272	Endocrine/Metabolic	Disorders of lipoid metabolism	Binary	EUR	12:3719355-4775678	12	4275678	T	G	0.019	-0.135066	0.020084	0.874	[0.840-0.909]	1.76e-11	10.756	847101	2	--	0.828181	Known	rs76895963	MODIFIER	Intron	CCND2	ENSG00000118971	ENST00000261254	NA	NA	0.9992
Phe_272	Endocrine/Metabolic	Disorders of lipoid metabolism	Binary	EUR	12:56851081-57959370	12	57459370	G	C	0.6635	-0.030143	0.00514	0.97	[0.961-0.980]	4.51e-9	8.346	847101	2	--	0.173077	Novel	rs2242578	MODIFIER	Upstream gene	GLI1	ENSG00000111087	ENST00000228682	NA	NA	0.31118
Phe_272	Endocrine/Metabolic	Disorders of lipoid metabolism	Binary	EUR	13:113338644-114362741	13	113849020	T	C	0.324	0.03808	0.00512	1.039	[1.028-1.049]	1.03e-13	12.989	847101	2	++	0.241051	Known	rs6602909	MODIFIER	Intron	GAS6	ENSG00000183087	ENST00000327773	NA	NA	0.60378
Phe_272	Endocrine/Metabolic	Disorders of lipoid metabolism	Binary	EUR	13:31902503-32902519	13	32402519	GC	G	0.4695	-0.027611	0.004858	0.973	[0.964-0.982]	1.32e-8	7.88	847101	2	--	0.293806	Known	rs368213791	MODIFIER	3'UTR	N4BP2L1	ENSG00000139597	ENST00000380130	NA	NA	0.24652
Phe_272	Endocrine/Metabolic	Disorders of lipoid metabolism	Binary	EUR	14:70124425-71129627	14	70628911	C	T	0.3025	-0.030942	0.005171	0.97	[0.960-0.979]	2.18e-9	8.661	847101	2	--	0.175693	Novel	rs58775580	MODIFIER	Intron	TTC9-DT	ENSG00000245466	ENST00000500016	NA	NA	0.22198
Phe_272	Endocrine/Metabolic	Disorders of lipoid metabolism	Binary	EUR	15:42307352-44583726	15	42986528	G	A	0.026	0.094357	0.015172	1.099	[1.067-1.132]	5.00e-10	9.301	847101	2	++	0.895531	Known	rs143875230	MODIFIER	Intron	UBR1	ENSG00000159459	ENST00000290650	NA	NA	0.64941
Phe_272	Endocrine/Metabolic	Disorders of lipoid metabolism	Binary	EUR	15:57879522-58938954	15	58379566	G	T	0.6468	-0.032947	0.00491	0.968	[0.958-0.977]	1.94e-11	10.711	847101	2	--	0.345085	Known	rs1601935	MODIFIER	Intron	ALDH1A2	ENSG00000128918	ENST00000558239	NA	NA	0.82777
Phe_272	Endocrine/Metabolic	Disorders of lipoid metabolism	Binary	EUR	15:66625895-67635676	15	67125895	G	A	0.2099	0.032744	0.005828	1.033	[1.022-1.045]	1.93e-8	7.715	847101	2	++	0.845419	Novel	rs8028147	MODIFIER	Intron	SMAD3	ENSG00000166949	ENST00000327367	NA	NA	0.26479
Phe_272	Endocrine/Metabolic	Disorders of lipoid metabolism	Binary	EUR	16:53263996-54314649	16	53767042	T	C	0.405	0.042593	0.00474	1.044	[1.034-1.053]	2.57e-19	18.591	847101	2	++	2.38e-05	Known	rs1421085	MODIFIER	Intron	FTO	ENSG00000140718	ENST00000471389	NA	NA	0.08157
Phe_272	Endocrine/Metabolic	Disorders of lipoid metabolism	Binary	EUR	16:56451227-57472917	16	56953103	C	T	0.3202	-0.045457	0.004897	0.956	[0.946-0.965]	1.65e-20	19.782	847101	2	--	8.13e-05	Known	rs12446515	MODIFIER	Intergenic	-	-	-	NA	NA	0.22495
Phe_272	Endocrine/Metabolic	Disorders of lipoid metabolism	Binary	EUR	16:69022680-70216946	16	69716946	C	T	0.4096	-0.028392	0.004857	0.972	[0.963-0.981]	5.05e-9	8.297	847101	2	--	0.637239	Known	rs2917677	MODIFIER	Intron	NQO1	ENSG00000181019	ENST00000320623	NA	NA	0.06603
Phe_272	Endocrine/Metabolic	Disorders of lipoid metabolism	Binary	EUR	16:71025067-72778828	16	72045090	TG	T	0.1877	0.072965	0.006024	1.076	[1.063-1.088]	9.08e-34	33.042	847101	2	++	0.895324	Known	rs35283911	MODIFIER	Upstream gene	-	ENSG00000289937	ENST00000701863	NA	NA	0.36395
Phe_272	Endocrine/Metabolic	Disorders of lipoid metabolism	Binary	AFR	16:69452729-73308519	16	72154990	G	A	0.1135	0.199787	0.017742	1.221	[1.179-1.264]	2.05e-29	28.688	120697	2	++	0.256503	Known	rs60201663	MODIFIER	Intron	PMFBP1	ENSG00000118557	ENST00000237353	NA	NA	0.72229
Phe_272	Endocrine/Metabolic	Disorders of lipoid metabolism	Binary	EUR	16:80990669-82016103	16	81500184	C	A	0.6983	-0.032922	0.005125	0.968	[0.958-0.977]	1.33e-10	9.876	847101	2	--	0.904703	Known	rs56823429	MODIFIER	Intron	CMIP	ENSG00000153815	ENST00000537098	NA	NA	0.59055
Phe_272	Endocrine/Metabolic	Disorders of lipoid metabolism	Binary	EUR	16:87949304-88968933	16	88468933	G	A	0.271	-0.029916	0.005263	0.971	[0.961-0.981]	1.31e-8	7.881	847101	2	--	0.926275	Known	rs56292801	MODIFIER	Intron	ZFPM1	ENSG00000179588	ENST00000319555	NA	NA	0.19597
Phe_272	Endocrine/Metabolic	Disorders of lipoid metabolism	Binary	EUR	17:28271006-29313152	17	28771006	A	T	0.2125	-0.032	0.005718	0.969	[0.958-0.979]	2.19e-8	7.66	847101	2	--	0.912232	Novel	rs12948165	MODIFIER	Intron	FAM222B	ENSG00000173065	ENST00000581407	NA	NA	0.03027
Phe_272	Endocrine/Metabolic	Disorders of lipoid metabolism	Binary	AFR	17:4290607-5290607	17	4790607	G	C	0.1884	-0.077251	0.013276	0.926	[0.902-0.950]	5.93e-9	8.227	120697	2	--	0.907818	Known	rs73339979	MODIFIER	Upstream gene	VMO1	ENSG00000182853	ENST00000328739	NA	NA	0.87054
Phe_272	Endocrine/Metabolic	Disorders of lipoid metabolism	Binary	EUR	17:46807646-49936765	17	48970234	A	G	0.3958	-0.040487	0.004915	0.96	[0.951-0.970]	1.76e-16	15.755	847101	2	--	0.029373	Known	rs3809770	MODIFIER	Upstream gene	GIP	ENSG00000159224	ENST00000357424	NA	NA	0.14937
Phe_272	Endocrine/Metabolic	Disorders of lipoid metabolism	Binary	EUR	17:66872783-67900244	17	67394529	A	G	0.3943	-0.032134	0.004996	0.968	[0.959-0.978]	1.26e-10	9.9	847101	2	--	0.932701	Known	rs7210770	MODIFIER	Intron	PITPNC1	ENSG00000154217	ENST00000581322	NA	NA	0.38589
Phe_272	Endocrine/Metabolic	Disorders of lipoid metabolism	Binary	EUR	17:68476908-69928367	17	69086821	C	G	0.1527	-0.054988	0.006625	0.946	[0.934-0.959]	1.04e-16	15.983	847101	2	--	0.297037	Known	rs740516	MODIFIER	Intron	ABCA6	ENSG00000154262	ENST00000284425	NA	NA	0.76091
Phe_272	Endocrine/Metabolic	Disorders of lipoid metabolism	Binary	EUR	17:6551979-7836922	17	7203059	G	A	0.0046	-0.435023	0.039504	0.647	[0.599-0.699]	3.34e-28	27.476	847101	2	--	0.000973	Known	rs200489612	LOW	Splice polypyrimidine tract	DLG4	ENSG00000132535	ENST00000399506	NA	NA	0.99726
Phe_272	Endocrine/Metabolic	Disorders of lipoid metabolism	Binary	EUR	17:75259311-76458321	17	75786110	T	C	0.3024	-0.035505	0.00489	0.965	[0.956-0.974]	3.85e-13	12.415	847101	2	--	0.268383	Known	rs2125345	MODIFIER	Intron	UNK	ENSG00000132478	ENST00000589666	NA	NA	0.10267
Phe_272	Endocrine/Metabolic	Disorders of lipoid metabolism	Binary	EUR	18:22994958-24112297	18	23546988	C	T	0.4895	-0.031813	0.004795	0.969	[0.960-0.978]	3.25e-11	10.488	847101	2	--	0.660648	Known	rs1618725	MODIFIER	Intron	NPC1	ENSG00000141458	ENST00000269228	NA	NA	0.06645
Phe_272	Endocrine/Metabolic	Disorders of lipoid metabolism	Binary	EUR	18:48455700-49501695	18	48978429	G	C	0.66	0.03215	0.005135	1.033	[1.022-1.043]	3.83e-10	9.417	847101	2	++	0.520937	Known	rs62104025	MODIFIER	Intergenic	-	-	-	NA	NA	0.15194
Phe_272	Endocrine/Metabolic	Disorders of lipoid metabolism	Binary	AMR	19:10575243-11739812	19	11081517	A	T	0.155	-0.18071	0.020327	0.835	[0.802-0.869]	6.10e-19	18.214	56813	2	-+	0.353034	Known	rs61194703	MODIFIER	Downstream gene	SMARCA4	ENSG00000127616	ENST00000645236	NA	NA	0.63741
Phe_272	Endocrine/Metabolic	Disorders of lipoid metabolism	Binary	EUR	19:9900963-11787746	19	11081874	G	A	0.1197	-0.213411	0.007059	0.808	[0.797-0.819]	8.87e-201	200.052	847101	2	--	0.02103	Known	rs73015020	MODIFIER	Downstream gene	SMARCA4	ENSG00000127616	ENST00000645236	NA	NA	0.25252
Phe_272	Endocrine/Metabolic	Disorders of lipoid metabolism	Binary	AFR	19:9752814-11821261	19	11085680	AC	A	0.1357	-0.295034	0.0147	0.745	[0.723-0.766]	1.34e-89	88.873	120697	2	--	0.001686	Known	rs139306531	MODIFIER	Upstream gene	LDLR	ENSG00000130164	ENST00000558518	NA	NA	0.66658
Phe_272	Endocrine/Metabolic	Disorders of lipoid metabolism	Binary	AMR	19:18715154-20223372	19	19268740	C	T	0.0519	-0.280445	0.032427	0.755	[0.709-0.805]	5.22e-18	17.283	56813	2	-+	0.256002	Known	rs58542926	MODERATE	Missense	TM6SF2	ENSG00000213996	ENST00000389363	c.499G>A	p.Glu167Lys	0.98273
Phe_272	Endocrine/Metabolic	Disorders of lipoid metabolism	Binary	EUR	19:18452750-20740657	19	19268740	C	T	0.0752	-0.179531	0.008601	0.836	[0.822-0.850]	9.37e-97	96.028	847101	2	--	4.74e-08	Known	rs58542926	MODERATE	Missense	TM6SF2	ENSG00000213996	ENST00000389363	c.499G>A	p.Glu167Lys	0.473
Phe_272	Endocrine/Metabolic	Disorders of lipoid metabolism	Binary	AFR	19:44227750-45710040	19	44908822	C	T	0.1032	-0.531811	0.017113	0.588	[0.568-0.608]	5.01e-212	211.3	120697	2	--	0.718485	Known	rs7412	MODERATE	Missense	APOE	ENSG00000130203	ENST00000252486	c.526C>T	p.Arg176Cys	1
Phe_272	Endocrine/Metabolic	Disorders of lipoid metabolism	Binary	AMR	19:44376259-45426451	19	44908822	C	T	0.0444	-0.415265	0.035808	0.66	[0.615-0.708]	4.27e-31	30.37	56813	2	--	0.645868	Known	rs7412	MODERATE	Missense	APOE	ENSG00000130203	ENST00000252486	c.526C>T	p.Arg176Cys	0.87953
Phe_272	Endocrine/Metabolic	Disorders of lipoid metabolism	Binary	EUR	19:43606202-46291965	19	44909976	G	T	0.0803	-0.366783	0.009617	0.693	[0.680-0.706]	2.89e-318	317.539	847101	2	--	1.4e-11	Known	rs1065853	MODIFIER	Upstream gene	APOC1	ENSG00000130208	ENST00000592535	NA	NA	0.63997
Phe_272	Endocrine/Metabolic	Disorders of lipoid metabolism	Binary	EUR	19:48165685-49256272	19	48703205	C	T	0.4978	0.036512	0.004693	1.037	[1.028-1.047]	7.25e-15	14.14	847101	2	++	0.132843	Known	rs681343	LOW	Synonymous	FUT2	ENSG00000176920	ENST00000425340	NA	NA	0.17392
Phe_272	Endocrine/Metabolic	Disorders of lipoid metabolism	Binary	EUR	19:57659900-58670494	19	58170494	G	T	0.1807	-0.035068	0.006253	0.966	[0.954-0.977]	2.04e-8	7.689	847101	2	--	0.628948	Known	rs117492019	MODIFIER	Intron	-	ENSG00000286632	ENST00000659607	NA	NA	0.28879
Phe_272	Endocrine/Metabolic	Disorders of lipoid metabolism	Binary	EUR	19:6724420-7724420	19	7224420	G	A	0.4138	-0.026171	0.004765	0.974	[0.965-0.983]	3.97e-8	7.402	847101	2	--	0.333048	Novel	rs7248104	MODIFIER	Intron	INSR	ENSG00000171105	ENST00000302850	NA	NA	0.31085
Phe_272	Endocrine/Metabolic	Disorders of lipoid metabolism	Binary	EUR	19:7864439-8864439	19	8364439	G	A	0.0205	-0.133982	0.018023	0.875	[0.844-0.906]	1.05e-13	12.977	847101	2	--	0.266877	Known	rs116843064	MODERATE	Missense	ANGPTL4	ENSG00000167772	ENST00000301455	c.118G>A	p.Glu40Lys	1
Phe_272	Endocrine/Metabolic	Disorders of lipoid metabolism	Binary	EUR	20:17363324-18364040	20	17864040	G	T	0.6505	-0.031277	0.005026	0.969	[0.960-0.979]	4.88e-10	9.312	847101	2	--	0.186605	Known	rs2618566	MODIFIER	Intergenic	-	-	-	NA	NA	0.48222
Phe_272	Endocrine/Metabolic	Disorders of lipoid metabolism	Binary	EUR	20:39434603-41851091	20	40537052	G	A	0.0318	0.172914	0.015531	1.189	[1.153-1.226]	8.62e-29	28.064	847101	2	++	0.072809	Known	rs117113213	MODIFIER	Intergenic	-	-	-	NA	NA	0.51252
Phe_272	Endocrine/Metabolic	Disorders of lipoid metabolism	Binary	EUR	20:63560707-64587434	20	64076174	C	T	0.4346	-0.028294	0.004684	0.972	[0.963-0.981]	1.54e-9	8.814	847101	2	--	0.441172	Novel	rs4372964	MODIFIER	Intron	RGS19	ENSG00000171700	ENST00000395042	NA	NA	0.27447
Phe_272	Endocrine/Metabolic	Disorders of lipoid metabolism	Binary	EUR	21:38671411-39847101	21	39337691	A	AT	0.5721	0.029427	0.004787	1.03	[1.020-1.040]	7.88e-10	9.103	847101	2	++	0.686289	Known	rs60905727	MODIFIER	Downstream gene	HMGN1	ENSG00000205581	ENST00000380749	NA	NA	0.09561
Phe_272_1	Endocrine/Metabolic	Hyperlipidemia	Binary	AFR	1:108760654-109782936	1	109274968	G	T	0.2543	-0.186058	0.011453	0.83	[0.812-0.849]	2.41e-59	58.618	120716	2	--	0.022434	Known	rs12740374	MODIFIER	3'UTR	CELSR2	ENSG00000143126	ENST00000271332	NA	NA	1
Phe_272_1	Endocrine/Metabolic	Hyperlipidemia	Binary	AMR	1:108720029-109779544	1	109274968	G	T	0.2067	-0.209221	0.01783	0.811	[0.783-0.840]	8.51e-32	31.07	56819	2	--	0.716142	Known	rs12740374	MODIFIER	3'UTR	CELSR2	ENSG00000143126	ENST00000271332	NA	NA	0.87153
Phe_272_1	Endocrine/Metabolic	Hyperlipidemia	Binary	EUR	1:108254033-110228718	1	109274968	G	T	0.2185	-0.192658	0.005274	0.825	[0.816-0.833]	3.74e-292	291.428	1212895	3	---	2.28e-08	Known	rs12740374	MODIFIER	3'UTR	CELSR2	ENSG00000143126	ENST00000271332	NA	NA	0.41483
Phe_272_1	Endocrine/Metabolic	Hyperlipidemia	Binary	EUR	1:11273919-12335738	1	11797979	A	G	0.1576	-0.036837	0.005988	0.964	[0.953-0.975]	7.66e-10	9.116	1212895	3	---	0.409629	Known	rs17037388	MODIFIER	Intron	MTHFR	ENSG00000177000	ENST00000376590	NA	NA	0.0653
Phe_272_1	Endocrine/Metabolic	Hyperlipidemia	Binary	EUR	1:15644505-16690090	1	16178809	T	C	0.6733	0.031179	0.004698	1.032	[1.022-1.041]	3.21e-11	10.494	1212895	3	+++	0.404377	Known	rs6688638	MODIFIER	Intergenic	-	-	-	NA	NA	0.20508
Phe_272_1	Endocrine/Metabolic	Hyperlipidemia	Binary	EUR	1:221965104-223003795	1	222480894	C	T	0.1735	-0.035497	0.005907	0.965	[0.954-0.976]	1.86e-9	8.73	1212895	3	---	0.753806	Known	rs28402131	MODIFIER	Intron	-	ENSG00000276997	ENST00000621440	NA	NA	0.13149
Phe_272_1	Endocrine/Metabolic	Hyperlipidemia	Binary	EUR	1:229648956-230670220	1	230167404	C	T	0.7885	-0.035835	0.005531	0.965	[0.954-0.975]	9.24e-11	10.034	1212895	3	---	0.876613	Known	rs10779836	MODIFIER	Intron	GALNT2	ENSG00000143641	ENST00000366672	NA	NA	0.43358
Phe_272_1	Endocrine/Metabolic	Hyperlipidemia	Binary	EUR	1:234103355-235240687	1	234714673	CA	C	0.5267	0.040512	0.004569	1.041	[1.032-1.051]	7.53e-19	18.123	1212895	3	+++	0.109441	Known	rs144304513	MODIFIER	Intron	-	ENSG00000282097	ENST00000632063	NA	NA	0.15895
Phe_272_1	Endocrine/Metabolic	Hyperlipidemia	Binary	EUR	1:24702547-25702547	1	25202547	A	G	0.8134	-0.036243	0.006087	0.964	[0.953-0.976]	2.61e-9	8.583	1212895	3	---	0.830773	Novel	rs2375278	MODIFIER	Intergenic	-	-	-	NA	NA	0.91036
Phe_272_1	Endocrine/Metabolic	Hyperlipidemia	Binary	EUR	1:25790848-27541635	1	26958422	C	T	0.0267	0.120686	0.014521	1.128	[1.097-1.161]	9.48e-17	16.023	1212895	3	+++	0.604933	Known	rs79598313	MODIFIER	Intron	KDF1	ENSG00000175707	ENST00000320567	NA	NA	0.74678
Phe_272_1	Endocrine/Metabolic	Hyperlipidemia	Binary	EUR	1:53681044-57030021	1	55039974	G	T	0.0225	-0.483592	0.017415	0.617	[0.596-0.638]	1.04e-169	168.985	1212895	3	---	2.72e-08	Known	rs11591147	MODERATE	Missense	PCSK9	ENSG00000169174	ENST00000302118	c.137G>T	p.Arg46Leu	1
Phe_272_1	Endocrine/Metabolic	Hyperlipidemia	Binary	AFR	1:54481711-56161800	1	55063542	C	A	0.0076	-1.10841	0.054542	0.33	[0.297-0.367]	8.18e-92	91.087	120716	2	--	0.000888	Known	rs28362286	HIGH	Stop gained	PCSK9	ENSG00000169174	ENST00000302118	c.2037C>A	p.Cys679Ter	1
Phe_272_1	Endocrine/Metabolic	Hyperlipidemia	Binary	AMR	1:61940418-63216464	1	62504046	CA	C	0.5957	0.10984	0.016593	1.116	[1.080-1.153]	3.60e-11	10.444	56819	2	++	0.72091	Known	rs11297853	MODIFIER	Intron	DOCK7	ENSG00000116641	ENST00000635253	NA	NA	0.39837
Phe_272_1	Endocrine/Metabolic	Hyperlipidemia	Binary	AFR	1:61939265-63169953	1	62620326	T	A	0.5392	-0.07118	0.011138	0.931	[0.911-0.952]	1.65e-10	9.782	120716	2	-+	0.164952	Known	rs12239736	MODIFIER	Intron	DOCK7	ENSG00000116641	ENST00000635253	NA	NA	0.29049
Phe_272_1	Endocrine/Metabolic	Hyperlipidemia	Binary	EUR	1:61867882-63393145	1	62620326	T	A	0.3129	-0.06679	0.004746	0.935	[0.927-0.944]	5.57e-45	44.254	1212895	3	---	0.002415	Known	rs12239736	MODIFIER	Intron	DOCK7	ENSG00000116641	ENST00000635253	NA	NA	0.02093
Phe_272_1	Endocrine/Metabolic	Hyperlipidemia	Binary	EUR	1:65027873-66194750	1	65551703	C	T	0.6061	-0.026251	0.004462	0.974	[0.966-0.983]	4.02e-9	8.395	1212895	3	---	0.573578	Novel	rs2802469	MODIFIER	Intron	LEPR	ENSG00000116678	ENST00000349533	NA	NA	0.02773
Phe_272_1	Endocrine/Metabolic	Hyperlipidemia	Binary	AFR	1:92176247-93299065	1	92679291	T	A	0.0636	0.131321	0.021221	1.14	[1.094-1.189]	6.08e-10	9.216	120716	2	++	0.834867	Known	rs114297532	MODIFIER	Intron	EVI5	ENSG00000067208	ENST00000684568	NA	NA	0.08365
Phe_272_1	Endocrine/Metabolic	Hyperlipidemia	Binary	EUR	2:117247701-118669035	2	118092274	A	G	0.0932	-0.060897	0.007484	0.941	[0.927-0.955]	4.05e-16	15.392	1212895	3	---	0.375961	Known	rs12464355	MODIFIER	Intron	INSIG2	ENSG00000125629	ENST00000245787	NA	NA	0.27399
Phe_272_1	Endocrine/Metabolic	Hyperlipidemia	Binary	EUR	2:142887094-143994916	2	143494220	T	A	0.2358	0.029905	0.00504	1.03	[1.020-1.041]	2.96e-9	8.528	1212895	3	+++	0.435653	Novel	rs13024145	MODIFIER	Intron	ARHGAP15	ENSG00000075884	ENST00000295095	NA	NA	0.09138
Phe_272_1	Endocrine/Metabolic	Hyperlipidemia	Binary	EUR	2:164145339-165405499	2	164645417	T	TG	0.3884	-0.033401	0.004558	0.967	[0.959-0.976]	2.34e-13	12.631	1212895	3	---	0.197917	Known	rs5835988	MODIFIER	Intergenic	-	-	-	NA	NA	0.2413
Phe_272_1	Endocrine/Metabolic	Hyperlipidemia	Binary	AFR	2:17141408-19014065	2	17668400	C	T	0.0656	0.137634	0.022477	1.148	[1.098-1.199]	9.16e-10	9.038	120716	2	+-	0.338556	Known	rs11096482	MODIFIER	Intron	SMC6	ENSG00000163029	ENST00000448223	NA	NA	0.56562
Phe_272_1	Endocrine/Metabolic	Hyperlipidemia	Binary	EUR	2:201663406-203263220	2	202572326	C	T	0.1196	0.048632	0.007183	1.05	[1.035-1.065]	1.28e-11	10.891	847006	2	+?+	0.876403	Known	rs115255999	MODIFIER	Downstream gene	BMPR2	ENSG00000204217	ENST00000374580	NA	NA	0.11443
Phe_272_1	Endocrine/Metabolic	Hyperlipidemia	Binary	AFR	2:20282631-21727952	2	21065354	G	A	0.3702	0.127672	0.010836	1.136	[1.112-1.161]	4.82e-32	31.317	120716	2	++	0.448513	Known	rs563290	MODIFIER	Intergenic	-	-	-	NA	NA	0.59437
Phe_272_1	Endocrine/Metabolic	Hyperlipidemia	Binary	AMR	2:20481558-21748731	2	21066560	G	A	0.7876	0.181858	0.019041	1.199	[1.156-1.245]	1.29e-21	20.891	56819	2	++	0.72663	Known	rs581411	MODIFIER	Intergenic	-	-	-	NA	NA	0.278
Phe_272_1	Endocrine/Metabolic	Hyperlipidemia	Binary	EUR	2:20152265-22509395	2	21068657	G	A	0.8109	0.139419	0.005645	1.15	[1.137-1.162]	1.13e-134	133.947	1212895	3	+++	4.08e-06	Known	rs668948	MODIFIER	Intergenic	-	-	-	NA	NA	0.61315
Phe_272_1	Endocrine/Metabolic	Hyperlipidemia	Binary	EUR	2:225476115-226840729	2	226209138	C	T	0.6715	0.045593	0.004826	1.047	[1.037-1.057]	3.47e-21	20.459	1212895	3	+++	0.041901	Known	rs1515098	MODIFIER	Intergenic	-	-	-	NA	NA	0.04372
Phe_272_1	Endocrine/Metabolic	Hyperlipidemia	Binary	AFR	2:24000100-25009699	2	24509699	A	G	0.1728	0.075193	0.01358	1.078	[1.050-1.107]	3.08e-8	7.512	120716	2	++	0.468393	Known	rs11125629	MODIFIER	Intron	NCOA1	ENSG00000084676	ENST00000348332	NA	NA	0.26567
Phe_272_1	Endocrine/Metabolic	Hyperlipidemia	Binary	AFR	2:26759222-28019736	2	27286164	T	C	0.7925	-0.078541	0.013548	0.924	[0.900-0.949]	6.74e-9	8.171	120716	2	--	0.757451	Known	rs4665376	MODIFIER	Intron	TRIM54	ENSG00000138100	ENST00000380075	NA	NA	0.10842
Phe_272_1	Endocrine/Metabolic	Hyperlipidemia	Binary	EUR	2:26620026-28801128	2	27508073	T	C	0.613	-0.072498	0.004514	0.93	[0.922-0.938]	4.81e-58	57.318	1212895	3	---	0.158802	Known	rs1260326	MODERATE	Missense	GCKR	ENSG00000084734	ENST00000264717	c.1337T>C	p.Leu446Pro	0.99994
Phe_272_1	Endocrine/Metabolic	Hyperlipidemia	Binary	AMR	2:26875230-28030004	2	27526125	AT	A	0.6412	-0.091962	0.015702	0.912	[0.884-0.941]	4.72e-9	8.326	56819	2	--	0.381375	Known	rs11336847	MODIFIER	Downstream gene	GCKR	ENSG00000084734	ENST00000264717	NA	NA	0.30249
Phe_272_1	Endocrine/Metabolic	Hyperlipidemia	Binary	EUR	2:42813437-44502623	2	43845437	G	T	0.7075	-0.092899	0.004766	0.911	[0.903-0.920]	1.28e-84	83.892	1212895	3	---	0.219222	Known	rs4299376	MODIFIER	Intron	ABCG8	ENSG00000143921	ENST00000272286	NA	NA	0.99625
Phe_272_1	Endocrine/Metabolic	Hyperlipidemia	Binary	AFR	2:43325008-44371687	2	43847292	C	T	0.8696	-0.132588	0.015367	0.876	[0.850-0.903]	6.24e-18	17.205	120716	2	--	0.470535	Known	rs4245791	MODIFIER	Intron	ABCG8	ENSG00000143921	ENST00000272286	NA	NA	0.99931
Phe_272_1	Endocrine/Metabolic	Hyperlipidemia	Binary	EUR	2:45137439-46223192	2	45651621	G	T	0.225	0.036533	0.005364	1.037	[1.026-1.048]	9.71e-12	11.013	1212895	3	+++	0.794394	Known	rs687914	MODIFIER	Upstream gene	PRKCE	ENSG00000171132	ENST00000306156	NA	NA	0.97152
Phe_272_1	Endocrine/Metabolic	Hyperlipidemia	Binary	EUR	2:58567423-59607969	2	59107969	T	G	0.5992	-0.028192	0.004525	0.972	[0.964-0.981]	4.66e-10	9.332	1212895	3	---	0.910316	Known	rs7575523	MODIFIER	Intergenic	-	-	-	NA	NA	0.17885
Phe_272_1	Endocrine/Metabolic	Hyperlipidemia	Binary	EUR	2:59977604-60977604	2	60477604	T	G	0.4732	0.025142	0.004505	1.025	[1.016-1.035]	2.39e-8	7.621	1212895	3	+++	0.963106	Novel	rs6731647	MODIFIER	Intron	BCL11A	ENSG00000119866	ENST00000642384	NA	NA	0.53004
Phe_272_1	Endocrine/Metabolic	Hyperlipidemia	Binary	EUR	2:62025142-63678083	2	62728252	A	G	0.3659	-0.028939	0.004519	0.971	[0.963-0.980]	1.52e-10	9.82	1212895	3	---	0.6809	Known	rs360801	MODIFIER	Intron	EHBP1	ENSG00000115504	ENST00000431489	NA	NA	0.09563
Phe_272_1	Endocrine/Metabolic	Hyperlipidemia	Binary	EUR	2:64533210-65618597	2	65050817	A	G	0.4181	-0.033382	0.004661	0.967	[0.958-0.976]	7.95e-13	12.1	1212895	3	---	0.847074	Known	rs2723067	MODIFIER	Intron	LINC02576	ENSG00000232613	ENST00000622718	NA	NA	0.28649
Phe_272_1	Endocrine/Metabolic	Hyperlipidemia	Binary	EUR	3:11694223-13087421	3	12225355	G	A	0.4554	-0.033642	0.00441	0.967	[0.959-0.975]	2.37e-14	13.625	1212895	3	---	0.10316	Known	rs1584063	MODIFIER	Intron	-	ENSG00000288952	ENST00000690965	NA	NA	0.63383
Phe_272_1	Endocrine/Metabolic	Hyperlipidemia	Binary	EUR	3:135561880-137440937	3	136287734	T	C	0.78	0.04477	0.005313	1.046	[1.035-1.057]	3.56e-17	16.448	1212895	3	+++	0.919857	Known	rs1279840	MODIFIER	Intron	PCCB	ENSG00000114054	ENST00000251654	NA	NA	0.05387
Phe_272_1	Endocrine/Metabolic	Hyperlipidemia	Binary	EUR	3:137786240-138905272	3	138286240	A	G	0.7108	-0.028899	0.004816	0.972	[0.962-0.981]	1.97e-9	8.707	1212895	3	---	0.529092	Novel	rs3856633	MODIFIER	Intron	ARMC8	ENSG00000114098	ENST00000469044	NA	NA	0.20901
Phe_272_1	Endocrine/Metabolic	Hyperlipidemia	Binary	EUR	3:142430002-143451359	3	142940995	A	G	0.3365	-0.030904	0.004679	0.97	[0.961-0.979]	3.98e-11	10.4	1212895	3	---	0.01515	Known	rs9821138	MODIFIER	Intron	-	ENSG00000243818	ENST00000658594	NA	NA	0.10977
Phe_272_1	Endocrine/Metabolic	Hyperlipidemia	Binary	EUR	3:185241887-186319848	3	185793899	G	T	0.3123	0.029607	0.004716	1.03	[1.021-1.040]	3.43e-10	9.465	1212895	3	+++	0.591696	Known	rs4402960	MODIFIER	Intron	IGF2BP2	ENSG00000073792	ENST00000382199	NA	NA	0.04146
Phe_272_1	Endocrine/Metabolic	Hyperlipidemia	Binary	EUR	3:48847984-50194428	3	49525559	CT	C	0.4287	0.02917	0.004748	1.03	[1.020-1.039]	8.07e-10	9.093	1212895	3	+++	0.629167	Known	rs66961854	MODIFIER	Intron	DAG1	ENSG00000173402	ENST00000308775	NA	NA	0.04182
Phe_272_1	Endocrine/Metabolic	Hyperlipidemia	Binary	EUR	3:57742968-58976419	3	58403508	A	G	0.086	-0.04737	0.007528	0.954	[0.940-0.968]	3.12e-10	9.505	1212895	3	---	0.813231	Known	rs4367085	MODIFIER	Intron	PXK	ENSG00000168297	ENST00000356151	NA	NA	0.02518
Phe_272_1	Endocrine/Metabolic	Hyperlipidemia	Binary	EUR	4:146943768-148008331	4	147466549	A	G	0.1366	0.043207	0.00736	1.044	[1.029-1.059]	4.34e-9	8.362	1212895	3	+++	0.002838	Novel	rs58721068	MODIFIER	Intergenic	-	-	-	NA	NA	0.10786
Phe_272_1	Endocrine/Metabolic	Hyperlipidemia	Binary	EUR	4:155239911-156242255	4	155739911	C	A	0.1905	-0.030569	0.005531	0.97	[0.959-0.980]	3.26e-8	7.487	1212895	3	---	0.002575	Novel	rs56256623	MODIFIER	Downstream gene	GUCY1A1	ENSG00000164116	ENST00000506455	NA	NA	0.08751
Phe_272_1	Endocrine/Metabolic	Hyperlipidemia	Binary	EUR	4:2748101-3972024	4	3442204	A	G	0.625	-0.038831	0.004665	0.962	[0.953-0.971]	8.51e-17	16.07	1212895	3	---	0.933367	Known	rs13108218	MODIFIER	Intron	HGFAC	ENSG00000109758	ENST00000382774	NA	NA	0.73703
Phe_272_1	Endocrine/Metabolic	Hyperlipidemia	Binary	EUR	4:67937603-69126701	4	68625566	A	T	0.2597	0.051137	0.005586	1.052	[1.041-1.064]	5.46e-20	19.263	1212895	3	+++	0.002893	Known	rs4860987	MODIFIER	Downstream gene	-	ENSG00000251074	ENST00000510547	NA	NA	0.50243
Phe_272_1	Endocrine/Metabolic	Hyperlipidemia	Binary	EUR	4:72108525-73154548	4	72608525	T	A	0.0085	0.289261	0.045937	1.335	[1.220-1.461]	3.04e-10	9.518	792492	2	++?	0.281818	Known	rs181946711	MODIFIER	Intergenic	-	-	-	NA	NA	0.86538
Phe_272_1	Endocrine/Metabolic	Hyperlipidemia	Binary	EUR	4:73428089-75157980	4	73987570	G	A	0.0088	0.292272	0.044971	1.339	[1.226-1.463]	8.08e-11	10.093	792492	2	++?	0.146823	Known	rs148885848	LOW	Synonymous	PPBP	ENSG00000163736	ENST00000296028	NA	NA	0.95753
Phe_272_1	Endocrine/Metabolic	Hyperlipidemia	Binary	EUR	4:86567356-87818701	4	87256318	A	T	0.3856	0.032371	0.004541	1.033	[1.024-1.042]	1.01e-12	11.994	1212895	3	+++	0.968509	Known	rs13140105	MODIFIER	Intergenic	-	-	-	NA	NA	0.1739
Phe_272_1	Endocrine/Metabolic	Hyperlipidemia	Binary	EUR	5:156406505-157594282	5	156956411	A	G	0.6618	0.056084	0.004682	1.058	[1.048-1.067]	4.60e-33	32.337	1212895	3	+++	0.227275	Known	rs1363232	MODIFIER	Intron	TIMD4	ENSG00000145850	ENST00000274532	NA	NA	0.19929
Phe_272_1	Endocrine/Metabolic	Hyperlipidemia	Binary	AFR	5:156465078-157491352	5	156965237	C	T	0.4444	0.06387	0.010212	1.066	[1.045-1.088]	3.99e-10	9.399	120716	2	++	0.575483	Known	rs12517431	MODIFIER	Upstream gene	TIMD4	ENSG00000145850	ENST00000274532	NA	NA	0.19651
Phe_272_1	Endocrine/Metabolic	Hyperlipidemia	Binary	AFR	5:56013300-57013300	5	56513300	T	C	0.3004	-0.061726	0.011262	0.94	[0.920-0.961]	4.23e-8	7.374	120716	2	--	0.880337	Known	rs157512	MODIFIER	Intron	C5orf67	ENSG00000225940	ENST00000648716	NA	NA	0.58448
Phe_272_1	Endocrine/Metabolic	Hyperlipidemia	Binary	EUR	5:56060548-57072270	5	56566067	G	A	0.1788	0.03877	0.005777	1.04	[1.028-1.051]	1.93e-11	10.714	1212895	3	+-+	0.072222	Known	rs9687846	MODIFIER	Intron	C5orf67	ENSG00000225940	ENST00000648716	NA	NA	0.28718
Phe_272_1	Endocrine/Metabolic	Hyperlipidemia	Binary	AMR	5:74768365-76129337	5	75274706	G	A	0.2139	0.123317	0.018876	1.131	[1.090-1.174]	6.45e-11	10.191	56819	2	++	0.732846	Known	rs1551894	MODIFIER	Intergenic	-	-	-	NA	NA	0.11108
Phe_272_1	Endocrine/Metabolic	Hyperlipidemia	Binary	AFR	5:74839400-76127756	5	75360714	T	C	0.2506	0.080078	0.011614	1.083	[1.059-1.108]	5.39e-12	11.269	120716	2	++	0.319969	Known	rs12916	MODIFIER	3'UTR	HMGCR	ENSG00000113161	ENST00000287936	NA	NA	0.60573
Phe_272_1	Endocrine/Metabolic	Hyperlipidemia	Binary	EUR	5:74446177-76282034	5	75360714	T	C	0.4169	0.072128	0.0045	1.075	[1.065-1.084]	8.09e-58	57.092	1212895	3	+++	0.247301	Known	rs12916	MODIFIER	3'UTR	HMGCR	ENSG00000113161	ENST00000287936	NA	NA	0.91801
Phe_272_1	Endocrine/Metabolic	Hyperlipidemia	Binary	EUR	6:125857122-126883649	6	126383649	C	T	0.4374	-0.025039	0.004499	0.975	[0.967-0.984]	2.61e-8	7.583	1212895	3	---	0.741773	Novel	rs9388490	MODIFIER	Intron	-	ENSG00000286215	ENST00000651326	NA	NA	0.09941
Phe_272_1	Endocrine/Metabolic	Hyperlipidemia	Binary	EUR	6:134581201-135671399	6	135097904	G	A	0.2793	-0.03939	0.005188	0.961	[0.952-0.971]	3.14e-14	13.503	1212895	3	---	0.055759	Known	rs35786788	MODIFIER	Intron	HBS1L	ENSG00000112339	ENST00000529882	NA	NA	0.12382
Phe_272_1	Endocrine/Metabolic	Hyperlipidemia	Binary	EUR	6:139010043-140021439	6	139512875	T	G	0.611	-0.024538	0.004372	0.976	[0.967-0.984]	1.99e-8	7.7	1212895	3	---	0.407609	Novel	rs632057	MODIFIER	Intron	-	ENSG00000226571	ENST00000647815	NA	NA	0.12472
Phe_272_1	Endocrine/Metabolic	Hyperlipidemia	Binary	EUR	6:15606837-16698757	6	16126703	G	A	0.3279	-0.03658	0.004626	0.964	[0.955-0.973]	2.63e-15	14.581	1212895	3	---	0.11386	Known	rs7746081	MODIFIER	Upstream gene	MYLIP	ENSG00000007944	ENST00000356840	NA	NA	0.27565
Phe_272_1	Endocrine/Metabolic	Hyperlipidemia	Binary	EUR	6:159264119-161753654	6	160589086	A	G	0.066	0.2237	0.008874	1.251	[1.229-1.273]	3.23e-140	139.49	1212895	3	+++	0.035657	Known	rs10455872	MODIFIER	Intron	LPA	ENSG00000198670	ENST00000316300	NA	NA	0.986
Phe_272_1	Endocrine/Metabolic	Hyperlipidemia	Binary	AFR	6:159802745-161213540	6	160658567	A	C	0.0283	0.2927	0.035327	1.34	[1.250-1.436]	1.18e-16	15.929	120716	2	++	0.754025	Known	rs138429428	MODIFIER	Intron	LPA	ENSG00000198670	ENST00000316300	NA	NA	0.5075
Phe_272_1	Endocrine/Metabolic	Hyperlipidemia	Binary	EUR	6:25194456-26417997	6	25821542	C	T	0.0951	-0.045288	0.007557	0.956	[0.942-0.970]	2.06e-9	8.686	1212895	3	---	0.438488	Known	rs17342717	MODIFIER	Intron	SLC17A1	ENSG00000124568	ENST00000244527	NA	NA	0.18477
Phe_272_1	Endocrine/Metabolic	Hyperlipidemia	Binary	EUR	6:28481429-29629470	6	29110957	T	C	0.2442	0.029987	0.005089	1.03	[1.020-1.041]	3.80e-9	8.42	1212895	3	+++	0.295877	Novel	rs9380110	MODIFIER	Intron	OR2J3	ENSG00000204701	ENST00000641151	NA	NA	0.03509
Phe_272_1	Endocrine/Metabolic	Hyperlipidemia	Binary	EUR	6:30456341-33329584	6	32622958	C	T	0.2134	0.050269	0.005756	1.052	[1.040-1.063]	2.47e-18	17.607	1212895	3	+++	0.035834	Known	rs35062987	MODIFIER	Intergenic	-	-	-	NA	NA	0.19095
Phe_272_1	Endocrine/Metabolic	Hyperlipidemia	Binary	EUR	6:43289345-44296814	6	43790159	C	A	0.48	0.04059	0.004456	1.041	[1.032-1.051]	8.31e-20	19.08	1212895	3	+++	0.433606	Known	rs998584	MODIFIER	Downstream gene	VEGFA	ENSG00000112715	ENST00000672860	NA	NA	0.95591
Phe_272_1	Endocrine/Metabolic	Hyperlipidemia	Binary	EUR	7:106800879-108154881	7	107305750	C	G	0.2985	0.029159	0.004929	1.03	[1.020-1.040]	3.30e-9	8.481	1212895	3	+++	0.38012	Novel	rs2299421	MODIFIER	Intron	COG5	ENSG00000164597	ENST00000297135	NA	NA	0.17083
Phe_272_1	Endocrine/Metabolic	Hyperlipidemia	Binary	EUR	7:11743601-12744752	7	12244752	G	A	0.3797	0.024767	0.004505	1.025	[1.016-1.034]	3.85e-8	7.415	1212895	3	+++	0.469488	Novel	rs4721064	MODIFIER	Downstream gene	TMEM106B	ENSG00000106460	ENST00000396668	NA	NA	0.02883
Phe_272_1	Endocrine/Metabolic	Hyperlipidemia	Binary	EUR	7:129523656-131400864	7	130750422	T	C	0.7166	-0.03649	0.005004	0.964	[0.955-0.974]	3.05e-13	12.516	1212895	3	---	0.619062	Known	rs287621	MODIFIER	Intergenic	-	-	-	NA	NA	0.23983
Phe_272_1	Endocrine/Metabolic	Hyperlipidemia	Binary	EUR	7:150493088-151493088	7	150993088	C	T	0.077	0.051967	0.008739	1.053	[1.035-1.072]	2.74e-9	8.563	1212895	3	+++	0.040586	Novel	rs3918226	MODIFIER	Intron	NOS3	ENSG00000164867	ENST00000297494	NA	NA	0.9468
Phe_272_1	Endocrine/Metabolic	Hyperlipidemia	Binary	EUR	7:20956779-22131228	7	21565298	C	G	0.2116	0.044133	0.005415	1.045	[1.034-1.056]	3.64e-16	15.439	1212895	3	+++	0.378966	Known	rs4470903	MODIFIER	Intron	DNAH11	ENSG00000105877	ENST00000409508	NA	NA	0.18415
Phe_272_1	Endocrine/Metabolic	Hyperlipidemia	Binary	EUR	7:25452703-26452703	7	25952703	A	AAGGCC	0.1788	0.031262	0.005649	1.032	[1.020-1.043]	3.13e-8	7.505	1212895	3	+++	0.615696	Novel	rs10642257	MODIFIER	Upstream gene	-	ENSG00000270933	ENST00000602992	NA	NA	0.73149
Phe_272_1	Endocrine/Metabolic	Hyperlipidemia	Binary	EUR	7:27647492-28680193	7	28170334	GAT	G	0.5369	-0.027868	0.00463	0.973	[0.964-0.981]	1.75e-9	8.756	847006	2	-?-	0.505373	Known	rs201414626	MODIFIER	Intron	JAZF1	ENSG00000153814	ENST00000283928	NA	NA	0.73347
Phe_272_1	Endocrine/Metabolic	Hyperlipidemia	Binary	EUR	7:43657984-45132613	7	44541277	G	T	0.1701	0.061935	0.006038	1.064	[1.051-1.077]	1.09e-24	23.961	1212895	3	+++	0.359282	Known	rs41279633	MODIFIER	5'UTR	NPC1L1	ENSG00000015520	ENST00000381160	NA	NA	0.48013
Phe_272_1	Endocrine/Metabolic	Hyperlipidemia	Binary	AFR	7:44066178-45097358	7	44566178	C	T	0.0523	-0.148784	0.026673	0.862	[0.818-0.908]	2.43e-8	7.614	120716	2	--	0.484371	Known	rs10245234	MODIFIER	Intron	DDX56	ENSG00000136271	ENST00000258772	NA	NA	0.33344
Phe_272_1	Endocrine/Metabolic	Hyperlipidemia	Binary	EUR	7:72909410-74209143	7	73605971	T	C	0.9604	-0.089471	0.012762	0.914	[0.892-0.938]	2.37e-12	11.625	1212895	3	---	0.670039	Known	rs799157	LOW	Synonymous	MLXIPL	ENSG00000009950	ENST00000313375	NA	NA	0.50732
Phe_272_1	Endocrine/Metabolic	Hyperlipidemia	Binary	EUR	8:115135862-116316363	8	115647351	G	C	0.2837	-0.034614	0.004948	0.966	[0.957-0.975]	2.64e-12	11.578	1212895	3	---	0.197492	Known	rs2737246	MODIFIER	Intron	TRPS1	ENSG00000104447	ENST00000395715	NA	NA	0.12432
Phe_272_1	Endocrine/Metabolic	Hyperlipidemia	Binary	AMR	8:124962064-125995147	8	125467120	C	T	0.4915	-0.131834	0.015456	0.876	[0.850-0.903]	1.47e-17	16.833	56819	2	--	0.504833	Known	rs6982502	MODIFIER	Intron	-	ENSG00000253111	ENST00000522815	NA	NA	0.45351
Phe_272_1	Endocrine/Metabolic	Hyperlipidemia	Binary	EUR	8:124902913-126133566	8	125487789	C	G	0.4153	-0.1261	0.004512	0.882	[0.874-0.889]	7.03e-172	171.153	1212895	3	---	2.9e-07	Known	rs28601761	MODIFIER	Intron	-	ENSG00000253111	ENST00000522815	NA	NA	1
Phe_272_1	Endocrine/Metabolic	Hyperlipidemia	Binary	EUR	8:143430776-144512260	8	143980319	CAAAAAAAAAAAAAAAAAAA	C	0.3848	0.034504	0.004992	1.035	[1.025-1.045]	4.78e-12	11.32	847006	2	+?+	0.755946	Known	rs564801582	MODIFIER	Intron	PARP10	ENSG00000178685	ENST00000313028	NA	NA	0.12782
Phe_272_1	Endocrine/Metabolic	Hyperlipidemia	Binary	EUR	8:17856556-18934080	8	18414928	C	T	0.7677	-0.042251	0.005336	0.959	[0.949-0.969]	2.41e-15	14.618	1212895	3	---	0.223652	Known	rs4921914	MODIFIER	Intergenic	-	-	-	NA	NA	0.30385
Phe_272_1	Endocrine/Metabolic	Hyperlipidemia	Binary	AFR	8:19458727-20473410	8	19961928	A	G	0.559	-0.069177	0.01028	0.933	[0.915-0.952]	1.71e-11	10.768	120716	2	--	0.849529	Known	rs326	MODIFIER	Intron	LPL	ENSG00000175445	ENST00000650287	NA	NA	0.36803
Phe_272_1	Endocrine/Metabolic	Hyperlipidemia	Binary	EUR	8:19362884-20598095	8	20007664	A	G	0.26	-0.069043	0.004986	0.933	[0.924-0.942]	1.32e-43	42.88	1212895	3	---	0.062781	Known	rs2083637	MODIFIER	Intergenic	-	-	-	NA	NA	0.06354
Phe_272_1	Endocrine/Metabolic	Hyperlipidemia	Binary	EUR	8:21579319-22579319	8	22079319	G	A	0.1269	-0.039987	0.007248	0.961	[0.947-0.975]	3.45e-8	7.462	847006	2	-?-	0.294986	Known	rs73545595	MODIFIER	Intron	DMTN	ENSG00000158856	ENST00000358242	NA	NA	0.26283
Phe_272_1	Endocrine/Metabolic	Hyperlipidemia	Binary	EUR	8:53994725-55070408	8	54524233	G	A	0.2097	0.0398	0.005507	1.041	[1.029-1.052]	4.93e-13	12.307	1212895	3	+++	0.567729	Known	rs28600710	MODIFIER	Upstream gene	SEC11B	ENSG00000226098	ENST00000518383	NA	NA	0.23872
Phe_272_1	Endocrine/Metabolic	Hyperlipidemia	Binary	EUR	8:57899138-59049229	8	58480714	A	G	0.6546	-0.042788	0.005009	0.958	[0.949-0.968]	1.32e-17	16.881	847006	2	-?-	0.853709	Known	rs4738684	MODIFIER	Intergenic	-	-	-	NA	NA	0.9111
Phe_272_1	Endocrine/Metabolic	Hyperlipidemia	Binary	EUR	8:59983273-61123150	8	60605840	C	T	0.3912	0.025708	0.004582	1.026	[1.017-1.035]	2.02e-8	7.696	1212895	3	+++	0.482165	Known	rs12114596	MODIFIER	Intron	RAB2A	ENSG00000104388	ENST00000262646	NA	NA	0.01678
Phe_272_1	Endocrine/Metabolic	Hyperlipidemia	Binary	EUR	8:8814085-9874151	8	9321788	G	T	0.8705	0.060929	0.007252	1.063	[1.048-1.078]	4.40e-17	16.356	1212895	3	+++	0.256152	Known	rs2126264	MODIFIER	Intron	PPP1R3B-DT	ENSG00000248538	ENST00000523246	NA	NA	0.67656
Phe_272_1	Endocrine/Metabolic	Hyperlipidemia	Binary	EUR	9:104377133-105410084	9	104903458	G	A	0.2344	-0.052255	0.005209	0.949	[0.939-0.959]	1.11e-23	22.956	1212895	3	---	0.368893	Known	rs2575876	MODIFIER	Intron	ABCA1	ENSG00000165029	ENST00000374736	NA	NA	0.83137
Phe_272_1	Endocrine/Metabolic	Hyperlipidemia	Binary	EUR	9:132666877-134019040	9	133274293	AC	A	0.1896	0.098579	0.005731	1.104	[1.091-1.116]	2.61e-66	65.583	1212895	3	+++	0.015114	Known	rs8176643	MODIFIER	Intron	ABO	ENSG00000175164	ENST00000538324	NA	NA	0.5195
Phe_272_1	Endocrine/Metabolic	Hyperlipidemia	Binary	EUR	9:16312986-17416695	9	16885019	G	A	0.5753	-0.03951	0.004555	0.961	[0.953-0.970]	4.17e-18	17.38	1212895	3	---	0.381742	Known	rs12350739	MODIFIER	Intergenic	-	-	-	NA	NA	0.45646
Phe_272_1	Endocrine/Metabolic	Hyperlipidemia	Binary	EUR	9:18761303-19893287	9	19322513	G	A	0.0732	0.047254	0.008173	1.048	[1.032-1.065]	7.39e-9	8.131	1212895	3	+++	0.831733	Novel	rs34631598	MODIFIER	Intron	DENND4C	ENSG00000137145	ENST00000434457	NA	NA	0.07216
Phe_272_1	Endocrine/Metabolic	Hyperlipidemia	Binary	EUR	9:2140759-3140759	9	2640759	A	G	0.0634	-0.049968	0.009096	0.951	[0.934-0.968]	3.94e-8	7.404	1212895	3	---	0.621152	Known	rs3780181	MODIFIER	Intron	VLDLR	ENSG00000147852	ENST00000382100	NA	NA	0.9518
Phe_272_1	Endocrine/Metabolic	Hyperlipidemia	Binary	EUR	9:21461867-22625914	9	22123767	A	C	0.4718	0.048611	0.004487	1.05	[1.041-1.059]	2.38e-27	26.623	1212895	3	+++	0.000101	Known	rs10738610	MODIFIER	Intron	CDKN2B-AS1	ENSG00000240498	ENST00000650946	NA	NA	0.25671
Phe_272_1	Endocrine/Metabolic	Hyperlipidemia	Binary	EUR	10:112479765-113557250	10	112998590	C	T	0.265	0.046624	0.004938	1.048	[1.038-1.058]	3.66e-21	20.436	1212895	3	+++	0.020743	Known	rs7903146	MODIFIER	Intron	TCF7L2	ENSG00000148737	ENST00000355995	NA	NA	0.44384
Phe_272_1	Endocrine/Metabolic	Hyperlipidemia	Binary	EUR	10:122341998-123445179	10	122915692	T	C	0.5535	0.030047	0.004502	1.031	[1.021-1.040]	2.49e-11	10.604	1212895	3	+++	0.231966	Known	rs10902842	MODIFIER	Downstream gene	FAM24A	ENSG00000203795	ENST00000368894	NA	NA	0.06008
Phe_272_1	Endocrine/Metabolic	Hyperlipidemia	Binary	EUR	10:50314012-51314012	10	50814012	C	T	0.0074	0.139101	0.024553	1.149	[1.095-1.206]	1.47e-8	7.833	1212895	3	+-+	0.021563	Novel	rs41274050	MODERATE	Missense	A1CF	ENSG00000148584	ENST00000373997	c.1168G>A	p.Gly390Ser	0.96147
Phe_272_1	Endocrine/Metabolic	Hyperlipidemia	Binary	EUR	10:92467209-93586336	10	93079885	G	A	0.4585	-0.040976	0.004425	0.96	[0.952-0.968]	2.04e-20	19.69	1212895	3	---	0.110644	Known	rs2068888	MODIFIER	Downstream gene	CYP26A1	ENSG00000095596	ENST00000224356	NA	NA	0.73964
Phe_272_1	Endocrine/Metabolic	Hyperlipidemia	Binary	AMR	11:116156892-117729313	11	116778201	G	C	0.7499	-0.217896	0.017748	0.804	[0.777-0.833]	1.20e-34	33.921	56819	2	-+	0.188671	Known	rs964184	MODIFIER	3'UTR	ZPR1	ENSG00000109917	ENST00000227322	NA	NA	0.85762
Phe_272_1	Endocrine/Metabolic	Hyperlipidemia	Binary	EUR	11:116058890-117890310	11	116778201	G	C	0.8614	-0.193667	0.006511	0.824	[0.813-0.835]	2.04e-194	193.691	1212895	3	---	1.01e-06	Known	rs964184	MODIFIER	3'UTR	ZPR1	ENSG00000109917	ENST00000227322	NA	NA	0.99912
Phe_272_1	Endocrine/Metabolic	Hyperlipidemia	Binary	AFR	11:116226701-117291691	11	116791691	G	C	0.0631	0.151369	0.021076	1.163	[1.116-1.212]	6.87e-13	12.163	120716	2	+-	0.100693	Known	rs3135506	MODERATE	Missense	APOA5	ENSG00000110243	ENST00000227665	c.56C>G	p.Ser19Trp	0.99932
Phe_272_1	Endocrine/Metabolic	Hyperlipidemia	Binary	EUR	11:125840967-126890789	11	126357828	G	T	0.0759	0.075595	0.00842	1.079	[1.061-1.096]	2.76e-19	18.56	1212895	3	+++	0.135651	Known	rs7928577	MODIFIER	Intron	ST3GAL4	ENSG00000110080	ENST00000444328	NA	NA	0.50402
Phe_272_1	Endocrine/Metabolic	Hyperlipidemia	Binary	EUR	11:12727183-13727183	11	13227183	C	T	0.4871	0.025788	0.00453	1.026	[1.017-1.035]	1.25e-8	7.903	1212895	3	+++	0.494259	Known	rs35424804	MODIFIER	Intergenic	-	-	-	NA	NA	0.34858
Phe_272_1	Endocrine/Metabolic	Hyperlipidemia	Binary	EUR	11:46863799-50928011	11	47715631	A	AG	0.0428	0.065134	0.011118	1.067	[1.044-1.091]	4.67e-9	8.33	1212895	3	+++	0.329269	Novel	rs146419225	MODIFIER	Downstream gene	FNBP4	ENSG00000109920	ENST00000263773	NA	NA	0.02869
Phe_272_1	Endocrine/Metabolic	Hyperlipidemia	Binary	EUR	11:5179844-6179844	11	5679844	C	A	0.0725	0.049332	0.008728	1.051	[1.033-1.069]	1.58e-8	7.8	1212895	3	+++	0.632167	Known	rs11601507	MODERATE	Missense	TRIM5	ENSG00000132256	ENST00000380034	c.334G>T	p.Val112Phe	0.95797
Phe_272_1	Endocrine/Metabolic	Hyperlipidemia	Binary	EUR	11:54528150-56620836	11	55820740	A	C	0.0434	0.071212	0.011986	1.074	[1.049-1.099]	2.83e-9	8.548	1212895	3	+++	0.838481	Novel	rs116861182	MODIFIER	Downstream gene	OR5D18	ENSG00000186119	ENST00000333976	NA	NA	0.29467
Phe_272_1	Endocrine/Metabolic	Hyperlipidemia	Binary	EUR	11:58118576-59150409	11	58650409	G	GA	0.2462	-0.034445	0.005639	0.966	[0.956-0.977]	1.01e-9	8.997	847006	2	-?-	0.167201	Novel	rs34155496	MODIFIER	Intron	GLYAT	ENSG00000149124	ENST00000586098	NA	NA	0.8506
Phe_272_1	Endocrine/Metabolic	Hyperlipidemia	Binary	EUR	11:61274534-62391328	11	61803311	T	C	0.361	-0.036388	0.004521	0.964	[0.956-0.973]	8.37e-16	15.077	1212895	3	---	0.252523	Known	rs174547	MODIFIER	Intron	FADS1	ENSG00000149485	ENST00000350997	NA	NA	0.05939
Phe_272_1	Endocrine/Metabolic	Hyperlipidemia	Binary	EUR	12:119097731-120203159	12	119631047	G	A	0.3327	0.030154	0.004619	1.031	[1.021-1.040]	6.65e-11	10.177	1212895	3	+++	0.721051	Known	rs34500179	MODIFIER	Intron	TMEM233	ENSG00000224982	ENST00000426426	NA	NA	0.03864
Phe_272_1	Endocrine/Metabolic	Hyperlipidemia	Binary	EUR	12:120414271-121551783	12	120978847	A	C	0.3348	0.051641	0.004787	1.053	[1.043-1.063]	3.93e-27	26.405	1212895	3	+++	0.251248	Known	rs1169288	MODERATE	Missense	HNF1A	ENSG00000135100	ENST00000257555	c.79A>C	p.Ile27Leu	0.57308
Phe_272_1	Endocrine/Metabolic	Hyperlipidemia	Binary	EUR	12:124318708-125332579	12	124818728	CT	C	0.8404	-0.06918	0.006445	0.933	[0.921-0.945]	7.06e-27	26.151	1212895	3	---	0.095905	Known	rs34399476	MODIFIER	Intron	SCARB1	ENSG00000073060	ENST00000261693	NA	NA	0.8238
Phe_272_1	Endocrine/Metabolic	Hyperlipidemia	Binary	EUR	12:3719355-4792306	12	4275678	T	G	0.0225	-0.145506	0.018125	0.865	[0.834-0.896]	9.91e-16	15.004	1212895	3	---	0.469503	Known	rs76895963	MODIFIER	Intron	CCND2	ENSG00000118971	ENST00000261254	NA	NA	1
Phe_272_1	Endocrine/Metabolic	Hyperlipidemia	Binary	EUR	12:56752006-57959370	12	57459370	G	C	0.6282	-0.028802	0.004807	0.972	[0.962-0.981]	2.08e-9	8.683	1212895	3	---	0.344931	Novel	rs2242578	MODIFIER	Upstream gene	GLI1	ENSG00000111087	ENST00000228682	NA	NA	0.06331
Phe_272_1	Endocrine/Metabolic	Hyperlipidemia	Binary	EUR	13:113338644-114362916	13	113849020	T	C	0.3304	0.038718	0.004807	1.039	[1.030-1.049]	7.98e-16	15.098	1212895	3	+++	0.443783	Known	rs6602909	MODIFIER	Intron	GAS6	ENSG00000183087	ENST00000327773	NA	NA	0.83077
Phe_272_1	Endocrine/Metabolic	Hyperlipidemia	Binary	EUR	13:31902503-33114297	13	32402519	GC	G	0.4887	-0.026483	0.004514	0.974	[0.965-0.983]	4.44e-9	8.352	1212895	3	---	0.578753	Known	rs368213791	MODIFIER	3'UTR	N4BP2L1	ENSG00000139597	ENST00000380130	NA	NA	0.22941
Phe_272_1	Endocrine/Metabolic	Hyperlipidemia	Binary	EUR	14:70124425-71129627	14	70628911	C	T	0.2873	-0.031537	0.004806	0.969	[0.960-0.978]	5.31e-11	10.275	1212895	3	---	0.221036	Novel	rs58775580	MODIFIER	Intron	TTC9-DT	ENSG00000245466	ENST00000500016	NA	NA	0.21853
Phe_272_1	Endocrine/Metabolic	Hyperlipidemia	Binary	EUR	15:42307352-44505419	15	42986528	G	A	0.0199	0.098497	0.014953	1.104	[1.072-1.136]	4.48e-11	10.348	1212895	3	+++	0.310094	Known	rs143875230	MODIFIER	Intron	UBR1	ENSG00000159459	ENST00000290650	NA	NA	0.77232
Phe_272_1	Endocrine/Metabolic	Hyperlipidemia	Binary	EUR	15:57793930-58938954	15	58379566	G	T	0.6376	-0.031618	0.004636	0.969	[0.960-0.978]	9.10e-12	11.041	1212895	3	---	0.414298	Known	rs1601935	MODIFIER	Intron	ALDH1A2	ENSG00000128918	ENST00000558239	NA	NA	0.83936
Phe_272_1	Endocrine/Metabolic	Hyperlipidemia	Binary	EUR	15:73541072-74544292	15	74041072	G	A	0.4256	-0.025366	0.004525	0.975	[0.966-0.984]	2.07e-8	7.683	1212895	3	---	0.316184	Known	rs876383	MODIFIER	Intron	PML	ENSG00000140464	ENST00000268058	NA	NA	0.58671
Phe_272_1	Endocrine/Metabolic	Hyperlipidemia	Binary	EUR	16:53263653-54314649	16	53767042	T	C	0.409	0.040235	0.004479	1.041	[1.032-1.050]	2.63e-19	18.579	1212895	3	+++	5.31e-05	Known	rs1421085	MODIFIER	Intron	FTO	ENSG00000140718	ENST00000471389	NA	NA	0.06225
Phe_272_1	Endocrine/Metabolic	Hyperlipidemia	Binary	EUR	16:56451227-57472917	16	56953103	C	T	0.3079	-0.043377	0.004683	0.958	[0.949-0.966]	1.99e-20	19.7	1212895	3	---	0.000195	Known	rs12446515	MODIFIER	Intergenic	-	-	-	NA	NA	0.21576
Phe_272_1	Endocrine/Metabolic	Hyperlipidemia	Binary	EUR	16:69022680-70216946	16	69629616	T	C	0.4154	-0.02776	0.004589	0.973	[0.964-0.981]	1.46e-9	8.837	1212895	3	---	0.699891	Known	rs244417	MODIFIER	Intron	NFAT5	ENSG00000102908	ENST00000349945	NA	NA	0.06926
Phe_272_1	Endocrine/Metabolic	Hyperlipidemia	Binary	EUR	16:70957361-73119427	16	72045090	TG	T	0.1847	0.073338	0.005685	1.076	[1.064-1.088]	4.49e-38	37.348	1212895	3	+++	0.997527	Known	rs35283911	MODIFIER	Upstream gene	-	ENSG00000289937	ENST00000701863	NA	NA	0.59255
Phe_272_1	Endocrine/Metabolic	Hyperlipidemia	Binary	AFR	16:69452729-73308519	16	72154990	G	A	0.1135	0.199341	0.017734	1.221	[1.179-1.264]	2.58e-29	28.589	120716	2	++	0.220837	Known	rs60201663	MODIFIER	Intron	PMFBP1	ENSG00000118557	ENST00000237353	NA	NA	0.71844
Phe_272_1	Endocrine/Metabolic	Hyperlipidemia	Binary	EUR	16:80990669-82083063	16	81500184	C	A	0.6945	-0.032506	0.004869	0.968	[0.959-0.977]	2.45e-11	10.61	1212895	3	---	0.779968	Known	rs56823429	MODIFIER	Intron	CMIP	ENSG00000153815	ENST00000537098	NA	NA	0.35393
Phe_272_1	Endocrine/Metabolic	Hyperlipidemia	Binary	EUR	16:87949168-88968933	16	88449304	T	A	0.2971	-0.02696	0.004754	0.973	[0.964-0.983]	1.42e-8	7.848	1212895	3	---	0.742234	Known	rs56404800	MODIFIER	Upstream gene	ZFPM1	ENSG00000179588	ENST00000319555	NA	NA	0.15758
Phe_272_1	Endocrine/Metabolic	Hyperlipidemia	Binary	EUR	17:28271006-29313152	17	28813152	CAA	C	0.2275	-0.032226	0.005792	0.968	[0.957-0.979]	2.64e-8	7.579	847006	2	-?-	0.955881	Novel	rs34840127	MODIFIER	Intron	FAM222B	ENSG00000173065	ENST00000581407	NA	NA	0.05595
Phe_272_1	Endocrine/Metabolic	Hyperlipidemia	Binary	AFR	17:4290607-5290607	17	4790607	G	C	0.1884	-0.077195	0.013341	0.926	[0.902-0.950]	7.20e-9	8.143	120716	2	--	0.926274	Known	rs73339979	MODIFIER	Upstream gene	VMO1	ENSG00000182853	ENST00000328739	NA	NA	0.86636
Phe_272_1	Endocrine/Metabolic	Hyperlipidemia	Binary	EUR	17:46807646-49906641	17	48959832	G	T	0.3955	-0.040756	0.004938	0.96	[0.951-0.969]	1.54e-16	15.813	847006	2	-?-	0.033396	Known	rs11867603	MODIFIER	Intron	GIP	ENSG00000159224	ENST00000357424	NA	NA	0.19103
Phe_272_1	Endocrine/Metabolic	Hyperlipidemia	Binary	EUR	17:66872783-67900244	17	67378609	G	A	0.3823	-0.02808	0.004593	0.972	[0.964-0.981]	9.74e-10	9.012	1212895	3	---	0.324878	Known	rs34685754	MODIFIER	Intron	PITPNC1	ENSG00000154217	ENST00000581322	NA	NA	0.28292
Phe_272_1	Endocrine/Metabolic	Hyperlipidemia	Binary	EUR	17:68476908-69928367	17	69086821	C	G	0.1672	-0.056037	0.006194	0.946	[0.934-0.957]	1.47e-19	18.833	1212895	3	---	0.59375	Known	rs740516	MODIFIER	Intron	ABCA6	ENSG00000154262	ENST00000284425	NA	NA	0.98917
Phe_272_1	Endocrine/Metabolic	Hyperlipidemia	Binary	EUR	17:6551979-7788706	17	7203059	G	A	0.0033	-0.43101	0.039367	0.65	[0.602-0.702]	6.75e-28	27.17	1212895	3	---	0.002208	Known	rs200489612	LOW	Splice polypyrimidine tract	DLG4	ENSG00000132535	ENST00000399506	NA	NA	0.99938
Phe_272_1	Endocrine/Metabolic	Hyperlipidemia	Binary	EUR	17:75258725-76458321	17	75782994	C	T	0.3003	-0.035684	0.004898	0.965	[0.956-0.974]	3.21e-13	12.494	847006	2	-?-	0.28688	Known	rs78057960	MODIFIER	Upstream gene	UNK	ENSG00000132478	ENST00000589666	NA	NA	0.1355
Phe_272_1	Endocrine/Metabolic	Hyperlipidemia	Binary	EUR	18:22994958-24085445	18	23546988	C	T	0.4948	-0.029826	0.004503	0.971	[0.962-0.979]	3.51e-11	10.455	1212895	3	---	0.405673	Known	rs1618725	MODIFIER	Intron	NPC1	ENSG00000141458	ENST00000269228	NA	NA	0.06616
Phe_272_1	Endocrine/Metabolic	Hyperlipidemia	Binary	EUR	18:48435416-49501695	18	48978429	G	C	0.6573	0.030783	0.004823	1.031	[1.022-1.041]	1.74e-10	9.759	1212895	3	+++	0.482293	Known	rs62104025	MODIFIER	Intergenic	-	-	-	NA	NA	0.16366
Phe_272_1	Endocrine/Metabolic	Hyperlipidemia	Binary	AMR	19:10575243-11739812	19	11081517	A	T	0.155	-0.180624	0.020368	0.835	[0.802-0.869]	7.45e-19	18.128	56819	2	-+	0.328648	Known	rs61194703	MODIFIER	Downstream gene	SMARCA4	ENSG00000127616	ENST00000645236	NA	NA	0.63589
Phe_272_1	Endocrine/Metabolic	Hyperlipidemia	Binary	EUR	19:9678452-11866864	19	11081874	G	A	0.1146	-0.212385	0.006742	0.809	[0.798-0.819]	8.21e-218	217.086	1212895	3	---	0.06476	Known	rs73015020	MODIFIER	Downstream gene	SMARCA4	ENSG00000127616	ENST00000645236	NA	NA	0.22126
Phe_272_1	Endocrine/Metabolic	Hyperlipidemia	Binary	AFR	19:9752814-11821261	19	11085680	AC	A	0.1357	-0.295004	0.014697	0.745	[0.723-0.766]	1.29e-89	88.891	120716	2	--	0.001607	Known	rs139306531	MODIFIER	Upstream gene	LDLR	ENSG00000130164	ENST00000558518	NA	NA	0.64661
Phe_272_1	Endocrine/Metabolic	Hyperlipidemia	Binary	AMR	19:18715154-20223372	19	19268740	C	T	0.0519	-0.281156	0.032417	0.755	[0.708-0.804]	4.20e-18	17.376	56819	2	-+	0.249896	Known	rs58542926	MODERATE	Missense	TM6SF2	ENSG00000213996	ENST00000389363	c.499G>A	p.Glu167Lys	0.98469
Phe_272_1	Endocrine/Metabolic	Hyperlipidemia	Binary	EUR	19:18452750-20740657	19	19268740	C	T	0.0719	-0.170185	0.008216	0.844	[0.830-0.857]	2.60e-95	94.585	1212895	3	---	3.88e-10	Known	rs58542926	MODERATE	Missense	TM6SF2	ENSG00000213996	ENST00000389363	c.499G>A	p.Glu167Lys	0.59047
Phe_272_1	Endocrine/Metabolic	Hyperlipidemia	Binary	AFR	19:44227750-45710040	19	44908822	C	T	0.1032	-0.532894	0.017107	0.587	[0.568-0.607]	4.97e-213	212.303	120716	2	--	0.697325	Known	rs7412	MODERATE	Missense	APOE	ENSG00000130203	ENST00000252486	c.526C>T	p.Arg176Cys	1
Phe_272_1	Endocrine/Metabolic	Hyperlipidemia	Binary	AMR	19:44377704-45426451	19	44908822	C	T	0.0443	-0.413258	0.035802	0.661	[0.617-0.710]	8.02e-31	30.096	56819	2	--	0.639734	Known	rs7412	MODERATE	Missense	APOE	ENSG00000130203	ENST00000252486	c.526C>T	p.Arg176Cys	0.88205
Phe_272_1	Endocrine/Metabolic	Hyperlipidemia	Binary	EUR	19:43606202-46433306	19	44909976	G	T	0.0724	-0.377316	0.009284	0.686	[0.673-0.698]	4.20e-361	360.377	1212895	3	---	1.29e-12	Known	rs1065853	MODIFIER	Upstream gene	APOC1	ENSG00000130208	ENST00000592535	NA	NA	0.7613
Phe_272_1	Endocrine/Metabolic	Hyperlipidemia	Binary	EUR	19:48165685-49256272	19	48703205	C	T	0.4605	0.033562	0.004447	1.034	[1.025-1.043]	4.45e-14	13.352	1212895	3	+++	0.039927	Known	rs681343	LOW	Synonymous	FUT2	ENSG00000176920	ENST00000425340	NA	NA	0.09939
Phe_272_1	Endocrine/Metabolic	Hyperlipidemia	Binary	EUR	19:57636149-58670494	19	58170494	G	T	0.1774	-0.037503	0.005892	0.963	[0.952-0.974]	1.95e-10	9.71	1212895	3	---	0.379062	Known	rs117492019	MODIFIER	Intron	-	ENSG00000286632	ENST00000659607	NA	NA	0.439
Phe_272_1	Endocrine/Metabolic	Hyperlipidemia	Binary	EUR	19:7864439-8864439	19	8364439	G	A	0.0226	-0.121924	0.016515	0.885	[0.857-0.914]	1.55e-13	12.809	1212895	3	---	0.1315	Known	rs116843064	MODERATE	Missense	ANGPTL4	ENSG00000167772	ENST00000301455	c.118G>A	p.Glu40Lys	1
Phe_272_1	Endocrine/Metabolic	Hyperlipidemia	Binary	EUR	20:17363324-18364040	20	17864040	G	T	0.6586	-0.032332	0.004786	0.968	[0.959-0.977]	1.42e-11	10.847	1212895	3	---	0.380862	Known	rs2618566	MODIFIER	Intergenic	-	-	-	NA	NA	0.59547
Phe_272_1	Endocrine/Metabolic	Hyperlipidemia	Binary	EUR	20:35518993-36533501	20	36029207	T	G	0.1688	-0.032633	0.005777	0.968	[0.957-0.979]	1.62e-8	7.792	1212895	3	---	0.482594	Known	rs1891154	MODIFIER	Intron	CNBD2	ENSG00000149646	ENST00000373973	NA	NA	0.05457
Phe_272_1	Endocrine/Metabolic	Hyperlipidemia	Binary	EUR	20:39434603-41851091	20	40537052	G	A	0.0416	0.159109	0.013449	1.172	[1.142-1.204]	2.71e-32	31.566	1212895	3	+++	0.028447	Known	rs117113213	MODIFIER	Intergenic	-	-	-	NA	NA	0.55878
Phe_272_1	Endocrine/Metabolic	Hyperlipidemia	Binary	EUR	20:63560707-64587434	20	64080106	C	T	0.4918	-0.028633	0.004357	0.972	[0.964-0.980]	4.97e-11	10.303	1212895	3	---	0.707444	Novel	rs8126001	MODIFIER	Upstream gene	RGS19	ENSG00000171700	ENST00000395042	NA	NA	0.41737
Phe_272_1	Endocrine/Metabolic	Hyperlipidemia	Binary	EUR	21:38772184-39844210	21	39344210	C	A	0.4507	0.027104	0.004615	1.027	[1.018-1.037]	4.28e-9	8.369	847006	2	+?+	0.964916	Known	rs1474490	MODIFIER	Intron	HMGN1	ENSG00000205581	ENST00000380749	NA	NA	0.14538
Phe_272_1	Endocrine/Metabolic	Hyperlipidemia	Binary	EUR	22:36549628-37574564	22	37074564	G	A	0.5473	-0.025904	0.00435	0.974	[0.966-0.983]	2.60e-9	8.585	1212895	3	---	0.493826	Novel	rs2072860	MODIFIER	Intron	TMPRSS6	ENSG00000187045	ENST00000676104	NA	NA	0.25514
Phe_272_11	Endocrine/Metabolic	Hypercholesterolemia	Binary	AFR	1:108764661-109777359	1	109274968	G	T	0.2558	-0.146772	0.013935	0.863	[0.840-0.887]	6.11e-26	25.214	119482	2	--	0.040733	Known	rs12740374	MODIFIER	3'UTR	CELSR2	ENSG00000143126	ENST00000271332	NA	NA	0.99846
Phe_272_11	Endocrine/Metabolic	Hypercholesterolemia	Binary	EUR	1:108639654-110158958	1	109274968	G	T	0.2189	-0.146768	0.005425	0.863	[0.854-0.873]	3.43e-161	160.465	1216965	3	---	0.681749	Known	rs12740374	MODIFIER	3'UTR	CELSR2	ENSG00000143126	ENST00000271332	NA	NA	0.85133
Phe_272_11	Endocrine/Metabolic	Hypercholesterolemia	Binary	AMR	1:108774570-109779544	1	109275908	C	T	0.7797	0.147497	0.022934	1.159	[1.108-1.212]	1.26e-10	9.898	57060	2	++	0.495418	Known	rs646776	MODIFIER	Downstream gene	CELSR2	ENSG00000143126	ENST00000271332	NA	NA	0.36202
Phe_272_11	Endocrine/Metabolic	Hypercholesterolemia	Binary	EUR	1:234205056-235240687	1	234714673	CA	C	0.5274	0.035324	0.004506	1.036	[1.027-1.045]	4.53e-15	14.344	1216965	3	+++	0.180609	Novel	rs144304513	MODIFIER	Intron	-	ENSG00000282097	ENST00000632063	NA	NA	0.20897
Phe_272_11	Endocrine/Metabolic	Hypercholesterolemia	Binary	EUR	1:25924492-27458422	1	26695422	G	C	0.0272	0.105742	0.014682	1.112	[1.080-1.144]	5.93e-13	12.227	1216965	3	+++	0.002127	Known	rs114165349	MODIFIER	Upstream gene	ARID1A	ENSG00000117713	ENST00000324856	NA	NA	0.55924
Phe_272_11	Endocrine/Metabolic	Hypercholesterolemia	Binary	EUR	1:53230667-57190500	1	55039974	G	T	0.0228	-0.379768	0.017543	0.684	[0.661-0.708]	6.37e-104	103.196	1216965	3	---	0.008101	Known	rs11591147	MODERATE	Missense	PCSK9	ENSG00000169174	ENST00000302118	c.137G>T	p.Arg46Leu	1
Phe_272_11	Endocrine/Metabolic	Hypercholesterolemia	Binary	AFR	1:54538086-55835204	1	55058182	G	A	0.091	-0.238389	0.023086	0.788	[0.753-0.824]	5.37e-25	24.27	119482	2	--	0.589657	Known	rs28362263	MODERATE	Missense	PCSK9	ENSG00000169174	ENST00000302118	c.1327G>A	p.Ala443Thr	0.98896
Phe_272_11	Endocrine/Metabolic	Hypercholesterolemia	Binary	EUR	1:61935140-63234265	1	62440222	C	T	0.3107	-0.039327	0.004929	0.961	[0.952-0.971]	1.48e-15	14.83	1216965	3	---	0.093621	Known	rs10493322	MODIFIER	Intron	USP1	ENSG00000162607	ENST00000339950	NA	NA	0.03624
Phe_272_11	Endocrine/Metabolic	Hypercholesterolemia	Binary	EUR	2:117412636-118598231	2	118083942	A	G	0.1008	0.045226	0.007657	1.046	[1.031-1.062]	3.49e-9	8.457	1216965	3	+++	0.753657	Novel	rs17587254	MODIFIER	Upstream gene	INSIG2	ENSG00000125629	ENST00000245787	NA	NA	0.06114
Phe_272_11	Endocrine/Metabolic	Hypercholesterolemia	Binary	AFR	2:17157334-18229084	2	17708438	A	G	0.7724	-0.081701	0.014736	0.922	[0.895-0.949]	2.95e-8	7.53	119482	2	--	0.964085	Known	rs9306855	MODIFIER	Intron	SMC6	ENSG00000163029	ENST00000448223	NA	NA	0.06983
Phe_272_11	Endocrine/Metabolic	Hypercholesterolemia	Binary	EUR	2:20226536-22041963	2	21041028	G	A	0.3137	0.089811	0.004705	1.094	[1.084-1.104]	3.15e-81	80.501	1216965	3	+++	0.178471	Known	rs1367117	MODERATE	Missense	APOB	ENSG00000084674	ENST00000233242	c.293C>T	p.Thr98Ile	0.72125
Phe_272_11	Endocrine/Metabolic	Hypercholesterolemia	Binary	AFR	2:20528168-21719793	2	21162906	C	G	0.4948	0.085455	0.012341	1.089	[1.063-1.116]	4.38e-12	11.359	119482	2	++	0.287204	Known	rs1712248	MODIFIER	Intergenic	-	-	-	NA	NA	0.22216
Phe_272_11	Endocrine/Metabolic	Hypercholesterolemia	Binary	EUR	2:26861799-28391044	2	27508073	T	C	0.6139	-0.043684	0.004461	0.957	[0.949-0.966]	1.21e-22	21.916	1216965	3	---	1.39e-05	Known	rs1260326	MODERATE	Missense	GCKR	ENSG00000084734	ENST00000264717	c.1337T>C	p.Leu446Pro	0.94075
Phe_272_11	Endocrine/Metabolic	Hypercholesterolemia	Binary	EUR	2:43269626-44374075	2	43845437	G	T	0.7091	-0.067166	0.004796	0.935	[0.926-0.944]	1.46e-44	43.835	1216965	3	---	0.004915	Known	rs4299376	MODIFIER	Intron	ABCG8	ENSG00000143921	ENST00000272286	NA	NA	0.99755
Phe_272_11	Endocrine/Metabolic	Hypercholesterolemia	Binary	EUR	3:11907441-12924991	3	12424991	A	G	0.3488	-0.025652	0.00458	0.975	[0.966-0.983]	2.13e-8	7.671	1216965	3	---	0.787467	Novel	rs1177809	MODIFIER	Intron	PPARG	ENSG00000132170	ENST00000651735	NA	NA	0.08477
Phe_272_11	Endocrine/Metabolic	Hypercholesterolemia	Binary	EUR	3:135579816-137226555	3	136250913	T	C	0.7811	0.032905	0.005271	1.033	[1.023-1.044]	4.30e-10	9.366	1216965	3	+++	0.122706	Known	rs548288	MODIFIER	Intron	PCCB	ENSG00000114054	ENST00000251654	NA	NA	0.03856
Phe_272_11	Endocrine/Metabolic	Hypercholesterolemia	Binary	EUR	4:146943768-147986500	4	147444187	T	A	0.1349	0.038854	0.006705	1.04	[1.026-1.053]	6.84e-9	8.165	1216965	3	+++	0.004615	Novel	rs17612693	MODIFIER	Intergenic	-	-	-	NA	NA	0.08898
Phe_272_11	Endocrine/Metabolic	Hypercholesterolemia	Binary	EUR	4:2760596-3975572	4	3442204	A	G	0.6262	-0.034115	0.004698	0.966	[0.958-0.975]	3.83e-13	12.417	1216965	3	---	0.098215	Known	rs13108218	MODIFIER	Intron	HGFAC	ENSG00000109758	ENST00000382774	NA	NA	0.88415
Phe_272_11	Endocrine/Metabolic	Hypercholesterolemia	Binary	EUR	4:68125566-69125738	4	68625738	T	C	0.2594	0.030321	0.005465	1.031	[1.020-1.042]	2.89e-8	7.54	1216965	3	+++	0.032608	Novel	rs34707604	MODIFIER	Downstream gene	-	ENSG00000251074	ENST00000510547	NA	NA	0.30811
Phe_272_11	Endocrine/Metabolic	Hypercholesterolemia	Binary	EUR	4:70270014-75489670	4	72608525	T	A	0.0089	0.370113	0.032297	1.448	[1.359-1.543]	2.10e-30	29.677	799717	2	++?	0.795246	Known	rs181946711	MODIFIER	Intergenic	-	-	-	NA	NA	0.71022
Phe_272_11	Endocrine/Metabolic	Hypercholesterolemia	Binary	EUR	4:94617990-95687885	4	95172385	T	G	0.547	-0.025408	0.004486	0.975	[0.966-0.984]	1.48e-8	7.83	1216965	3	---	0.122923	Novel	rs80111647	MODIFIER	Intron	UNC5C	ENSG00000182168	ENST00000453304	NA	NA	0.0313
Phe_272_11	Endocrine/Metabolic	Hypercholesterolemia	Binary	EUR	5:156427466-157555090	5	156964617	T	C	0.6406	0.036634	0.004633	1.037	[1.028-1.047]	2.63e-15	14.58	1216965	3	+++	0.028508	Known	rs6874202	MODIFIER	Upstream gene	TIMD4	ENSG00000145850	ENST00000274532	NA	NA	0.10692
Phe_272_11	Endocrine/Metabolic	Hypercholesterolemia	Binary	EUR	5:52343555-53519852	5	52897294	A	G	0.0755	0.05493	0.008211	1.056	[1.040-1.074]	2.23e-11	10.651	1216965	3	+++	0.646641	Novel	rs4074793	MODIFIER	Intron	ITGA1	ENSG00000213949	ENST00000282588	NA	NA	0.79647
Phe_272_11	Endocrine/Metabolic	Hypercholesterolemia	Binary	AFR	5:74773532-75800857	5	75300857	T	G	0.098	0.109617	0.019949	1.116	[1.073-1.160]	3.91e-8	7.408	119482	2	++	0.022327	Known	rs918623	MODIFIER	Intergenic	-	-	-	NA	NA	0.18101
Phe_272_11	Endocrine/Metabolic	Hypercholesterolemia	Binary	EUR	5:74449484-76219417	5	75360714	T	C	0.4176	0.055977	0.00445	1.058	[1.048-1.067]	2.75e-36	35.56	1216965	3	+++	0.004431	Known	rs12916	MODIFIER	3'UTR	HMGCR	ENSG00000113161	ENST00000287936	NA	NA	0.79342
Phe_272_11	Endocrine/Metabolic	Hypercholesterolemia	Binary	EUR	6:15613090-16630925	6	16124329	T	C	0.3334	-0.026851	0.004702	0.974	[0.965-0.983]	1.13e-8	7.948	1216965	3	---	0.052076	Known	rs6459450	MODIFIER	Upstream gene	MYLIP	ENSG00000007944	ENST00000356840	NA	NA	0.15163
Phe_272_11	Endocrine/Metabolic	Hypercholesterolemia	Binary	AFR	6:160059000-161172592	6	160560123	C	T	0.0394	0.20587	0.032365	1.229	[1.153-1.309]	2.01e-10	9.698	119482	2	++	0.884802	Known	rs149156535	MODIFIER	Intron	LPA	ENSG00000198670	ENST00000316300	NA	NA	0.2352
Phe_272_11	Endocrine/Metabolic	Hypercholesterolemia	Binary	EUR	6:159264119-161753316	6	160589086	A	G	0.0655	0.16827	0.008669	1.183	[1.163-1.204]	6.29e-84	83.202	1216965	3	+++	4.95e-09	Known	rs10455872	MODIFIER	Intron	LPA	ENSG00000198670	ENST00000316300	NA	NA	0.87163
Phe_272_11	Endocrine/Metabolic	Hypercholesterolemia	Binary	EUR	6:30456341-33310879	6	32599549	A	G	0.8586	0.072631	0.00888	1.075	[1.057-1.094]	2.86e-16	15.544	799694	2	?++	0.078643	Known	rs9270703	MODIFIER	Intergenic	-	-	-	NA	NA	0.16118
Phe_272_11	Endocrine/Metabolic	Hypercholesterolemia	Binary	EUR	7:130238173-131283431	7	130765902	C	G	0.4216	0.028368	0.004545	1.029	[1.020-1.038]	4.33e-10	9.363	1216965	3	+++	0.525367	Novel	rs577195	MODIFIER	Intergenic	-	-	-	NA	NA	0.03857
Phe_272_11	Endocrine/Metabolic	Hypercholesterolemia	Binary	EUR	7:150493088-151493088	7	150993088	C	T	0.0769	0.057575	0.008468	1.059	[1.042-1.077]	1.05e-11	10.978	1216965	3	+++	0.005024	Known	rs3918226	MODIFIER	Intron	NOS3	ENSG00000164867	ENST00000297494	NA	NA	0.99996
Phe_272_11	Endocrine/Metabolic	Hypercholesterolemia	Binary	EUR	7:20956779-22130975	7	21565298	C	G	0.2117	0.038072	0.005388	1.039	[1.028-1.050]	1.59e-12	11.798	1216965	3	+++	0.161395	Novel	rs4470903	MODIFIER	Intron	DNAH11	ENSG00000105877	ENST00000409508	NA	NA	0.25691
Phe_272_11	Endocrine/Metabolic	Hypercholesterolemia	Binary	EUR	7:44029800-45057045	7	44541277	G	T	0.1708	0.046117	0.005862	1.047	[1.035-1.059]	3.63e-15	14.44	1216965	3	+++	0.025351	Known	rs41279633	MODIFIER	5'UTR	NPC1L1	ENSG00000015520	ENST00000381160	NA	NA	0.99203
Phe_272_11	Endocrine/Metabolic	Hypercholesterolemia	Binary	EUR	7:72918010-73918010	7	73418010	G	A	0.0252	0.087222	0.015278	1.091	[1.059-1.124]	1.14e-8	7.944	1216965	3	+++	0.035646	Novel	rs42124	MODIFIER	Intergenic	-	-	-	NA	NA	0.6919
Phe_272_11	Endocrine/Metabolic	Hypercholesterolemia	Binary	EUR	8:124916374-126011281	8	125487789	C	G	0.4155	-0.081651	0.004514	0.922	[0.913-0.930]	3.93e-73	72.405	1216965	3	---	0.002664	Known	rs28601761	MODIFIER	Intron	-	ENSG00000253111	ENST00000522815	NA	NA	0.99644
Phe_272_11	Endocrine/Metabolic	Hypercholesterolemia	Binary	EUR	8:17883997-18925842	8	18417679	A	C	0.1626	0.039385	0.006018	1.04	[1.028-1.053]	5.97e-11	10.224	1216965	3	+++	0.130892	Novel	rs7816847	MODIFIER	Intergenic	-	-	-	NA	NA	0.10254
Phe_272_11	Endocrine/Metabolic	Hypercholesterolemia	Binary	EUR	8:19458567-20576689	8	19998333	GTATTTT	G	0.251	-0.056426	0.00715	0.945	[0.932-0.958]	2.98e-15	14.526	799694	2	?--	0.463751	Known	rs140426714	MODIFIER	Intergenic	-	-	-	NA	NA	0.73689
Phe_272_11	Endocrine/Metabolic	Hypercholesterolemia	Binary	EUR	8:53997832-55049764	8	54509054	G	A	0.2138	0.033546	0.005368	1.034	[1.023-1.045]	4.12e-10	9.385	1216965	3	+++	0.884796	Novel	rs10102164	MODIFIER	Upstream gene	RP1	ENSG00000104237	ENST00000646684	NA	NA	0.16009
Phe_272_11	Endocrine/Metabolic	Hypercholesterolemia	Binary	EUR	8:57899138-59012520	8	58423997	C	T	0.6459	-0.036996	0.004744	0.964	[0.955-0.973]	6.27e-15	14.203	1216965	3	---	0.12308	Known	rs10957054	MODIFIER	Intron	UBXN2B	ENSG00000215114	ENST00000399598	NA	NA	0.08957
Phe_272_11	Endocrine/Metabolic	Hypercholesterolemia	Binary	EUR	8:73396168-74456663	8	73914330	T	C	0.1083	0.042954	0.007076	1.044	[1.030-1.058]	1.28e-9	8.894	1216965	3	+++	0.462972	Novel	rs35687905	MODIFIER	Intron	GYG1P1	ENSG00000251633	ENST00000460864	NA	NA	0.25945
Phe_272_11	Endocrine/Metabolic	Hypercholesterolemia	Binary	EUR	8:8811387-9882591	8	9321788	G	T	0.8699	0.058674	0.007085	1.06	[1.046-1.075]	1.22e-16	15.915	1216965	3	+++	0.175692	Known	rs2126264	MODIFIER	Intron	PPP1R3B-DT	ENSG00000248538	ENST00000523246	NA	NA	0.23521
Phe_272_11	Endocrine/Metabolic	Hypercholesterolemia	Binary	EUR	9:104399461-105410084	9	104899461	A	C	0.2441	-0.030019	0.00515	0.97	[0.961-0.980]	5.58e-9	8.253	1216965	3	---	0.006424	Novel	rs2740488	MODIFIER	Intron	ABCA1	ENSG00000165029	ENST00000374736	NA	NA	0.36945
Phe_272_11	Endocrine/Metabolic	Hypercholesterolemia	Binary	EUR	9:132666937-133993082	9	133274293	AC	A	0.1898	0.074891	0.005576	1.078	[1.066-1.090]	3.98e-41	40.4	1216965	3	+++	0.011441	Known	rs8176643	MODIFIER	Intron	ABO	ENSG00000175164	ENST00000538324	NA	NA	0.55078
Phe_272_11	Endocrine/Metabolic	Hypercholesterolemia	Binary	EUR	9:16348792-17411667	9	16904082	A	G	0.6492	-0.030397	0.004639	0.97	[0.961-0.979]	5.66e-11	10.247	1216965	3	---	0.924873	Novel	rs7032175	MODIFIER	Intergenic	-	-	-	NA	NA	0.09419
Phe_272_11	Endocrine/Metabolic	Hypercholesterolemia	Binary	EUR	9:21461867-22625914	9	22111585	T	TATTTG	0.4764	0.071408	0.006154	1.074	[1.061-1.087]	3.96e-31	30.403	799694	2	?++	0.334907	Known	rs112917455	MODIFIER	Intron	CDKN2B-AS1	ENSG00000240498	ENST00000650946	NA	NA	0.6938
Phe_272_11	Endocrine/Metabolic	Hypercholesterolemia	Binary	EUR	10:99815722-100815722	10	100315722	G	A	0.1619	0.033707	0.00613	1.034	[1.022-1.047]	3.83e-8	7.417	1216965	3	+++	0.510405	Novel	rs603424	MODIFIER	Intron	PKD2L1	ENSG00000107593	ENST00000318222	NA	NA	0.78453
Phe_272_11	Endocrine/Metabolic	Hypercholesterolemia	Binary	EUR	10:112489975-113525665	10	112994312	T	C	0.2639	0.03182	0.004968	1.032	[1.022-1.042]	1.50e-10	9.823	1216965	3	+++	0.100741	Novel	rs34872471	MODIFIER	Intron	TCF7L2	ENSG00000148737	ENST00000355995	NA	NA	0.29873
Phe_272_11	Endocrine/Metabolic	Hypercholesterolemia	Binary	EUR	11:116148641-117768480	11	116752497	TA	T	0.8431	-0.090703	0.006043	0.913	[0.903-0.924]	6.35e-51	50.197	1216965	3	---	0	Known	rs66505542	MODIFIER	Intron	BUD13	ENSG00000137656	ENST00000260210	NA	NA	0.63045
Phe_272_11	Endocrine/Metabolic	Hypercholesterolemia	Binary	EUR	11:122133992-123134041	11	122633992	A	G	0.388	0.025108	0.004577	1.025	[1.016-1.035]	4.12e-8	7.385	1216965	3	+++	0.985143	Novel	rs11218720	MODIFIER	Intergenic	-	-	-	NA	NA	0.03997
Phe_272_11	Endocrine/Metabolic	Hypercholesterolemia	Binary	EUR	11:125840967-126894260	11	126358105	C	T	0.0759	0.062963	0.008256	1.065	[1.048-1.082]	2.42e-14	13.617	1216965	3	+++	0.826002	Known	rs59379014	MODIFIER	Intron	ST3GAL4	ENSG00000110080	ENST00000444328	NA	NA	0.36256
Phe_272_11	Endocrine/Metabolic	Hypercholesterolemia	Binary	EUR	11:47242934-48459012	11	47742934	GTCTT	G	0.0423	0.084164	0.014941	1.088	[1.056-1.120]	1.77e-8	7.752	799694	2	?++	0.36425	Novel	rs145304671	MODIFIER	Intron	FNBP4	ENSG00000109920	ENST00000263773	NA	NA	0.43117
Phe_272_11	Endocrine/Metabolic	Hypercholesterolemia	Binary	EUR	11:61274534-62360409	11	61776489	T	C	0.3846	-0.036641	0.004539	0.964	[0.955-0.973]	6.89e-16	15.162	1216965	3	---	0.267907	Known	rs174529	MODIFIER	Intron	MYRF	ENSG00000124920	ENST00000278836	NA	NA	0.0766
Phe_272_11	Endocrine/Metabolic	Hypercholesterolemia	Binary	EUR	12:120366017-121547533	12	120978847	A	C	0.3355	0.041404	0.004721	1.042	[1.033-1.052]	1.78e-18	17.749	1216965	3	+++	0.009623	Known	rs1169288	MODERATE	Missense	HNF1A	ENSG00000135100	ENST00000257555	c.79A>C	p.Ile27Leu	0.32553
Phe_272_11	Endocrine/Metabolic	Hypercholesterolemia	Binary	EUR	12:124318708-125332197	12	124827879	G	C	0.153	0.047552	0.006123	1.049	[1.036-1.061]	8.09e-15	14.092	1216965	3	+++	0.079426	Known	rs10846744	MODIFIER	Intron	SCARB1	ENSG00000073060	ENST00000261693	NA	NA	0.53184
Phe_272_11	Endocrine/Metabolic	Hypercholesterolemia	Binary	AFR	13:21732632-22732632	13	22232632	A	C	0.0556	0.200459	0.031493	1.222	[1.149-1.300]	1.95e-10	9.71	119482	2	++	0.331729	Known	rs746706	MODIFIER	Intron	LINC00540	ENSG00000276476	ENST00000631321	NA	NA	0.99973
Phe_272_11	Endocrine/Metabolic	Hypercholesterolemia	Binary	EUR	13:31962523-33271527	13	32487865	AT	A	0.3849	0.03954	0.006305	1.04	[1.028-1.053]	3.58e-10	9.446	799694	2	?++	0.931056	Known	rs67976150	MODIFIER	Intron	N4BP2L2	ENSG00000244754	ENST00000446957	NA	NA	0.09399
Phe_272_11	Endocrine/Metabolic	Hypercholesterolemia	Binary	EUR	14:23902720-24907031	14	24402720	C	T	0.4244	0.026503	0.004455	1.027	[1.018-1.036]	2.70e-9	8.569	1216965	3	+++	0.106237	Novel	rs11621792	MODIFIER	Intron	NYNRIN	ENSG00000205978	ENST00000382554	NA	NA	0.50407
Phe_272_11	Endocrine/Metabolic	Hypercholesterolemia	Binary	EUR	14:73283397-74283423	14	73783423	T	C	0.2563	-0.031237	0.004971	0.969	[0.960-0.979]	3.30e-10	9.481	1216965	3	---	0.369327	Novel	rs13379043	MODIFIER	Upstream gene	-	ENSG00000259065	ENST00000556194	NA	NA	0.68094
Phe_272_11	Endocrine/Metabolic	Hypercholesterolemia	Binary	EUR	15:57879566-58895404	15	58395404	T	C	0.5852	-0.02718	0.004551	0.973	[0.965-0.982]	2.34e-9	8.631	1216965	3	---	0.876972	Novel	rs174418	MODIFIER	Intron	ALDH1A2	ENSG00000128918	ENST00000558239	NA	NA	0.74078
Phe_272_11	Endocrine/Metabolic	Hypercholesterolemia	Binary	EUR	16:53296143-54308996	16	53800696	G	A	0.4053	0.024822	0.00449	1.025	[1.016-1.034]	3.23e-8	7.49	1216965	3	+++	0.265142	Novel	rs72805612	MODIFIER	Intron	FTO	ENSG00000140718	ENST00000471389	NA	NA	0.04606
Phe_272_11	Endocrine/Metabolic	Hypercholesterolemia	Binary	EUR	16:71334265-72778828	16	72063928	C	T	0.1936	0.060346	0.005512	1.062	[1.051-1.074]	6.78e-28	27.168	1216965	3	+++	0.171761	Known	rs3794695	MODIFIER	Intron	HPR	ENSG00000261701	ENST00000540303	NA	NA	0.26973
Phe_272_11	Endocrine/Metabolic	Hypercholesterolemia	Binary	AFR	16:71554562-72713549	16	72154990	G	A	0.1125	0.143838	0.019681	1.155	[1.111-1.200]	2.70e-13	12.568	119482	2	++	0.717018	Known	rs60201663	MODIFIER	Intron	PMFBP1	ENSG00000118557	ENST00000237353	NA	NA	0.51933
Phe_272_11	Endocrine/Metabolic	Hypercholesterolemia	Binary	EUR	16:81148174-82148174	16	81648174	ATCCTCT	A	0.3398	-0.037392	0.006825	0.963	[0.950-0.976]	4.29e-8	7.368	799694	2	?--	0.212523	Novel	rs5818344	MODIFIER	Intron	CMIP	ENSG00000153815	ENST00000537098	NA	NA	0.50292
Phe_272_11	Endocrine/Metabolic	Hypercholesterolemia	Binary	EUR	16:87947942-88986790	16	88484745	T	C	0.3288	-0.032037	0.004779	0.968	[0.959-0.978]	2.03e-11	10.692	1216965	3	---	0.239176	Novel	rs12597024	MODIFIER	Intron	ZFPM1	ENSG00000179588	ENST00000319555	NA	NA	0.69046
Phe_272_11	Endocrine/Metabolic	Hypercholesterolemia	Binary	EUR	17:28270568-29270568	17	28770568	AAT	A	0.1441	-0.044846	0.008087	0.956	[0.941-0.971]	2.93e-8	7.533	834519	2	-?-	0.799819	Novel	rs200413576	MODIFIER	Intron	FAM222B	ENSG00000173065	ENST00000581407	NA	NA	0.08885
Phe_272_11	Endocrine/Metabolic	Hypercholesterolemia	Binary	EUR	17:46847749-48740813	17	47583923	T	TA	0.4663	-0.035531	0.005483	0.965	[0.955-0.976]	9.16e-11	10.038	834519	2	-?-	0.408222	Known	rs58468752	MODIFIER	Intron	NPEPPS	ENSG00000141279	ENST00000322157	NA	NA	0.12039
Phe_272_11	Endocrine/Metabolic	Hypercholesterolemia	Binary	EUR	17:48846550-49846550	17	49346550	TCAAA	T	0.3967	0.038504	0.006293	1.039	[1.027-1.052]	9.44e-10	9.025	799694	2	?++	0.522709	Known	rs60303275	MODIFIER	Intron	ZNF652	ENSG00000198740	ENST00000430262	NA	NA	0.91768
Phe_272_11	Endocrine/Metabolic	Hypercholesterolemia	Binary	EUR	17:65714462-66732877	17	66232877	G	C	0.0241	0.075386	0.01356	1.078	[1.050-1.107]	2.71e-8	7.568	1216965	3	+++	0.913249	Novel	rs149394327	MODIFIER	Upstream gene	APOH	ENSG00000091583	ENST00000205948	NA	NA	0.35074
Phe_272_11	Endocrine/Metabolic	Hypercholesterolemia	Binary	EUR	17:68476908-69928367	17	69085137	A	G	0.0175	0.15019	0.01687	1.162	[1.124-1.201]	5.45e-19	18.264	1216965	3	+++	0.023547	Known	rs77542162	MODERATE	Missense	ABCA6	ENSG00000154262	ENST00000284425	c.4075T>C	p.Cys1359Arg	0.99723
Phe_272_11	Endocrine/Metabolic	Hypercholesterolemia	Binary	EUR	17:6585977-7788706	17	7203059	G	A	0.0033	-0.302878	0.044203	0.739	[0.677-0.806]	7.28e-12	11.138	1216965	3	---	0.445004	Known	rs200489612	LOW	Splice polypyrimidine tract	DLG4	ENSG00000132535	ENST00000399506	NA	NA	0.32556
Phe_272_11	Endocrine/Metabolic	Hypercholesterolemia	Binary	EUR	17:75263471-76301790	17	75771356	A	G	0.7236	0.030414	0.004927	1.031	[1.021-1.041]	6.70e-10	9.174	1216965	3	+++	0.913376	Novel	rs4485425	MODIFIER	Intergenic	-	-	-	NA	NA	0.27085
Phe_272_11	Endocrine/Metabolic	Hypercholesterolemia	Binary	EUR	19:9908316-11896541	19	11079088	T	C	0.1133	-0.174647	0.007105	0.84	[0.828-0.852]	2.02e-133	132.694	1216965	3	---	7.13e-11	Known	rs73015011	MODERATE	Missense	SMARCA4	ENSG00000127616	ENST00000645236	c.1550T>C	p.Val517Ala	0.17484
Phe_272_11	Endocrine/Metabolic	Hypercholesterolemia	Binary	AFR	19:10190691-11739812	19	11085680	AC	A	0.1373	-0.225337	0.018735	0.798	[0.769-0.828]	2.54e-33	32.594	119482	2	--	0.017041	Known	rs139306531	MODIFIER	Upstream gene	LDLR	ENSG00000130164	ENST00000558518	NA	NA	0.61831
Phe_272_11	Endocrine/Metabolic	Hypercholesterolemia	Binary	EUR	19:18452750-20254268	19	19268740	C	T	0.0719	-0.103216	0.008551	0.902	[0.887-0.917]	1.51e-33	32.821	1216965	3	---	0.470834	Known	rs58542926	MODERATE	Missense	TM6SF2	ENSG00000213996	ENST00000389363	c.499G>A	p.Glu167Lys	0.41171
Phe_272_11	Endocrine/Metabolic	Hypercholesterolemia	Binary	AFR	19:44299635-45426451	19	44908822	C	T	0.105	-0.386785	0.022942	0.679	[0.649-0.710]	8.97e-64	63.047	119482	2	--	0.145756	Known	rs7412	MODERATE	Missense	APOE	ENSG00000130203	ENST00000252486	c.526C>T	p.Arg176Cys	0.99895
Phe_272_11	Endocrine/Metabolic	Hypercholesterolemia	Binary	EUR	19:43889907-46143011	19	44908822	C	T	0.0723	-0.317504	0.009054	0.728	[0.715-0.741]	2.09e-269	268.681	1216965	3	---	3.61e-07	Known	rs7412	MODERATE	Missense	APOE	ENSG00000130203	ENST00000252486	c.526C>T	p.Arg176Cys	0.91767
Phe_272_11	Endocrine/Metabolic	Hypercholesterolemia	Binary	AMR	19:44386339-45423535	19	44909976	G	T	0.0459	-0.36764	0.05232	0.692	[0.625-0.767]	2.11e-12	11.675	57060	2	--	0.860654	Known	rs1065853	MODIFIER	Upstream gene	APOC1	ENSG00000130208	ENST00000592535	NA	NA	0.46223
Phe_272_11	Endocrine/Metabolic	Hypercholesterolemia	Binary	EUR	19:48197960-49256272	19	48703728	G	A	0.49	0.032087	0.004383	1.033	[1.024-1.042]	2.47e-13	12.608	1216965	3	+++	0.147334	Known	rs602662	MODERATE	Missense	FUT2	ENSG00000176920	ENST00000425340	c.772G>A	p.Gly258Ser	0.12917
Phe_272_11	Endocrine/Metabolic	Hypercholesterolemia	Binary	EUR	20:17363324-18364040	20	17863324	C	A	0.6148	-0.029695	0.004648	0.971	[0.962-0.980]	1.67e-10	9.777	1216965	3	---	0.798068	Novel	rs2618568	MODIFIER	Intergenic	-	-	-	NA	NA	0.77509
Phe_272_11	Endocrine/Metabolic	Hypercholesterolemia	Binary	EUR	20:39565974-42026514	20	40513876	G	A	0.0422	0.130068	0.012139	1.139	[1.112-1.166]	8.67e-27	26.062	1216965	3	+++	0.135893	Known	rs2207132	MODIFIER	Intergenic	-	-	-	NA	NA	0.38449
Phe_272_11	Endocrine/Metabolic	Hypercholesterolemia	Binary	EUR	20:58681887-59681887	20	59181887	C	A	0.0633	0.051569	0.009427	1.053	[1.034-1.073]	4.49e-8	7.348	1216965	3	+++	0.342857	Novel	rs116954015	MODIFIER	Intron	ZNF831	ENSG00000124203	ENST00000371030	NA	NA	0.04473
Phe_272_12	Endocrine/Metabolic	Hyperglyceridemia	Binary	EUR	1:108733663-109796770	1	109274968	G	T	0.2176	0.158225	0.012911	1.171	[1.142-1.201]	1.58e-34	33.802	789585	2	++	0.0379	Known	rs12740374	MODIFIER	3'UTR	CELSR2	ENSG00000143126	ENST00000271332	NA	NA	0.36065
Phe_272_12	Endocrine/Metabolic	Hyperglyceridemia	Binary	EUR	1:229642544-230690666	1	230168102	T	G	0.5825	-0.10785	0.01123	0.898	[0.878-0.918]	7.71e-22	21.113	789585	2	--	0.397657	Known	rs1546954	MODIFIER	Intron	GALNT2	ENSG00000143641	ENST00000366672	NA	NA	0.14772
Phe_272_12	Endocrine/Metabolic	Hyperglyceridemia	Binary	EUR	1:54539974-55539974	1	55039974	G	T	0.025	0.276943	0.044932	1.319	[1.208-1.441]	7.11e-10	9.148	789585	2	+-	0.00077	Known	rs11591147	MODERATE	Missense	PCSK9	ENSG00000169174	ENST00000302118	c.137G>T	p.Arg46Leu	0.9997
Phe_272_12	Endocrine/Metabolic	Hyperglyceridemia	Binary	EUR	1:61933313-63393145	1	62689678	G	A	0.2931	-0.137213	0.012147	0.872	[0.851-0.893]	1.37e-29	28.862	789585	2	--	0.977985	Known	rs10889356	MODIFIER	Intron	DOCK7-DT	ENSG00000235545	ENST00000453229	NA	NA	0.13224
Phe_272_12	Endocrine/Metabolic	Hyperglyceridemia	Binary	EUR	2:20540767-21572103	2	21044338	A	G	0.8411	-0.091055	0.015312	0.913	[0.886-0.941]	2.74e-9	8.563	789585	2	-+	0.073817	Known	rs1800481	MODIFIER	Upstream gene	APOB	ENSG00000084674	ENST00000233242	NA	NA	0.18805
Phe_272_12	Endocrine/Metabolic	Hyperglyceridemia	Binary	EUR	2:218335276-219335276	2	218835276	G	A	0.067	0.170555	0.029999	1.186	[1.118-1.258]	1.31e-8	7.884	789585	2	+-	0.020534	Known	rs78058190	MODIFIER	Upstream gene	PRKAG3	ENSG00000115592	ENST00000439262	NA	NA	0.9486
Phe_272_12	Endocrine/Metabolic	Hyperglyceridemia	Binary	EUR	2:225660405-226816967	2	226233470	A	AT	0.6347	0.085652	0.011816	1.089	[1.064-1.115]	4.20e-13	12.376	789585	2	++	0.420772	Known	rs56256300	MODIFIER	Intergenic	-	-	-	NA	NA	0.04421
Phe_272_12	Endocrine/Metabolic	Hyperglyceridemia	Binary	EUR	2:26620026-28820067	2	27508073	T	C	0.6162	-0.215096	0.011036	0.806	[0.789-0.824]	1.32e-84	83.878	789585	2	--	0.994508	Known	rs1260326	MODERATE	Missense	GCKR	ENSG00000084734	ENST00000264717	c.1337T>C	p.Leu446Pro	0.9973
Phe_272_12	Endocrine/Metabolic	Hyperglyceridemia	Binary	EUR	2:64550889-65556040	2	65053760	G	C	0.244	-0.073969	0.013426	0.929	[0.905-0.953]	3.60e-8	7.444	789585	2	--	0.67659	Known	rs71424153	MODIFIER	Upstream gene	CEP68	ENSG00000011523	ENST00000377990	NA	NA	0.18198
Phe_272_12	Endocrine/Metabolic	Hyperglyceridemia	Binary	EUR	4:101691313-102776925	4	102267552	C	T	0.0522	0.124944	0.019778	1.133	[1.090-1.178]	2.66e-10	9.575	789585	2	++	0.659336	Known	rs13107325	MODERATE	Missense	SLC39A8	ENSG00000138821	ENST00000356736	c.1171G>A	p.Ala391Thr	0.75463
Phe_272_12	Endocrine/Metabolic	Hyperglyceridemia	Binary	EUR	4:86555207-87756318	4	87079271	C	G	0.4229	-0.066593	0.011435	0.936	[0.915-0.957]	5.76e-9	8.24	789585	2	--	0.05545	Known	rs236995	MODIFIER	Intron	AFF1	ENSG00000172493	ENST00000395146	NA	NA	0.04361
Phe_272_12	Endocrine/Metabolic	Hyperglyceridemia	Binary	EUR	5:52186793-53267160	5	52766313	C	T	0.0373	0.17818	0.027808	1.195	[1.132-1.262]	1.48e-10	9.83	789585	2	++	0.286282	Known	rs139420269	MODIFIER	Intron	-	ENSG00000248898	ENST00000670789	NA	NA	0.56595
Phe_272_12	Endocrine/Metabolic	Hyperglyceridemia	Binary	EUR	6:43289345-44296814	6	43792590	C	G	0.4796	0.098425	0.011169	1.103	[1.080-1.128]	1.23e-18	17.912	789585	2	++	0.818876	Known	rs11967262	MODIFIER	Intergenic	-	-	-	NA	NA	0.52394
Phe_272_12	Endocrine/Metabolic	Hyperglyceridemia	Binary	EUR	7:43651710-44654952	7	44154952	G	A	0.1531	0.089098	0.01553	1.093	[1.060-1.127]	9.63e-9	8.016	789585	2	++	0.960085	Known	rs2268572	MODIFIER	Intron	GCK	ENSG00000106633	ENST00000403799	NA	NA	0.21186
Phe_272_12	Endocrine/Metabolic	Hyperglyceridemia	Binary	EUR	7:72888636-74214641	7	73615107	C	T	0.1272	-0.25188	0.018435	0.777	[0.750-0.806]	1.69e-42	41.773	789585	2	--	0.047995	Known	rs33951980	MODIFIER	Intron	MLXIPL	ENSG00000009950	ENST00000313375	NA	NA	0.3061
Phe_272_12	Endocrine/Metabolic	Hyperglyceridemia	Binary	EUR	8:10216188-11375037	8	10789534	A	T	0.1798	0.089045	0.013989	1.093	[1.064-1.124]	1.95e-10	9.71	789585	2	++	0.82902	Known	rs28588745	MODIFIER	Intron	PINX1	ENSG00000254093	ENST00000314787	NA	NA	0.11589
Phe_272_12	Endocrine/Metabolic	Hyperglyceridemia	Binary	EUR	8:124932813-126133566	8	125495147	C	A	0.7162	-0.189175	0.011574	0.828	[0.809-0.847]	4.74e-60	59.325	789585	2	--	0.054417	Known	rs2954038	MODIFIER	Intron	-	ENSG00000253111	ENST00000522815	NA	NA	0.67958
Phe_272_12	Endocrine/Metabolic	Hyperglyceridemia	Binary	EUR	8:17882187-18934080	8	18415371	G	A	0.7631	-0.096989	0.012752	0.908	[0.885-0.931]	2.83e-14	13.548	789585	2	--	0.260601	Known	rs1495741	MODIFIER	Intergenic	-	-	-	NA	NA	0.13676
Phe_272_12	Endocrine/Metabolic	Hyperglyceridemia	Binary	EUR	8:19168665-20617278	8	19966137	A	T	0.2765	-0.286773	0.01309	0.751	[0.732-0.770]	2.19e-106	105.66	789585	2	--	0.803867	Known	rs3208305	MODIFIER	3'UTR	LPL	ENSG00000175445	ENST00000650287	NA	NA	0.58631
Phe_272_12	Endocrine/Metabolic	Hyperglyceridemia	Binary	EUR	8:8827181-9829732	8	9327181	T	C	0.876	-0.104539	0.01887	0.901	[0.868-0.935]	3.03e-8	7.519	789585	2	-+	0.060251	Known	rs6601299	MODIFIER	Intron	PPP1R3B-DT	ENSG00000248538	ENST00000523246	NA	NA	0.20477
Phe_272_12	Endocrine/Metabolic	Hyperglyceridemia	Binary	EUR	9:132774293-133774295	9	133274295	A	T	0.195	-0.077953	0.014164	0.925	[0.900-0.951]	3.72e-8	7.429	789585	2	-+	0.011391	Known	rs115478735	MODIFIER	Intron	ABO	ENSG00000175164	ENST00000538324	NA	NA	0.51107
Phe_272_12	Endocrine/Metabolic	Hyperglyceridemia	Binary	EUR	10:72275230-73454419	10	72929135	G	A	0.0421	0.150671	0.026105	1.163	[1.105-1.224]	7.85e-9	8.105	789585	2	++	0.299182	Known	rs11000452	MODIFIER	Intron	OIT3	ENSG00000138315	ENST00000334011	NA	NA	0.18238
Phe_272_12	Endocrine/Metabolic	Hyperglyceridemia	Binary	EUR	10:92579885-93583778	10	93079885	G	A	0.4634	-0.072942	0.011202	0.93	[0.909-0.950]	7.44e-11	10.128	789585	2	--	0.13491	Known	rs2068888	MODIFIER	Downstream gene	CYP26A1	ENSG00000095596	ENST00000224356	NA	NA	0.5094
Phe_272_12	Endocrine/Metabolic	Hyperglyceridemia	Binary	EUR	11:115878952-117972422	11	116778201	G	C	0.8595	-0.5654	0.015119	0.568	[0.552-0.585]	4.43e-306	305.354	789585	2	--	0.244332	Known	rs964184	MODIFIER	3'UTR	ZPR1	ENSG00000109917	ENST00000227322	NA	NA	0.99995
Phe_272_12	Endocrine/Metabolic	Hyperglyceridemia	Binary	EUR	11:61276027-62517355	11	61783884	T	C	0.3719	0.137608	0.011425	1.148	[1.122-1.174]	2.07e-33	32.683	789585	2	++	0.641513	Known	rs174535	LOW	Synonymous	MYRF	ENSG00000124920	ENST00000278836	NA	NA	0.30306
Phe_272_12	Endocrine/Metabolic	Hyperglyceridemia	Binary	EUR	16:56451227-57483407	16	56966784	T	A	0.1892	0.158496	0.013883	1.172	[1.140-1.204]	3.46e-30	29.461	789585	2	++	0.057607	Known	rs8045855	MODIFIER	Intron	CETP	ENSG00000087237	ENST00000200676	NA	NA	0.50516
Phe_272_12	Endocrine/Metabolic	Hyperglyceridemia	Binary	EUR	17:43150523-44750482	17	43848758	C	T	0.0316	0.355883	0.028569	1.427	[1.350-1.510]	1.28e-35	34.892	789585	2	++	0.933615	Known	rs72836561	MODERATE	Missense	CD300LG	ENSG00000161649	ENST00000317310	c.244C>T	p.Arg82Cys	0.64587
Phe_272_12	Endocrine/Metabolic	Hyperglyceridemia	Binary	EUR	17:65699313-66882324	17	66214462	A	C	0.0221	-0.281631	0.036544	0.755	[0.702-0.811]	1.29e-14	13.889	789585	2	-+	0.087797	Known	rs1801689	MODERATE	Missense	APOH	ENSG00000091583	ENST00000205948	c.973T>G	p.Cys325Gly	0.41306
Phe_272_12	Endocrine/Metabolic	Hyperglyceridemia	Binary	EUR	17:77874815-78910089	17	78410089	T	C	0.6134	-0.075696	0.011547	0.927	[0.906-0.948]	5.55e-11	10.256	789585	2	--	0.151357	Known	rs4969145	MODIFIER	Intron	PGS1	ENSG00000087157	ENST00000262764	NA	NA	0.17487
Phe_272_12	Endocrine/Metabolic	Hyperglyceridemia	Binary	EUR	19:10575243-11666556	19	11081053	C	T	0.1114	0.120921	0.016726	1.129	[1.092-1.166]	4.85e-13	12.315	789585	2	++	0.355048	Known	rs138294113	MODIFIER	Downstream gene	SMARCA4	ENSG00000127616	ENST00000645236	NA	NA	0.05677
Phe_272_12	Endocrine/Metabolic	Hyperglyceridemia	Binary	EUR	19:43889907-45683835	19	44912921	G	T	0.2294	0.319789	0.012933	1.377	[1.342-1.412]	5.54e-135	134.257	789585	2	++	0.023102	Known	rs483082	MODIFIER	Upstream gene	APOC1	ENSG00000130208	ENST00000592535	NA	NA	0.8671
Phe_272_12	Endocrine/Metabolic	Hyperglyceridemia	Binary	EUR	19:7845497-9062685	19	8364439	G	A	0.0244	-0.547439	0.056471	0.578	[0.518-0.646]	3.19e-22	21.496	789585	2	--	0.06109	Known	rs116843064	MODERATE	Missense	ANGPTL4	ENSG00000167772	ENST00000301455	c.118G>A	p.Glu40Lys	1
Phe_272_13	Endocrine/Metabolic	Mixed hyperlipidemia	Binary	EUR	1:108673328-110006835	1	109274570	A	G	0.2203	-0.096457	0.006528	0.908	[0.897-0.920]	2.10e-49	48.679	1143731	3	---	2.53e-05	Known	rs7528419	MODIFIER	3'UTR	CELSR2	ENSG00000143126	ENST00000271332	NA	NA	0.48243
Phe_272_13	Endocrine/Metabolic	Mixed hyperlipidemia	Binary	EUR	1:54482575-55733488	1	55039974	G	T	0.0254	-0.2637	0.026381	0.768	[0.729-0.809]	1.59e-23	22.799	767144	2	--?	0.013845	Known	rs11591147	MODERATE	Missense	PCSK9	ENSG00000169174	ENST00000302118	c.137G>T	p.Arg46Leu	1
Phe_272_13	Endocrine/Metabolic	Mixed hyperlipidemia	Binary	EUR	1:61935140-63244608	1	62468637	A	G	0.6655	0.048848	0.005699	1.05	[1.038-1.062]	1.02e-17	16.99	1143731	3	+++	0.011032	Known	rs1168002	MODIFIER	Intron	DOCK7	ENSG00000116641	ENST00000635253	NA	NA	0.0303
Phe_272_13	Endocrine/Metabolic	Mixed hyperlipidemia	Binary	EUR	2:164145339-165200808	2	164645417	T	TG	0.3883	-0.034143	0.00563	0.966	[0.956-0.977]	1.32e-9	8.878	1143731	3	---	0.94728	Known	rs5835988	MODIFIER	Intergenic	-	-	-	NA	NA	0.18025
Phe_272_13	Endocrine/Metabolic	Mixed hyperlipidemia	Binary	EUR	2:20384685-21801128	2	21072103	G	A	0.8163	0.083541	0.00687	1.087	[1.073-1.102]	5.06e-34	33.296	1143731	3	+++	0.536022	Known	rs541041	MODIFIER	Intergenic	-	-	-	NA	NA	0.24912
Phe_272_13	Endocrine/Metabolic	Mixed hyperlipidemia	Binary	EUR	2:225501510-226830801	2	226258370	C	T	0.6278	0.043198	0.005729	1.044	[1.032-1.056]	4.69e-14	13.329	1143731	3	+++	0.045687	Known	rs1515108	MODIFIER	Intergenic	-	-	-	NA	NA	0.05822
Phe_272_13	Endocrine/Metabolic	Mixed hyperlipidemia	Binary	EUR	2:26701045-28781074	2	27508073	T	C	0.614	-0.062154	0.00543	0.94	[0.930-0.950]	2.45e-30	29.611	1143731	3	---	2.49e-09	Known	rs1260326	MODERATE	Missense	GCKR	ENSG00000084734	ENST00000264717	c.1337T>C	p.Leu446Pro	0.70343
Phe_272_13	Endocrine/Metabolic	Mixed hyperlipidemia	Binary	EUR	2:43327852-44370228	2	43845437	G	T	0.7093	-0.050437	0.005791	0.951	[0.940-0.962]	3.05e-18	17.516	1143731	3	---	0.284775	Known	rs4299376	MODIFIER	Intron	ABCG8	ENSG00000143921	ENST00000272286	NA	NA	0.55417
Phe_272_13	Endocrine/Metabolic	Mixed hyperlipidemia	Binary	EUR	2:62254724-63317469	2	62817469	G	A	0.0033	-0.285084	0.05155	0.752	[0.680-0.832]	3.20e-8	7.495	767144	2	--?	0.389554	Known	rs149944039	MODIFIER	Intron	EHBP1	ENSG00000115504	ENST00000431489	NA	NA	0.31835
Phe_272_13	Endocrine/Metabolic	Mixed hyperlipidemia	Binary	EUR	3:11775733-12775811	3	12275811	C	A	0.0805	-0.059355	0.01074	0.942	[0.923-0.962]	3.27e-8	7.486	1143731	3	-++	0.100183	Known	rs11715234	MODIFIER	Intergenic	-	-	-	NA	NA	0.41796
Phe_272_13	Endocrine/Metabolic	Mixed hyperlipidemia	Binary	EUR	3:135902758-137005855	3	136500088	C	T	0.7268	0.032686	0.005941	1.033	[1.021-1.045]	3.76e-8	7.425	1143731	3	+-+	0.336237	Known	rs900048	MODIFIER	Intron	STAG1	ENSG00000118007	ENST00000383202	NA	NA	0.10347
Phe_272_13	Endocrine/Metabolic	Mixed hyperlipidemia	Binary	EUR	5:156453056-157552312	5	156956411	A	G	0.6612	0.032265	0.005638	1.033	[1.021-1.044]	1.05e-8	7.98	1143731	3	+++	0.02564	Known	rs1363232	MODIFIER	Intron	TIMD4	ENSG00000145850	ENST00000274532	NA	NA	0.16493
Phe_272_13	Endocrine/Metabolic	Mixed hyperlipidemia	Binary	EUR	5:74806874-75860714	5	75360714	T	C	0.4164	0.033804	0.005418	1.034	[1.023-1.045]	4.40e-10	9.357	1143731	3	+++	0.531711	Known	rs12916	MODIFIER	3'UTR	HMGCR	ENSG00000113161	ENST00000287936	NA	NA	0.10782
Phe_272_13	Endocrine/Metabolic	Mixed hyperlipidemia	Binary	EUR	6:159782326-161202419	6	160589086	A	G	0.0648	0.098736	0.010389	1.104	[1.082-1.126]	2.02e-21	20.694	1143731	3	+++	0.508694	Known	rs10455872	MODIFIER	Intron	LPA	ENSG00000198670	ENST00000316300	NA	NA	0.49822
Phe_272_13	Endocrine/Metabolic	Mixed hyperlipidemia	Binary	EUR	6:43289345-44296814	6	43790159	C	A	0.4793	0.035497	0.005465	1.036	[1.025-1.047]	8.28e-11	10.082	1143731	3	+++	0.484227	Known	rs998584	MODIFIER	Downstream gene	VEGFA	ENSG00000112715	ENST00000672860	NA	NA	0.43627
Phe_272_13	Endocrine/Metabolic	Mixed hyperlipidemia	Binary	EUR	7:43666307-44676538	7	44176538	G	A	0.3832	0.03335	0.005974	1.034	[1.022-1.046]	2.37e-8	7.625	1143731	3	++-	0.15662	Known	rs2908290	MODIFIER	Intron	GCK	ENSG00000106633	ENST00000403799	NA	NA	0.47929
Phe_272_13	Endocrine/Metabolic	Mixed hyperlipidemia	Binary	EUR	7:72899120-74143687	7	73435848	T	C	0.1931	-0.059385	0.006925	0.942	[0.930-0.955]	9.87e-18	17.006	1143731	3	--+	0.282069	Known	rs1178947	MODIFIER	Downstream gene	BAZ1B	ENSG00000009954	ENST00000339594	NA	NA	0.20284
Phe_272_13	Endocrine/Metabolic	Mixed hyperlipidemia	Binary	EUR	8:124923421-126019222	8	125487789	C	G	0.4167	-0.094702	0.005539	0.91	[0.900-0.920]	1.55e-65	64.809	1143731	3	---	0.084355	Known	rs28601761	MODIFIER	Intron	-	ENSG00000253111	ENST00000522815	NA	NA	0.99898
Phe_272_13	Endocrine/Metabolic	Mixed hyperlipidemia	Binary	EUR	8:17882187-18925842	8	18396999	G	C	0.1684	0.046611	0.007321	1.048	[1.033-1.063]	1.93e-10	9.714	1143731	3	+++	0.554893	Known	rs35583283	MODIFIER	Intron	NAT2	ENSG00000156006	ENST00000286479	NA	NA	0.17921
Phe_272_13	Endocrine/Metabolic	Mixed hyperlipidemia	Binary	EUR	8:19257450-20581538	8	19969190	C	T	0.1021	-0.101472	0.008856	0.904	[0.888-0.919]	2.14e-30	29.669	1143731	3	---	0.000523	Known	rs79108221	MODIFIER	Downstream gene	LPL	ENSG00000175445	ENST00000650287	NA	NA	0.08838
Phe_272_13	Endocrine/Metabolic	Mixed hyperlipidemia	Binary	EUR	8:30484004-31487843	8	30984004	G	A	0.4733	-0.03217	0.005856	0.968	[0.957-0.980]	3.94e-8	7.404	1143731	3	---	0.927954	Known	rs2344120	MODIFIER	Non coding transcript exon	-	ENSG00000253793	ENST00000520373	NA	NA	0.09219
Phe_272_13	Endocrine/Metabolic	Mixed hyperlipidemia	Binary	EUR	10:92579885-93579967	10	93079885	G	A	0.4591	-0.034573	0.00537	0.966	[0.956-0.976]	1.21e-10	9.918	1143731	3	---	0.01981	Known	rs2068888	MODIFIER	Downstream gene	CYP26A1	ENSG00000095596	ENST00000224356	NA	NA	0.57834
Phe_272_13	Endocrine/Metabolic	Mixed hyperlipidemia	Binary	EUR	11:116140311-117815790	11	116778201	G	C	0.8623	-0.169483	0.007543	0.844	[0.832-0.857]	8.36e-112	111.078	1143731	3	---	1.12e-13	Known	rs964184	MODIFIER	3'UTR	ZPR1	ENSG00000109917	ENST00000227322	NA	NA	1
Phe_272_13	Endocrine/Metabolic	Mixed hyperlipidemia	Binary	EUR	12:3775678-4775678	12	4275678	T	G	0.0227	-0.135965	0.024836	0.873	[0.831-0.916]	4.39e-8	7.358	1143731	3	---	0.969388	Known	rs76895963	MODIFIER	Intron	CCND2	ENSG00000118971	ENST00000261254	NA	NA	0.97891
Phe_272_13	Endocrine/Metabolic	Mixed hyperlipidemia	Binary	EUR	16:71541694-72563928	16	72041694	A	T	0.1929	0.038919	0.006826	1.04	[1.026-1.054]	1.19e-8	7.926	1143731	3	+++	0.202089	Known	rs12924886	MODIFIER	Downstream gene	-	ENSG00000289937	ENST00000701863	NA	NA	0.34599
Phe_272_13	Endocrine/Metabolic	Mixed hyperlipidemia	Binary	EUR	17:43297377-44348758	17	43848758	C	T	0.0317	0.09028	0.015367	1.094	[1.062-1.128]	4.23e-9	8.374	1143731	3	++-	0.004571	Known	rs72836561	MODERATE	Missense	CD300LG	ENSG00000161649	ENST00000317310	c.244C>T	p.Arg82Cys	0.71216
Phe_272_13	Endocrine/Metabolic	Mixed hyperlipidemia	Binary	EUR	19:10290764-11620527	19	11080624	G	A	0.1156	-0.094647	0.008323	0.91	[0.895-0.925]	5.78e-30	29.238	1143731	3	---	0.108296	Known	rs73015016	MODIFIER	Downstream gene	SMARCA4	ENSG00000127616	ENST00000645236	NA	NA	0.09263
Phe_272_13	Endocrine/Metabolic	Mixed hyperlipidemia	Binary	EUR	19:18452750-20182736	19	19268740	C	T	0.0723	-0.112819	0.010357	0.893	[0.875-0.912]	1.24e-27	26.905	1143731	3	---	0.412676	Known	rs58542926	MODERATE	Missense	TM6SF2	ENSG00000213996	ENST00000389363	c.499G>A	p.Glu167Lys	0.85777
Phe_272_13	Endocrine/Metabolic	Mixed hyperlipidemia	Binary	EUR	19:44228895-45443964	19	44908684	T	C	0.1568	0.117645	0.007599	1.125	[1.108-1.142]	4.62e-54	53.336	1143731	3	+++	0.025413	Known	rs429358	MODERATE	Missense	APOE	ENSG00000130203	ENST00000252486	c.388T>C	p.Cys130Arg	1
Phe_272_13	Endocrine/Metabolic	Mixed hyperlipidemia	Binary	EUR	19:7864439-9062685	19	8364439	G	A	0.0229	-0.174598	0.022792	0.84	[0.803-0.878]	1.85e-14	13.732	1143731	3	---	0.476469	Known	rs116843064	MODERATE	Missense	ANGPTL4	ENSG00000167772	ENST00000301455	c.118G>A	p.Glu40Lys	1
Phe_272_13	Endocrine/Metabolic	Mixed hyperlipidemia	Binary	EUR	20:40013876-41051182	20	40551182	G	C	0.0398	0.111669	0.01875	1.118	[1.078-1.160]	2.59e-9	8.587	1143731	3	+++	0.011319	Known	rs1883711	MODIFIER	Intergenic	-	-	-	NA	NA	0.71134
Phe_274	Endocrine/Metabolic	Gout and other crystal arthropathies	Binary	EUR	1:14989084-16088153	1	15534792	C	T	0.3076	-0.047184	0.007482	0.954	[0.940-0.968]	2.86e-10	9.544	858510	2	--	0.807207	Known	rs10803389	MODIFIER	Intron	DNAJC16	ENSG00000116138	ENST00000375847	NA	NA	0.03049
Phe_274	Endocrine/Metabolic	Gout and other crystal arthropathies	Binary	EUR	1:150342578-151451691	1	150910334	TG	T	0.2587	-0.044753	0.007939	0.956	[0.941-0.971]	1.73e-8	7.762	858510	2	--	0.157571	Known	rs71090108	MODIFIER	Intron	CTXND2	ENSG00000283324	ENST00000636087	NA	NA	0.19124
Phe_274	Endocrine/Metabolic	Gout and other crystal arthropathies	Binary	EUR	1:154329663-156568267	1	155199139	G	A	0.4267	-0.103853	0.006922	0.901	[0.889-0.914]	6.98e-51	50.156	858510	2	--	0.202807	Known	rs7366775	MODIFIER	Intron	THBS3	ENSG00000169231	ENST00000368378	NA	NA	0.38105
Phe_274	Endocrine/Metabolic	Gout and other crystal arthropathies	Binary	AFR	1:154634074-155727811	1	155216951	G	A	0.2344	-0.12381	0.016127	0.884	[0.856-0.912]	1.63e-14	13.789	124456	2	-+	0.309371	Known	rs1057941	MODIFIER	Downstream gene	MTX1	ENSG00000173171	ENST00000368376	NA	NA	0.4956
Phe_274	Endocrine/Metabolic	Gout and other crystal arthropathies	Binary	EUR	1:17950445-18984627	1	18455414	G	C	0.1189	0.063869	0.010644	1.066	[1.044-1.088]	1.97e-9	8.706	858510	2	++	0.20026	Known	rs12141837	MODIFIER	Intergenic	-	-	-	NA	NA	0.15756
Phe_274	Endocrine/Metabolic	Gout and other crystal arthropathies	Binary	EUR	1:25978678-28034437	1	26695422	G	C	0.0226	0.23355	0.023775	1.263	[1.206-1.323]	8.93e-23	22.049	858510	2	++	0.863177	Known	rs114165349	MODIFIER	Upstream gene	ARID1A	ENSG00000117713	ENST00000324856	NA	NA	0.60424
Phe_274	Endocrine/Metabolic	Gout and other crystal arthropathies	Binary	EUR	1:47719763-48729986	1	48219763	T	C	0.6615	0.045145	0.007528	1.046	[1.031-1.062]	2.01e-9	8.697	858510	2	++	0.052162	Known	rs926979	MODIFIER	Upstream gene	SLC5A9	ENSG00000117834	ENST00000438567	NA	NA	0.4168
Phe_274	Endocrine/Metabolic	Gout and other crystal arthropathies	Binary	EUR	1:88068526-89150617	1	88588184	T	G	0.3161	-0.045376	0.00778	0.956	[0.941-0.970]	5.46e-9	8.262	858510	2	--	0.400473	Known	rs4656055	MODIFIER	Intron	PKN2-AS1	ENSG00000237505	ENST00000458097	NA	NA	0.06258
Phe_274	Endocrine/Metabolic	Gout and other crystal arthropathies	Binary	EUR	1:90566192-91566192	1	91066192	C	T	0.1108	-0.065475	0.011636	0.937	[0.916-0.958]	1.83e-8	7.737	858510	2	--	0.257076	Known	rs79812211	MODIFIER	Intergenic	-	-	-	NA	NA	0.24591
Phe_274	Endocrine/Metabolic	Gout and other crystal arthropathies	Binary	EUR	1:92573826-93900612	1	93371576	T	C	0.6003	0.047678	0.00712	1.049	[1.034-1.064]	2.14e-11	10.67	858510	2	++	0.730556	Known	rs12752223	MODIFIER	Downstream gene	DR1	ENSG00000117505	ENST00000370272	NA	NA	0.08664
Phe_274	Endocrine/Metabolic	Gout and other crystal arthropathies	Binary	EUR	2:112580525-113616890	2	113098058	G	C	0.385	0.053182	0.007203	1.055	[1.040-1.070]	1.54e-13	12.811	858510	2	++	0.225725	Known	rs55896126	MODIFIER	Upstream gene	IL1RN	ENSG00000136689	ENST00000409052	NA	NA	0.09655
Phe_274	Endocrine/Metabolic	Gout and other crystal arthropathies	Binary	EUR	2:120048864-121767535	2	120548864	G	A	0.4145	0.045483	0.006846	1.047	[1.033-1.061]	3.06e-11	10.515	858510	2	++	0.344065	Known	rs17050272	MODIFIER	Upstream gene	-	ENSG00000237614	ENST00000655876	NA	NA	0.57756
Phe_274	Endocrine/Metabolic	Gout and other crystal arthropathies	Binary	EUR	2:168628119-169775722	2	169154475	T	C	0.7576	-0.086657	0.007875	0.917	[0.903-0.931]	3.65e-28	27.437	858510	2	--	0.397823	Known	rs2075252	MODERATE	Missense	LRP2	ENSG00000081479	ENST00000649046	c.12280A>G	p.Lys4094Glu	0.23051
Phe_274	Endocrine/Metabolic	Gout and other crystal arthropathies	Binary	EUR	2:175451685-176628855	2	176128855	C	G	0.024	0.142594	0.022046	1.153	[1.104-1.204]	9.93e-11	10.003	858510	2	++	0.028446	Known	rs187355703	MODIFIER	Downstream gene	HOXD9	ENSG00000128709	ENST00000249499	NA	NA	0.78803
Phe_274	Endocrine/Metabolic	Gout and other crystal arthropathies	Binary	EUR	2:17994937-19003055	2	18500892	TA	T	0.318	0.044661	0.00757	1.046	[1.030-1.061]	3.64e-9	8.439	858510	2	++	0.825824	Known	rs141726156	MODIFIER	Intron	-	ENSG00000287881	ENST00000670548	NA	NA	0.13165
Phe_274	Endocrine/Metabolic	Gout and other crystal arthropathies	Binary	EUR	2:181633395-182801269	2	182222340	C	A	0.4828	0.046617	0.007031	1.048	[1.033-1.062]	3.35e-11	10.475	858510	2	++	0.606058	Known	rs13411042	MODIFIER	Intron	PDE1A	ENSG00000115252	ENST00000409365	NA	NA	0.19922
Phe_274	Endocrine/Metabolic	Gout and other crystal arthropathies	Binary	AFR	2:27008073-28031011	2	27508073	T	C	0.8623	-0.134562	0.018672	0.874	[0.843-0.907]	5.74e-13	12.241	124456	2	-+	0.157699	Known	rs1260326	MODERATE	Missense	GCKR	ENSG00000084734	ENST00000264717	c.1337T>C	p.Leu446Pro	0.99975
Phe_274	Endocrine/Metabolic	Gout and other crystal arthropathies	Binary	EUR	2:26447225-28809442	2	27508073	T	C	0.5968	-0.159558	0.006882	0.853	[0.841-0.864]	6.48e-119	118.189	858510	2	--	0.997694	Known	rs1260326	MODERATE	Missense	GCKR	ENSG00000084734	ENST00000264717	c.1337T>C	p.Leu446Pro	1
Phe_274	Endocrine/Metabolic	Gout and other crystal arthropathies	Binary	AFR	2:30879925-32270784	2	31447361	C	T	0.0779	0.151315	0.023873	1.163	[1.110-1.219]	2.32e-10	9.634	124456	2	++	0.70777	Known	rs2217366	MODIFIER	Intergenic	-	-	-	NA	NA	0.28094
Phe_274	Endocrine/Metabolic	Gout and other crystal arthropathies	Binary	EUR	2:60698486-62063154	2	61490203	A	AT	0.5812	-0.042458	0.007226	0.958	[0.945-0.972]	4.21e-9	8.376	858510	2	--	0.611514	Known	rs70963437	MODIFIER	Intron	XPO1	ENSG00000082898	ENST00000401558	NA	NA	0.02023
Phe_274	Endocrine/Metabolic	Gout and other crystal arthropathies	Binary	EUR	2:1-1153874	2	615627	C	T	0.8206	0.068769	0.009301	1.071	[1.052-1.091]	1.43e-13	12.845	858510	2	++	0.019878	Known	rs7559547	MODIFIER	Intergenic	-	-	-	NA	NA	0.03875
Phe_274	Endocrine/Metabolic	Gout and other crystal arthropathies	Binary	EUR	2:69018213-70153097	2	69586326	T	C	0.1217	-0.079367	0.011961	0.924	[0.902-0.946]	3.23e-11	10.49	858510	2	--	0.911896	Known	rs12987661	MODIFIER	Intron	AAK1	ENSG00000115977	ENST00000409085	NA	NA	0.57473
Phe_274	Endocrine/Metabolic	Gout and other crystal arthropathies	Binary	EUR	3:125793578-126818378	3	126295984	A	G	0.2015	-0.054334	0.008794	0.947	[0.931-0.964]	6.47e-10	9.189	858510	2	--	0.070805	Known	rs76358556	MODIFIER	Intron	-	ENSG00000251448	ENST00000514281	NA	NA	0.3002
Phe_274	Endocrine/Metabolic	Gout and other crystal arthropathies	Binary	EUR	3:159949406-161091741	3	160586396	G	A	0.5191	-0.041018	0.007429	0.96	[0.946-0.974]	3.36e-8	7.473	858510	2	--	0.192035	Novel	rs7644453	MODIFIER	Downstream gene	RPL6P8	ENSG00000242285	ENST00000490136	NA	NA	0.01732
Phe_274	Endocrine/Metabolic	Gout and other crystal arthropathies	Binary	EUR	3:168878479-169947040	3	169430632	A	G	0.2542	-0.048926	0.007786	0.952	[0.938-0.967]	3.30e-10	9.481	858510	2	--	0.690442	Known	rs9637450	MODIFIER	Intron	MECOM	ENSG00000085276	ENST00000651503	NA	NA	0.10223
Phe_274	Endocrine/Metabolic	Gout and other crystal arthropathies	Binary	EUR	3:195391663-196408122	3	195902685	A	C	0.0313	0.107587	0.019166	1.114	[1.073-1.156]	1.98e-8	7.703	858510	2	++	0.262939	Known	rs112789638	MODIFIER	Intron	TNK2	ENSG00000061938	ENST00000672887	NA	NA	0.18235
Phe_274	Endocrine/Metabolic	Gout and other crystal arthropathies	Binary	EUR	3:46739243-47918189	3	47297064	C	T	0.4507	-0.038889	0.006843	0.962	[0.949-0.975]	1.32e-8	7.878	858510	2	--	0.589399	Known	rs11713101	MODIFIER	Intron	KLHL18	ENSG00000114648	ENST00000232766	NA	NA	0.05643
Phe_274	Endocrine/Metabolic	Gout and other crystal arthropathies	Binary	EUR	3:51801871-53640622	3	53034026	C	T	0.4199	0.078765	0.006929	1.082	[1.067-1.097]	6.07e-30	29.217	858510	2	++	0.949326	Known	rs11709427	MODIFIER	Intron	SFMBT1	ENSG00000163935	ENST00000394752	NA	NA	0.07703
Phe_274	Endocrine/Metabolic	Gout and other crystal arthropathies	Binary	AFR	3:52501639-53537781	3	53037781	G	C	0.5312	0.082103	0.013267	1.086	[1.058-1.114]	6.07e-10	9.217	124456	2	+-	0.010897	Known	rs2581817	MODIFIER	Intron	SFMBT1	ENSG00000163935	ENST00000394752	NA	NA	0.39925
Phe_274	Endocrine/Metabolic	Gout and other crystal arthropathies	Binary	EUR	4:104649907-105673363	4	105149907	A	G	0.3708	0.039784	0.007156	1.041	[1.026-1.055]	2.71e-8	7.568	858510	2	++	0.284963	Known	rs974801	MODIFIER	Intron	TET2	ENSG00000168769	ENST00000380013	NA	NA	0.21263
Phe_274	Endocrine/Metabolic	Gout and other crystal arthropathies	Binary	EUR	4:142607020-143752387	4	143125692	C	G	0.6628	-0.045751	0.007672	0.955	[0.941-0.970]	2.47e-9	8.607	858510	2	--	0.535031	Known	rs4269133	MODIFIER	Intron	USP38-DT	ENSG00000250326	ENST00000507826	NA	NA	0.04422
Phe_274	Endocrine/Metabolic	Gout and other crystal arthropathies	Binary	EUR	4:145265244-146306318	4	145806318	CT	C	0.1404	-0.061395	0.009807	0.94	[0.923-0.959]	3.84e-10	9.415	858510	2	--	0.355951	Known	rs59690854	MODIFIER	Intron	ZNF827	ENSG00000151612	ENST00000508784	NA	NA	0.21566
Phe_274	Endocrine/Metabolic	Gout and other crystal arthropathies	Binary	EUR	4:68125566-69125738	4	68625566	A	T	0.2578	0.054359	0.009469	1.056	[1.036-1.076]	9.43e-9	8.026	858510	2	++	0.304718	Known	rs4860987	MODIFIER	Downstream gene	-	ENSG00000251074	ENST00000510547	NA	NA	0.41169
Phe_274	Endocrine/Metabolic	Gout and other crystal arthropathies	Binary	AFR	4:87456379-88753041	4	88123160	A	T	0.0291	0.500529	0.035391	1.65	[1.539-1.768]	2.07e-45	44.684	124456	2	++	0.929856	Known	rs138409370	MODIFIER	Intron	ABCG2	ENSG00000118777	ENST00000237612	NA	NA	0.28372
Phe_274	Endocrine/Metabolic	Gout and other crystal arthropathies	Binary	EUR	4:85184582-89638160	4	88124179	A	G	0.884	-0.6035	0.015263	0.547	[0.531-0.564]	6.50e-342	341.187	858510	2	--	0.008448	Known	rs2199936	MODIFIER	Intron	ABCG2	ENSG00000118777	ENST00000237612	NA	NA	0.1842
Phe_274	Endocrine/Metabolic	Gout and other crystal arthropathies	Binary	EUR	4:8552942-11195288	4	9926270	A	G	0.7127	0.380993	0.010115	1.464	[1.435-1.493]	1.78e-310	309.749	858510	2	++	0.538889	Known	rs62294282	MODIFIER	Intron	SLC2A9	ENSG00000109667	ENST00000264784	NA	NA	0.48482
Phe_274	Endocrine/Metabolic	Gout and other crystal arthropathies	Binary	AFR	4:9090469-11043145	4	9995679	G	A	0.6748	0.298178	0.015072	1.347	[1.308-1.388]	4.12e-87	86.385	124456	2	++	0.780558	Known	rs3733588	MODIFIER	Intron	SLC2A9	ENSG00000109667	ENST00000264784	NA	NA	0.2852
Phe_274	Endocrine/Metabolic	Gout and other crystal arthropathies	Binary	EUR	4:98818162-100709585	4	99318162	T	C	0.9704	-0.119657	0.018155	0.887	[0.856-0.919]	4.37e-11	10.359	858510	2	--	0.000866	Known	rs1229984	MODERATE	Missense	ADH1B	ENSG00000196616	ENST00000305046	c.143A>G	p.His48Arg	0.51535
Phe_274	Endocrine/Metabolic	Gout and other crystal arthropathies	Binary	EUR	5:34154336-35165200	5	34660130	T	C	0.4577	0.044637	0.006892	1.046	[1.032-1.060]	9.38e-11	10.028	858510	2	++	0.175952	Known	rs455213	MODIFIER	Intron	RAI14	ENSG00000039560	ENST00000265109	NA	NA	0.31942
Phe_274	Endocrine/Metabolic	Gout and other crystal arthropathies	Binary	EUR	5:38893631-39921634	5	39404424	AT	A	0.4077	-0.03989	0.007222	0.961	[0.947-0.975]	3.33e-8	7.478	858510	2	--	0.053676	Known	rs138107037	MODIFIER	Intron	DAB2	ENSG00000153071	ENST00000320816	NA	NA	0.15769
Phe_274	Endocrine/Metabolic	Gout and other crystal arthropathies	Binary	AFR	5:72621814-73623629	5	73123629	C	G	0.5019	0.073641	0.013087	1.076	[1.049-1.104]	1.83e-8	7.737	124456	2	++	0.056976	Known	rs637450	MODERATE	Missense	TMEM171	ENSG00000157111	ENST00000454765	c.256C>G	p.Arg86Gly	0.58274
Phe_274	Endocrine/Metabolic	Gout and other crystal arthropathies	Binary	EUR	5:72629250-73669167	5	73135655	G	C	0.3023	-0.087401	0.008078	0.916	[0.902-0.931]	2.78e-27	26.556	858510	2	--	0.201102	Known	rs17632159	MODIFIER	Downstream gene	TMEM171	ENSG00000157111	ENST00000454765	NA	NA	0.86728
Phe_274	Endocrine/Metabolic	Gout and other crystal arthropathies	Binary	EUR	6:125369748-126437746	6	125899862	G	A	0.4654	0.05574	0.007587	1.057	[1.042-1.073]	2.03e-13	12.692	858510	2	++	0.77404	Known	rs11154336	MODIFIER	Intron	NCOA7	ENSG00000111912	ENST00000392477	NA	NA	0.33758
Phe_274	Endocrine/Metabolic	Gout and other crystal arthropathies	Binary	EUR	6:17827776-18901332	6	18348955	A	AGATT	0.685	-0.052086	0.007782	0.949	[0.935-0.964]	2.18e-11	10.661	858510	2	--	0.125659	Known	rs3078005	MODIFIER	Intergenic	-	-	-	NA	NA	0.74695
Phe_274	Endocrine/Metabolic	Gout and other crystal arthropathies	Binary	EUR	6:24822915-30080312	6	25801855	C	T	0.5568	0.143519	0.007057	1.154	[1.138-1.170]	6.04e-92	91.219	858510	2	++	0.926046	Known	rs2328895	MODIFIER	Intron	SLC17A1	ENSG00000124568	ENST00000244527	NA	NA	0.17796
Phe_274	Endocrine/Metabolic	Gout and other crystal arthropathies	Binary	EUR	6:31018530-32085417	6	31569519	G	C	0.1026	-0.066639	0.01126	0.936	[0.915-0.956]	3.25e-9	8.487	858510	2	--	0.097565	Known	rs9267499	MODIFIER	Upstream gene	LTA	ENSG00000226979	ENST00000418386	NA	NA	0.19708
Phe_274	Endocrine/Metabolic	Gout and other crystal arthropathies	Binary	EUR	6:42791563-44362204	6	43352672	T	C	0.596	-0.06513	0.007122	0.937	[0.924-0.950]	5.97e-20	19.224	858510	2	--	0.322014	Known	rs9381237	MODIFIER	Intron	ZNF318	ENSG00000171467	ENST00000361428	NA	NA	0.0915
Phe_274	Endocrine/Metabolic	Gout and other crystal arthropathies	Binary	EUR	6:6492658-7761638	6	7108316	T	TTCCTCCTCC	0.6206	-0.084971	0.007253	0.919	[0.906-0.932]	1.06e-31	30.973	858510	2	--	0.415812	Known	rs143321297	MODIFIER	Intron	RREB1	ENSG00000124782	ENST00000379938	NA	NA	0.40396
Phe_274	Endocrine/Metabolic	Gout and other crystal arthropathies	Binary	EUR	7:741717-1747276	7	1246556	G	C	0.6879	0.046894	0.00776	1.048	[1.032-1.064]	1.51e-9	8.82	858510	2	++	0.913219	Known	rs13230509	MODIFIER	Intergenic	-	-	-	NA	NA	0.4511
Phe_274	Endocrine/Metabolic	Gout and other crystal arthropathies	Binary	EUR	7:130396599-131400864	7	130900733	T	C	0.3	-0.046896	0.007626	0.954	[0.940-0.969]	7.77e-10	9.109	858510	2	--	0.733037	Known	rs157934	MODIFIER	Intron	LINC-PINT	ENSG00000231721	ENST00000642963	NA	NA	0.46479
Phe_274	Endocrine/Metabolic	Gout and other crystal arthropathies	Binary	EUR	7:151199885-152218450	7	151717955	A	G	0.2905	0.070832	0.007475	1.073	[1.058-1.089]	2.65e-21	20.577	858510	2	++	0.798912	Known	rs10224002	MODIFIER	Intron	PRKAG2	ENSG00000106617	ENST00000287878	NA	NA	0.18002
Phe_274	Endocrine/Metabolic	Gout and other crystal arthropathies	Binary	EUR	7:43651710-44667895	7	44157984	G	T	0.1398	0.066722	0.010301	1.069	[1.048-1.091]	9.34e-11	10.03	858510	2	++	0.789037	Known	rs2070971	MODIFIER	Intron	GCK	ENSG00000106633	ENST00000403799	NA	NA	0.82095
Phe_274	Endocrine/Metabolic	Gout and other crystal arthropathies	Binary	EUR	7:72895288-74207383	7	73612048	C	T	0.1584	-0.123895	0.009805	0.883	[0.867-0.901]	1.34e-36	35.873	858510	2	--	0.790081	Known	rs17145750	MODIFIER	Intron	MLXIPL	ENSG00000009950	ENST00000313375	NA	NA	0.32838
Phe_274	Endocrine/Metabolic	Gout and other crystal arthropathies	Binary	EUR	7:97786323-98885737	7	98385737	G	T	0.7851	0.058232	0.009816	1.06	[1.040-1.081]	2.99e-9	8.525	858510	2	++	0.864493	Known	rs1635612	MODIFIER	Intron	BAIAP2L1	ENSG00000006453	ENST00000005260	NA	NA	0.17713
Phe_274	Endocrine/Metabolic	Gout and other crystal arthropathies	Binary	EUR	8:23339979-24430882	8	23857479	G	A	0.4112	0.048477	0.006895	1.05	[1.036-1.064]	2.05e-12	11.687	858510	2	++	0.114488	Known	rs3758086	MODIFIER	Upstream gene	STC1	ENSG00000159167	ENST00000290271	NA	NA	0.13528
Phe_274	Endocrine/Metabolic	Gout and other crystal arthropathies	Binary	EUR	8:32075235-33075278	8	32575278	G	T	0.5399	-0.039853	0.006904	0.961	[0.948-0.974]	7.81e-9	8.107	858510	2	--	0.892605	Known	rs2466076	MODIFIER	Intron	NRG1	ENSG00000157168	ENST00000405005	NA	NA	0.24
Phe_274	Endocrine/Metabolic	Gout and other crystal arthropathies	Binary	EUR	8:74886903-76152268	8	75568087	A	G	0.5693	0.059468	0.007018	1.061	[1.047-1.076]	2.38e-17	16.624	858510	2	++	0.317126	Known	rs2977946	MODIFIER	Downstream gene	HNF4G	ENSG00000164749	ENST00000396423	NA	NA	0.02253
Phe_274	Endocrine/Metabolic	Gout and other crystal arthropathies	Binary	EUR	8:85732353-86820316	8	86312298	C	T	0.3287	0.042744	0.007736	1.044	[1.028-1.060]	3.29e-8	7.483	858510	2	++	0.276589	Known	rs7464062	MODIFIER	Intron	SLC7A13	ENSG00000164893	ENST00000520624	NA	NA	0.03287
Phe_274	Endocrine/Metabolic	Gout and other crystal arthropathies	Binary	EUR	9:130857881-131857881	9	131357881	A	G	0.3904	-0.03819	0.00698	0.963	[0.949-0.976]	4.47e-8	7.35	858510	2	--	0.977548	Known	rs7852711	MODIFIER	Intron	PLPP7	ENSG00000160539	ENST00000645295	NA	NA	0.53009
Phe_274	Endocrine/Metabolic	Gout and other crystal arthropathies	Binary	EUR	9:132757521-133774295	9	133274293	AC	A	0.186	-0.058848	0.009133	0.943	[0.926-0.960]	1.17e-10	9.933	858510	2	--	0.859073	Known	rs8176643	MODIFIER	Intron	ABO	ENSG00000175164	ENST00000538324	NA	NA	0.52138
Phe_274	Endocrine/Metabolic	Gout and other crystal arthropathies	Binary	EUR	9:32619243-33648554	9	33145649	C	CA	0.3172	-0.046468	0.00796	0.955	[0.940-0.970]	5.29e-9	8.276	858510	2	--	0.423914	Known	rs80288371	MODIFIER	Intron	B4GALT1	ENSG00000086062	ENST00000379731	NA	NA	0.06998
Phe_274	Endocrine/Metabolic	Gout and other crystal arthropathies	Binary	EUR	10:509955-1509973	10	1009955	T	A	0.5362	-0.039483	0.006986	0.961	[0.948-0.975]	1.59e-8	7.799	858510	2	--	0.506678	Known	rs4880752	MODIFIER	Intron	GTPBP4	ENSG00000107937	ENST00000360803	NA	NA	0.153
Phe_274	Endocrine/Metabolic	Gout and other crystal arthropathies	Binary	EUR	10:102331636-103700707	10	103138144	T	C	0.0819	-0.075898	0.012946	0.927	[0.904-0.951]	4.56e-9	8.342	858510	2	--	0.102152	Known	rs732998	MODIFIER	Intron	NT5C2	ENSG00000076685	ENST00000404739	NA	NA	0.02126
Phe_274	Endocrine/Metabolic	Gout and other crystal arthropathies	Binary	EUR	10:112494312-113539413	10	112998590	C	T	0.2932	-0.049223	0.007691	0.952	[0.938-0.966]	1.55e-10	9.809	858510	2	--	0.224581	Known	rs7903146	MODIFIER	Intron	TCF7L2	ENSG00000148737	ENST00000355995	NA	NA	0.28737
Phe_274	Endocrine/Metabolic	Gout and other crystal arthropathies	Binary	EUR	10:117126611-118131087	10	117631087	G	A	0.5184	0.042677	0.007244	1.044	[1.029-1.059]	3.83e-9	8.417	858510	2	++	0.871262	Known	rs181674	MODIFIER	Intergenic	-	-	-	NA	NA	0.49453
Phe_274	Endocrine/Metabolic	Gout and other crystal arthropathies	Binary	EUR	10:11692303-12692303	10	12192303	CA	C	0.3889	-0.044239	0.007842	0.957	[0.942-0.972]	1.69e-8	7.773	858510	2	--	0.386238	Known	rs66550394	MODIFIER	Intron	NUDT5	ENSG00000165609	ENST00000491614	NA	NA	0.2176
Phe_274	Endocrine/Metabolic	Gout and other crystal arthropathies	Binary	EUR	10:124109101-125363331	10	124730815	G	A	0.2634	0.063935	0.007837	1.066	[1.050-1.083]	3.40e-16	15.468	858510	2	++	0.828718	Known	rs10901812	MODIFIER	Intron	FAM53B	ENSG00000189319	ENST00000337318	NA	NA	0.26691
Phe_274	Endocrine/Metabolic	Gout and other crystal arthropathies	Binary	EUR	10:16388739-17476570	10	16890385	G	A	0.0144	0.192022	0.03037	1.212	[1.142-1.286]	2.57e-10	9.59	858510	2	++	0.199276	Known	rs45551835	MODERATE	Missense	CUBN	ENSG00000107611	ENST00000377833	c.8741C>T	p.Ala2914Val	0.82458
Phe_274	Endocrine/Metabolic	Gout and other crystal arthropathies	Binary	EUR	10:50210192-51430424	10	50887107	G	GT	0.1721	0.092067	0.009545	1.096	[1.076-1.117]	5.13e-22	21.29	858510	2	++	0.032598	Known	rs11375604	MODIFIER	Upstream gene	A1CF	ENSG00000148584	ENST00000373997	NA	NA	0.27797
Phe_274	Endocrine/Metabolic	Gout and other crystal arthropathies	Binary	EUR	10:57969381-59116097	10	58545104	A	C	0.5379	0.080263	0.007022	1.084	[1.069-1.099]	2.95e-30	29.53	858510	2	++	0.113707	Known	rs1649068	MODIFIER	Intron	BICC1	ENSG00000122870	ENST00000373886	NA	NA	0.01561
Phe_274	Endocrine/Metabolic	Gout and other crystal arthropathies	Binary	AFR	10:59163597-60209780	10	59707424	G	T	0.7509	0.130779	0.01625	1.14	[1.104-1.177]	8.42e-16	15.075	124456	2	++	0.086645	Known	rs1171617	MODIFIER	Intron	SLC16A9	ENSG00000165449	ENST00000395348	NA	NA	0.24937
Phe_274	Endocrine/Metabolic	Gout and other crystal arthropathies	Binary	EUR	10:59134379-60312463	10	59708831	G	T	0.7628	0.125707	0.008578	1.134	[1.115-1.153]	1.26e-48	47.9	858510	2	++	0.730482	Known	rs1171616	MODIFIER	Intron	SLC16A9	ENSG00000165449	ENST00000395348	NA	NA	0.37401
Phe_274	Endocrine/Metabolic	Gout and other crystal arthropathies	Binary	EUR	10:61540245-62540245	10	62040245	G	A	0.2195	0.045862	0.008146	1.047	[1.030-1.064]	1.80e-8	7.744	858510	2	++	0.618201	Known	rs12764378	MODIFIER	Intron	ARID5B	ENSG00000150347	ENST00000279873	NA	NA	0.55918
Phe_274	Endocrine/Metabolic	Gout and other crystal arthropathies	Binary	EUR	10:62614994-64100329	10	63387659	G	A	0.493	-0.045552	0.006988	0.955	[0.942-0.969]	7.10e-11	10.149	858510	2	--	0.358625	Known	rs10995527	MODIFIER	Intron	JMJD1C	ENSG00000171988	ENST00000399262	NA	NA	0.02994
Phe_274	Endocrine/Metabolic	Gout and other crystal arthropathies	Binary	EUR	10:86526172-87701645	10	87069577	G	GTTCT	0.6118	-0.047929	0.007749	0.953	[0.939-0.968]	6.20e-10	9.207	858510	2	--	0.975613	Known	rs71019461	MODIFIER	Intron	GLUD1	ENSG00000148672	ENST00000277865	NA	NA	0.1077
Phe_274	Endocrine/Metabolic	Gout and other crystal arthropathies	Binary	EUR	11:118846601-119846601	11	119346601	G	A	0.5062	-0.039909	0.007198	0.961	[0.947-0.975]	2.95e-8	7.53	858510	2	--	0.918533	Known	rs883245	MODIFIER	5'UTR	MFRP	ENSG00000235718	ENST00000619721	NA	NA	0.2584
Phe_274	Endocrine/Metabolic	Gout and other crystal arthropathies	Binary	EUR	11:27857913-29056320	11	28366205	A	T	0.4728	0.046191	0.007782	1.047	[1.031-1.063]	2.93e-9	8.534	858510	2	++	0.562445	Known	rs11030298	MODIFIER	Intron	METTL15	ENSG00000169519	ENST00000634627	NA	NA	0.03037
Phe_274	Endocrine/Metabolic	Gout and other crystal arthropathies	Binary	EUR	11:30227543-31256243	11	30727543	T	C	0.4496	-0.06047	0.007263	0.941	[0.928-0.955]	8.38e-17	16.077	858510	2	--	0.644069	Known	rs963837	MODIFIER	Intergenic	-	-	-	NA	NA	0.39168
Phe_274	Endocrine/Metabolic	Gout and other crystal arthropathies	Binary	EUR	11:46597211-47789816	11	47097211	A	G	0.1649	-0.060104	0.009833	0.942	[0.924-0.960]	9.81e-10	9.008	858510	2	--	0.618583	Known	rs373198871	MODIFIER	Intron	CSTPP1	ENSG00000149179	ENST00000278460	NA	NA	0.51537
Phe_274	Endocrine/Metabolic	Gout and other crystal arthropathies	Binary	EUR	11:47889572-49765617	11	48654047	G	A	0.0513	-0.146996	0.025058	0.863	[0.822-0.907]	4.46e-9	8.351	858510	2	--	0.986409	Known	rs11512331	MODIFIER	Intergenic	-	-	-	NA	NA	0.17604
Phe_274	Endocrine/Metabolic	Gout and other crystal arthropathies	Binary	AFR	11:4244499-6314294	11	5227002	T	A	0.0553	0.334483	0.031058	1.397	[1.315-1.485]	4.79e-27	26.32	124456	2	++	0.018723	Known	rs334	MODERATE	Missense	HBB	ENSG00000244734	ENST00000335295	c.20A>T	p.Glu7Val	1
Phe_274	Endocrine/Metabolic	Gout and other crystal arthropathies	Binary	EUR	11:49772265-51320706	11	50622198	C	CT	0.8009	0.066266	0.011401	1.069	[1.045-1.093]	6.16e-9	8.21	858510	2	++	0.347596	Known	rs59058603	MODIFIER	Intergenic	-	-	-	NA	NA	0.02494
Phe_274	Endocrine/Metabolic	Gout and other crystal arthropathies	Binary	AFR	11:63690363-65358013	11	64589600	T	C	0.6871	0.179947	0.014856	1.197	[1.163-1.233]	9.04e-34	33.044	124456	2	++	0.498812	Known	rs505802	MODIFIER	Upstream gene	SLC22A12	ENSG00000197891	ENST00000377574	NA	NA	0.34254
Phe_274	Endocrine/Metabolic	Gout and other crystal arthropathies	Binary	EUR	11:63586617-66811089	11	64597394	C	T	0.4229	-0.151677	0.007528	0.859	[0.847-0.872]	2.78e-90	89.556	858510	2	--	0.338954	Known	rs12363578	MODIFIER	Intron	SLC22A12	ENSG00000197891	ENST00000377574	NA	NA	0.99999
Phe_274	Endocrine/Metabolic	Gout and other crystal arthropathies	Binary	EUR	11:69147874-70194575	11	69682476	C	CA	0.6255	0.050965	0.007576	1.052	[1.037-1.068]	1.73e-11	10.762	858510	2	++	0.036024	Known	rs11386923	MODIFIER	Intergenic	-	-	-	NA	NA	0.18899
Phe_274	Endocrine/Metabolic	Gout and other crystal arthropathies	Binary	EUR	11:351623-1404911	11	890405	T	C	0.4905	0.039214	0.006782	1.04	[1.026-1.054]	7.38e-9	8.132	858510	2	++	0.949065	Known	rs7940112	MODIFIER	Intron	CHID1	ENSG00000177830	ENST00000323578	NA	NA	0.04867
Phe_274	Endocrine/Metabolic	Gout and other crystal arthropathies	Binary	EUR	12:110696477-112069952	12	111427245	C	G	0.5139	-0.042276	0.006783	0.959	[0.946-0.971]	4.59e-10	9.339	858510	2	--	0.192738	Known	rs7310615	MODIFIER	Intron	SH2B3	ENSG00000111252	ENST00000341259	NA	NA	0.25378
Phe_274	Endocrine/Metabolic	Gout and other crystal arthropathies	Binary	EUR	12:121555072-122645738	12	122118845	C	CA	0.3832	-0.054712	0.008939	0.947	[0.930-0.963]	9.32e-10	9.03	858510	2	--	0.596989	Known	rs34776887	MODIFIER	Intron	MLXIP	ENSG00000175727	ENST00000319080	NA	NA	0.09933
Phe_274	Endocrine/Metabolic	Gout and other crystal arthropathies	Binary	EUR	12:131972014-133048167	12	132495175	G	A	0.1412	0.057454	0.009715	1.059	[1.039-1.079]	3.34e-9	8.476	858510	2	++	0.958422	Known	rs75312918	MODIFIER	Intron	FBRSL1	ENSG00000112787	ENST00000680143	NA	NA	0.10936
Phe_274	Endocrine/Metabolic	Gout and other crystal arthropathies	Binary	EUR	12:20735895-21762562	12	21255421	CA	C	0.1627	-0.057777	0.010188	0.944	[0.925-0.963]	1.42e-8	7.848	858510	2	--	0.900388	Known	rs58861134	MODIFIER	Intergenic	-	-	-	NA	NA	0.06714
Phe_274	Endocrine/Metabolic	Gout and other crystal arthropathies	Binary	EUR	12:41947153-42975858	12	42472072	C	T	0.4106	-0.039103	0.006864	0.962	[0.949-0.975]	1.22e-8	7.913	858510	2	--	0.960719	Known	rs1551210	MODIFIER	Intron	PRICKLE1	ENSG00000139174	ENST00000345127	NA	NA	0.07703
Phe_274	Endocrine/Metabolic	Gout and other crystal arthropathies	Binary	EUR	12:51345459-52370741	12	51866288	C	A	0.2819	0.053589	0.00812	1.055	[1.038-1.072]	4.12e-11	10.385	858510	2	++	0.095736	Known	rs12228470	MODIFIER	Intergenic	-	-	-	NA	NA	0.4541
Phe_274	Endocrine/Metabolic	Gout and other crystal arthropathies	Binary	EUR	12:56664722-58579853	12	57450266	C	T	0.2374	-0.115762	0.008365	0.891	[0.876-0.905]	1.49e-43	42.828	858510	2	--	0.618885	Known	rs3741414	MODIFIER	3'UTR	INHBC	ENSG00000175189	ENST00000309668	NA	NA	0.12103
Phe_274	Endocrine/Metabolic	Gout and other crystal arthropathies	Binary	EUR	12:95197282-96369659	12	95725302	G	T	0.2142	0.051975	0.008299	1.053	[1.036-1.071]	3.78e-10	9.422	858510	2	++	0.37741	Known	rs11108216	MODIFIER	Intron	NTN4	ENSG00000074527	ENST00000343702	NA	NA	0.29082
Phe_274	Endocrine/Metabolic	Gout and other crystal arthropathies	Binary	EUR	13:39674794-40714955	13	40201790	A	G	0.2263	-0.056228	0.008763	0.945	[0.929-0.962]	1.39e-10	9.856	858510	2	--	0.535989	Known	rs9549104	MODIFIER	Intron	LINC00598	ENSG00000215483	ENST00000615947	NA	NA	0.86433
Phe_274	Endocrine/Metabolic	Gout and other crystal arthropathies	Binary	EUR	13:71257852-72319588	13	71796549	C	A	0.3757	-0.046399	0.007385	0.955	[0.941-0.969]	3.32e-10	9.478	858510	2	--	0.598362	Known	rs7335349	MODIFIER	Intron	DACH1	ENSG00000276644	ENST00000613252	NA	NA	0.06114
Phe_274	Endocrine/Metabolic	Gout and other crystal arthropathies	Binary	EUR	14:101607952-102791520	14	102129193	G	T	0.8713	-0.070572	0.010674	0.932	[0.913-0.952]	3.80e-11	10.42	858510	2	--	0.12317	Known	rs1190597	MODIFIER	Intron	HSP90AA1	ENSG00000080824	ENST00000334701	NA	NA	0.07463
Phe_274	Endocrine/Metabolic	Gout and other crystal arthropathies	Binary	EUR	14:49688589-50891894	14	50269229	T	C	0.0186	-0.194602	0.030818	0.823	[0.775-0.874]	2.71e-10	9.567	858510	2	--	0.914946	Known	rs72683923	LOW	Synonymous	L2HGDH	ENSG00000087299	ENST00000267436	NA	NA	0.59348
Phe_274	Endocrine/Metabolic	Gout and other crystal arthropathies	Binary	EUR	14:72303604-73423329	14	72809542	A	T	0.2416	-0.047208	0.007979	0.954	[0.939-0.969]	3.29e-9	8.483	858510	2	--	0.212694	Known	rs12050132	MODIFIER	Intron	DPF3	ENSG00000205683	ENST00000556509	NA	NA	0.12693
Phe_274	Endocrine/Metabolic	Gout and other crystal arthropathies	Binary	AFR	15:75343853-76512162	15	75902197	G	C	0.2715	0.096495	0.014829	1.101	[1.070-1.134]	7.66e-11	10.116	124456	2	+-	0.579701	Known	rs12437816	MODIFIER	Upstream gene	FBXO22	ENSG00000167196	ENST00000308275	NA	NA	0.2847
Phe_274	Endocrine/Metabolic	Gout and other crystal arthropathies	Binary	EUR	15:74839939-76909612	15	76012162	A	G	0.251	0.096373	0.008155	1.101	[1.084-1.119]	3.16e-32	31.5	858510	2	++	0.787409	Known	rs10851885	MODIFIER	Intron	NRG4	ENSG00000169752	ENST00000394907	NA	NA	0.66255
Phe_274	Endocrine/Metabolic	Gout and other crystal arthropathies	Binary	EUR	15:84960860-86063327	15	85496333	T	G	0.3444	0.051348	0.007245	1.053	[1.038-1.068]	1.37e-12	11.864	858510	2	+-	0.008405	Known	rs725686	MODIFIER	Intron	AKAP13	ENSG00000170776	ENST00000394518	NA	NA	0.08697
Phe_274	Endocrine/Metabolic	Gout and other crystal arthropathies	Binary	EUR	15:89595080-90595080	15	90095080	T	A	0.75	-0.046171	0.008342	0.955	[0.939-0.971]	3.12e-8	7.506	858510	2	--	0.093021	Novel	rs6496623	MODIFIER	Intron	IDH2	ENSG00000182054	ENST00000330062	NA	NA	0.56557
Phe_274	Endocrine/Metabolic	Gout and other crystal arthropathies	Binary	EUR	15:98204789-99277622	15	98715787	G	A	0.3478	0.066738	0.007503	1.069	[1.053-1.085]	5.85e-19	18.233	858510	2	++	0.255911	Known	rs11634241	MODIFIER	Intron	IGF1R	ENSG00000140443	ENST00000650285	NA	NA	0.67732
Phe_274	Endocrine/Metabolic	Gout and other crystal arthropathies	Binary	EUR	16:51193272-52226320	16	51702983	CT	C	0.245	0.049335	0.008332	1.051	[1.034-1.068]	3.20e-9	8.495	858510	2	++	0.659399	Known	rs35896397	MODIFIER	Intergenic	-	-	-	NA	NA	0.41028
Phe_274	Endocrine/Metabolic	Gout and other crystal arthropathies	Binary	EUR	16:69008575-71167508	16	69526427	A	AC	0.773	-0.094915	0.00934	0.909	[0.893-0.926]	2.92e-24	23.534	858510	2	--	0.89184	Known	rs11396409	MODIFIER	Intergenic	-	-	-	NA	NA	0.56973
Phe_274	Endocrine/Metabolic	Gout and other crystal arthropathies	Binary	AFR	16:69470151-70470151	16	69970151	T	G	0.4294	-0.084728	0.015448	0.919	[0.891-0.947]	4.14e-8	7.383	124456	2	--	0.738766	Known	rs73580191	MODIFIER	Intergenic	-	-	-	NA	NA	0.9825
Phe_274	Endocrine/Metabolic	Gout and other crystal arthropathies	Binary	EUR	16:79163042-80408879	16	79893406	A	G	0.1507	0.068493	0.009733	1.071	[1.051-1.092]	1.96e-12	11.707	858510	2	++	0.205828	Known	rs9925837	MODIFIER	Intergenic	-	-	-	NA	NA	0.11038
Phe_274	Endocrine/Metabolic	Gout and other crystal arthropathies	Binary	EUR	17:54778765-55830054	17	55287427	C	A	0.5947	-0.061141	0.007139	0.941	[0.928-0.954]	1.09e-17	16.964	858510	2	--	0.698483	Known	rs7224610	MODIFIER	Intron	HLF	ENSG00000108924	ENST00000226067	NA	NA	0.48494
Phe_274	Endocrine/Metabolic	Gout and other crystal arthropathies	Binary	EUR	17:60235695-61912874	17	61379228	C	T	0.8234	0.080519	0.008999	1.084	[1.065-1.103]	3.63e-19	18.44	858510	2	++	0.121248	Known	rs9895661	MODIFIER	Intron	BCAS3	ENSG00000141376	ENST00000407086	NA	NA	0.44424
Phe_274	Endocrine/Metabolic	Gout and other crystal arthropathies	Binary	EUR	17:68481196-69753570	17	69085137	A	G	0.0225	-0.17934	0.026687	0.836	[0.793-0.881]	1.82e-11	10.741	858510	2	--	0.907366	Known	rs77542162	MODERATE	Missense	ABCA6	ENSG00000154262	ENST00000284425	c.4075T>C	p.Cys1359Arg	0.85195
Phe_274	Endocrine/Metabolic	Gout and other crystal arthropathies	Binary	EUR	17:7325866-8382587	17	7825866	A	G	0.8147	-0.064218	0.009469	0.938	[0.921-0.955]	1.19e-11	10.926	858510	2	--	0.54348	Known	rs4791806	MODIFIER	Intron	DNAH2	ENSG00000183914	ENST00000572933	NA	NA	0.98302
Phe_274	Endocrine/Metabolic	Gout and other crystal arthropathies	Binary	EUR	17:75756414-76785310	17	76285310	T	C	0.3154	-0.044635	0.007471	0.956	[0.942-0.970]	2.31e-9	8.637	858510	2	--	0.626729	Known	rs77244849	MODIFIER	Intron	QRICH2	ENSG00000129646	ENST00000680821	NA	NA	0.48437
Phe_274	Endocrine/Metabolic	Gout and other crystal arthropathies	Binary	EUR	18:59565186-60821436	18	60196859	C	G	0.2645	0.050965	0.007628	1.052	[1.037-1.068]	2.37e-11	10.626	858510	2	++	0.065032	Known	rs12954782	MODIFIER	Non coding transcript exon	-	ENSG00000267620	ENST00000585803	NA	NA	0.05867
Phe_274	Endocrine/Metabolic	Gout and other crystal arthropathies	Binary	EUR	19:32182170-33422340	19	32708847	T	C	0.3242	0.054619	0.00792	1.056	[1.040-1.073]	5.34e-12	11.273	858510	2	++	0.717264	Known	rs8113684	MODIFIER	Intron	NUDT19	ENSG00000213965	ENST00000397061	NA	NA	0.24158
Phe_274	Endocrine/Metabolic	Gout and other crystal arthropathies	Binary	EUR	19:48256272-49256272	19	48756272	A	G	0.5502	-0.041735	0.007562	0.959	[0.945-0.973]	3.41e-8	7.467	858510	2	--	0.643719	Known	rs838133	LOW	Synonymous	FGF21	ENSG00000105550	ENST00000593756	NA	NA	0.53994
Phe_274	Endocrine/Metabolic	Gout and other crystal arthropathies	Binary	EUR	19:52449516-53459704	19	52959704	G	T	0.336	-0.042618	0.007442	0.958	[0.944-0.972]	1.02e-8	7.99	858510	2	--	0.361565	Known	rs7507133	MODIFIER	Intron	ZNF816	ENSG00000180257	ENST00000444460	NA	NA	0.16767
Phe_274	Endocrine/Metabolic	Gout and other crystal arthropathies	Binary	EUR	19:6711300-7731757	19	7224420	G	A	0.414	-0.053572	0.006984	0.948	[0.935-0.961]	1.71e-14	13.767	858510	2	--	0.120692	Known	rs7248104	MODIFIER	Intron	INSR	ENSG00000171105	ENST00000302850	NA	NA	0.31161
Phe_274	Endocrine/Metabolic	Gout and other crystal arthropathies	Binary	EUR	20:34798024-35798024	20	35298024	C	T	0.0488	0.092735	0.016965	1.097	[1.061-1.134]	4.60e-8	7.338	858510	2	++	0.436704	Known	rs118147506	MODIFIER	Downstream gene	UQCC1	ENSG00000101019	ENST00000374385	NA	NA	0.53112
Phe_274	Endocrine/Metabolic	Gout and other crystal arthropathies	Binary	EUR	20:43915722-44929456	20	44427509	G	T	0.5889	-0.052132	0.007918	0.949	[0.935-0.964]	4.58e-11	10.339	858510	2	--	0.001479	Known	rs6031598	MODIFIER	Intron	HNF4A	ENSG00000101076	ENST00000316673	NA	NA	0.33468
Phe_274	Endocrine/Metabolic	Gout and other crystal arthropathies	Binary	EUR	21:14932011-15940311	21	15435901	A	G	0.4256	0.040155	0.007223	1.041	[1.026-1.056]	2.71e-8	7.567	858510	2	++	0.422706	Known	rs1736018	MODIFIER	Intron	-	ENSG00000229425	ENST00000634644	NA	NA	0.04989
Phe_274	Endocrine/Metabolic	Gout and other crystal arthropathies	Binary	EUR	21:35910628-36986912	21	36463466	C	G	0.2567	-0.05929	0.007897	0.942	[0.928-0.957]	6.01e-14	13.221	858510	2	--	0.329982	Known	rs219768	MODIFIER	Intron	CLDN14	ENSG00000159261	ENST00000399135	NA	NA	0.11648
Phe_274	Endocrine/Metabolic	Gout and other crystal arthropathies	Binary	EUR	22:27886199-29236764	22	28734312	C	T	0.2837	-0.049508	0.007922	0.952	[0.937-0.967]	4.12e-10	9.385	858510	2	--	0.80971	Known	rs1033667	MODIFIER	Intron	CHEK2	ENSG00000183765	ENST00000404276	NA	NA	0.25529
Phe_274	Endocrine/Metabolic	Gout and other crystal arthropathies	Binary	EUR	22:43428796-44499571	22	43928850	C	T	0.2196	-0.092823	0.008462	0.911	[0.896-0.927]	5.36e-28	27.271	858510	2	--	0.603764	Known	rs738408	LOW	Synonymous	PNPLA3	ENSG00000100344	ENST00000216180	NA	NA	0.40046
Phe_274_1	Endocrine/Metabolic	Gout	Binary	EUR	1:109321653-110323422	1	109821653	T	G	0.3214	-0.043035	0.007682	0.958	[0.944-0.972]	2.12e-8	7.674	860091	2	--	0.280658	Known	rs2938616	MODIFIER	Intergenic	-	-	-	NA	NA	0.13383
Phe_274_1	Endocrine/Metabolic	Gout	Binary	EUR	1:14989084-16088153	1	15534792	C	T	0.3076	-0.048363	0.007744	0.953	[0.938-0.967]	4.23e-10	9.373	860091	2	--	0.612985	Known	rs10803389	MODIFIER	Intron	DNAJC16	ENSG00000116138	ENST00000375847	NA	NA	0.02925
Phe_274_1	Endocrine/Metabolic	Gout	Binary	EUR	1:150410334-151410334	1	150910334	TG	T	0.2587	-0.046657	0.008151	0.954	[0.939-0.970]	1.04e-8	7.983	860091	2	--	0.158238	Known	rs71090108	MODIFIER	Intron	CTXND2	ENSG00000283324	ENST00000636087	NA	NA	0.40877
Phe_274_1	Endocrine/Metabolic	Gout	Binary	EUR	1:154329663-156568267	1	155199139	G	A	0.4266	-0.104129	0.00712	0.901	[0.889-0.914]	1.95e-48	47.71	860091	2	--	0.52118	Known	rs7366775	MODIFIER	Intron	THBS3	ENSG00000169231	ENST00000368378	NA	NA	0.38465
Phe_274_1	Endocrine/Metabolic	Gout	Binary	AFR	1:154634221-155727811	1	155216951	G	A	0.2345	-0.1211	0.01637	0.886	[0.858-0.915]	1.39e-13	12.858	124801	2	-+	0.284025	Known	rs1057941	MODIFIER	Downstream gene	MTX1	ENSG00000173171	ENST00000368376	NA	NA	0.51642
Phe_274_1	Endocrine/Metabolic	Gout	Binary	EUR	1:163113453-164272551	1	163613453	A	G	0.397	0.045852	0.008006	1.047	[1.031-1.063]	1.02e-8	7.991	860091	2	++	0.459219	Known	rs10799938	MODIFIER	Intergenic	-	-	-	NA	NA	0.03356
Phe_274_1	Endocrine/Metabolic	Gout	Binary	EUR	1:17950445-18984627	1	18455414	G	C	0.1189	0.065414	0.010888	1.068	[1.045-1.091]	1.88e-9	8.726	860091	2	++	0.106657	Known	rs12141837	MODIFIER	Intergenic	-	-	-	NA	NA	0.15109
Phe_274_1	Endocrine/Metabolic	Gout	Binary	EUR	1:25978678-28034437	1	26695422	G	C	0.0226	0.251008	0.024292	1.285	[1.226-1.348]	5.00e-25	24.301	860091	2	++	0.55981	Known	rs114165349	MODIFIER	Upstream gene	ARID1A	ENSG00000117713	ENST00000324856	NA	NA	0.54922
Phe_274_1	Endocrine/Metabolic	Gout	Binary	EUR	1:47719763-48729986	1	48219763	T	C	0.6615	0.048023	0.00776	1.049	[1.033-1.065]	6.07e-10	9.217	860091	2	++	0.193732	Known	rs926979	MODIFIER	Upstream gene	SLC5A9	ENSG00000117834	ENST00000438567	NA	NA	0.46423
Phe_274_1	Endocrine/Metabolic	Gout	Binary	EUR	1:88083360-89150617	1	88636295	T	C	0.349	-0.044749	0.007789	0.956	[0.942-0.971]	9.18e-9	8.037	860091	2	--	0.452667	Known	rs7523522	MODIFIER	Intron	PKN2-AS1	ENSG00000237505	ENST00000458097	NA	NA	0.07248
Phe_274_1	Endocrine/Metabolic	Gout	Binary	EUR	1:90566192-91566192	1	91066192	C	T	0.1108	-0.067273	0.012008	0.935	[0.913-0.957]	2.11e-8	7.675	860091	2	--	0.354591	Known	rs79812211	MODIFIER	Intergenic	-	-	-	NA	NA	0.15634
Phe_274_1	Endocrine/Metabolic	Gout	Binary	EUR	1:92573826-93899834	1	93388960	T	C	0.6011	0.049314	0.00731	1.051	[1.036-1.066]	1.52e-11	10.819	860091	2	++	0.779827	Known	rs2114273	MODIFIER	Upstream gene	-	ENSG00000229635	ENST00000452808	NA	NA	0.04806
Phe_274_1	Endocrine/Metabolic	Gout	Binary	EUR	2:112580525-113616890	2	113094987	G	A	0.3846	0.054544	0.007335	1.056	[1.041-1.071]	1.04e-13	12.984	860091	2	++	0.176251	Known	rs13424580	MODIFIER	Upstream gene	IL1RN	ENSG00000136689	ENST00000409052	NA	NA	0.09481
Phe_274_1	Endocrine/Metabolic	Gout	Binary	EUR	2:120048864-121767535	2	120548864	G	A	0.4145	0.047573	0.007071	1.049	[1.034-1.063]	1.72e-11	10.764	860091	2	++	0.71311	Known	rs17050272	MODIFIER	Upstream gene	-	ENSG00000237614	ENST00000655876	NA	NA	0.74021
Phe_274_1	Endocrine/Metabolic	Gout	Binary	EUR	2:168628119-169775722	2	169164347	G	T	0.7529	-0.089089	0.008129	0.915	[0.900-0.929]	5.99e-28	27.223	860091	2	--	0.472371	Known	rs2268374	MODIFIER	Intron	LRP2	ENSG00000081479	ENST00000649046	NA	NA	0.23806
Phe_274_1	Endocrine/Metabolic	Gout	Binary	EUR	2:175451685-176628855	2	176128855	C	G	0.024	0.136963	0.022398	1.147	[1.098-1.198]	9.66e-10	9.015	860091	2	++	0.009266	Known	rs187355703	MODIFIER	Downstream gene	HOXD9	ENSG00000128709	ENST00000249499	NA	NA	0.66372
Phe_274_1	Endocrine/Metabolic	Gout	Binary	EUR	2:181633395-182801269	2	182222340	C	A	0.4829	0.049103	0.007181	1.05	[1.036-1.065]	8.04e-12	11.095	860091	2	++	0.961094	Known	rs13411042	MODIFIER	Intron	PDE1A	ENSG00000115252	ENST00000409365	NA	NA	0.27036
Phe_274_1	Endocrine/Metabolic	Gout	Binary	AFR	2:27008073-28031011	2	27508073	T	C	0.8624	-0.139662	0.018977	0.87	[0.838-0.903]	1.85e-13	12.734	124801	2	-+	0.132366	Known	rs1260326	MODERATE	Missense	GCKR	ENSG00000084734	ENST00000264717	c.1337T>C	p.Leu446Pro	0.9999
Phe_274_1	Endocrine/Metabolic	Gout	Binary	EUR	2:26464349-28809442	2	27508073	T	C	0.5968	-0.167638	0.007048	0.846	[0.834-0.857]	4.75e-125	124.323	860091	2	--	0.588994	Known	rs1260326	MODERATE	Missense	GCKR	ENSG00000084734	ENST00000264717	c.1337T>C	p.Leu446Pro	1
Phe_274_1	Endocrine/Metabolic	Gout	Binary	AFR	2:30863995-32270784	2	31447361	C	T	0.078	0.155853	0.024039	1.169	[1.115-1.225]	8.97e-11	10.047	124801	2	+-	0.603464	Known	rs2217366	MODIFIER	Intergenic	-	-	-	NA	NA	0.32171
Phe_274_1	Endocrine/Metabolic	Gout	Binary	EUR	2:60718198-62054020	2	61461592	T	A	0.6102	-0.041312	0.007222	0.96	[0.946-0.973]	1.06e-8	7.973	860091	2	--	0.649747	Known	rs1186710	MODIFIER	Intron	USP34	ENSG00000115464	ENST00000398571	NA	NA	0.01213
Phe_274_1	Endocrine/Metabolic	Gout	Binary	EUR	2:1-1153874	2	615627	C	T	0.8206	0.070539	0.009539	1.073	[1.053-1.093]	1.42e-13	12.849	860091	2	++	0.017207	Known	rs7559547	MODIFIER	Intergenic	-	-	-	NA	NA	0.03563
Phe_274_1	Endocrine/Metabolic	Gout	Binary	EUR	2:69019164-70153097	2	69586326	T	C	0.1217	-0.079646	0.01219	0.923	[0.902-0.946]	6.42e-11	10.193	860091	2	--	0.721849	Known	rs12987661	MODIFIER	Intron	AAK1	ENSG00000115977	ENST00000409085	NA	NA	0.58723
Phe_274_1	Endocrine/Metabolic	Gout	Binary	EUR	3:125793578-126818378	3	126295984	A	G	0.2015	-0.053295	0.00897	0.948	[0.932-0.965]	2.82e-9	8.549	860091	2	--	0.205167	Known	rs76358556	MODIFIER	Intron	-	ENSG00000251448	ENST00000514281	NA	NA	0.14164
Phe_274_1	Endocrine/Metabolic	Gout	Binary	EUR	3:131962976-133069653	3	132516500	A	T	0.0545	0.087084	0.015558	1.091	[1.058-1.125]	2.18e-8	7.662	860091	2	++	0.440232	Known	rs80120242	LOW	Splice donor region	DNAJC13	ENSG00000138246	ENST00000260818	NA	NA	0.23077
Phe_274_1	Endocrine/Metabolic	Gout	Binary	EUR	3:160086396-161086396	3	160586396	G	A	0.519	-0.041881	0.007674	0.959	[0.945-0.974]	4.83e-8	7.316	860091	2	--	0.11312	Novel	rs7644453	MODIFIER	Downstream gene	RPL6P8	ENSG00000242285	ENST00000490136	NA	NA	0.01633
Phe_274_1	Endocrine/Metabolic	Gout	Binary	EUR	3:168878479-169961673	3	169430632	A	G	0.2542	-0.051009	0.007945	0.95	[0.936-0.965]	1.36e-10	9.866	860091	2	--	0.411433	Known	rs9637450	MODIFIER	Intron	MECOM	ENSG00000085276	ENST00000651503	NA	NA	0.10495
Phe_274_1	Endocrine/Metabolic	Gout	Binary	EUR	3:46527788-47918189	3	47297064	C	T	0.4507	-0.04026	0.006976	0.961	[0.947-0.974]	7.87e-9	8.104	860091	2	--	0.709119	Known	rs11713101	MODIFIER	Intron	KLHL18	ENSG00000114648	ENST00000232766	NA	NA	0.05747
Phe_274_1	Endocrine/Metabolic	Gout	Binary	EUR	3:51801871-53640622	3	53034026	C	T	0.4199	0.085769	0.007084	1.09	[1.075-1.105]	9.65e-34	33.016	860091	2	++	0.300732	Known	rs11709427	MODIFIER	Intron	SFMBT1	ENSG00000163935	ENST00000394752	NA	NA	0.11375
Phe_274_1	Endocrine/Metabolic	Gout	Binary	AFR	3:52501639-53537781	3	53037781	G	C	0.5311	0.080529	0.013439	1.084	[1.056-1.113]	2.07e-9	8.684	124801	2	+-	0.006443	Known	rs2581817	MODIFIER	Intron	SFMBT1	ENSG00000163935	ENST00000394752	NA	NA	0.36181
Phe_274_1	Endocrine/Metabolic	Gout	Binary	EUR	4:104649907-105685552	4	105149907	A	G	0.3708	0.042627	0.007315	1.044	[1.029-1.059]	5.63e-9	8.249	860091	2	++	0.366919	Known	rs974801	MODIFIER	Intron	TET2	ENSG00000168769	ENST00000380013	NA	NA	0.23239
Phe_274_1	Endocrine/Metabolic	Gout	Binary	EUR	4:142608887-143752387	4	143125692	C	G	0.6627	-0.046628	0.007924	0.954	[0.940-0.969]	3.99e-9	8.398	860091	2	--	0.208094	Known	rs4269133	MODIFIER	Intron	USP38-DT	ENSG00000250326	ENST00000507826	NA	NA	0.0376
Phe_274_1	Endocrine/Metabolic	Gout	Binary	EUR	4:145265244-146306318	4	145806318	CT	C	0.1404	-0.0632	0.010209	0.939	[0.920-0.958]	5.99e-10	9.222	860091	2	--	0.383304	Known	rs59690854	MODIFIER	Intron	ZNF827	ENSG00000151612	ENST00000508784	NA	NA	0.20564
Phe_274_1	Endocrine/Metabolic	Gout	Binary	EUR	4:38912160-39912160	4	39412160	G	A	0.5908	0.039532	0.007187	1.04	[1.026-1.055]	3.79e-8	7.422	860091	2	++	0.057751	Novel	rs28712821	MODIFIER	Intron	KLB	ENSG00000134962	ENST00000257408	NA	NA	0.36204
Phe_274_1	Endocrine/Metabolic	Gout	Binary	EUR	4:68125566-69125738	4	68625738	T	C	0.2573	0.056458	0.009616	1.058	[1.038-1.078]	4.33e-9	8.364	860091	2	++	0.52596	Known	rs34707604	MODIFIER	Downstream gene	-	ENSG00000251074	ENST00000510547	NA	NA	0.43569
Phe_274_1	Endocrine/Metabolic	Gout	Binary	AFR	4:87456379-88753041	4	88123160	A	T	0.0291	0.518332	0.035655	1.679	[1.566-1.801]	7.02e-48	47.154	124801	2	++	0.850851	Known	rs138409370	MODIFIER	Intron	ABCG2	ENSG00000118777	ENST00000237612	NA	NA	0.28744
Phe_274_1	Endocrine/Metabolic	Gout	Binary	EUR	4:85184582-89638160	4	88133515	A	G	0.1114	0.640101	0.01606	1.897	[1.838-1.957]	2.23e-347	346.652	860091	2	++	0.001234	Known	rs4148155	MODIFIER	Intron	ABCG2	ENSG00000118777	ENST00000237612	NA	NA	0.20436
Phe_274_1	Endocrine/Metabolic	Gout	Binary	EUR	4:8552942-11225805	4	9926270	A	G	0.7126	0.40774	0.010674	1.503	[1.472-1.535]	2.89e-319	318.54	860091	2	++	0.707416	Known	rs62294282	MODIFIER	Intron	SLC2A9	ENSG00000109667	ENST00000264784	NA	NA	0.53764
Phe_274_1	Endocrine/Metabolic	Gout	Binary	AFR	4:9019236-10884722	4	9995679	G	A	0.6747	0.304041	0.015268	1.355	[1.315-1.396]	3.10e-88	87.508	124801	2	++	0.567923	Known	rs3733588	MODIFIER	Intron	SLC2A9	ENSG00000109667	ENST00000264784	NA	NA	0.42909
Phe_274_1	Endocrine/Metabolic	Gout	Binary	EUR	4:98818162-100708023	4	99318162	T	C	0.9703	-0.114711	0.018632	0.892	[0.860-0.925]	7.43e-10	9.129	860091	2	--	5.58e-05	Known	rs1229984	MODERATE	Missense	ADH1B	ENSG00000196616	ENST00000305046	c.143A>G	p.His48Arg	0.79252
Phe_274_1	Endocrine/Metabolic	Gout	Binary	EUR	5:34154336-35165200	5	34660130	T	C	0.4577	0.044725	0.007093	1.046	[1.031-1.060]	2.87e-10	9.542	860091	2	++	0.131495	Known	rs455213	MODIFIER	Intron	RAI14	ENSG00000039560	ENST00000265109	NA	NA	0.3334
Phe_274_1	Endocrine/Metabolic	Gout	Binary	EUR	5:38893631-39921634	5	39393631	G	A	0.4256	-0.041652	0.007198	0.959	[0.946-0.973]	7.18e-9	8.144	860091	2	--	0.086192	Known	rs10062079	MODIFIER	Intron	DAB2	ENSG00000153071	ENST00000320816	NA	NA	0.14464
Phe_274_1	Endocrine/Metabolic	Gout	Binary	EUR	5:72629250-73669167	5	73135655	G	C	0.3024	-0.090877	0.008305	0.913	[0.898-0.928]	7.22e-28	27.141	860091	2	--	0.359339	Known	rs17632159	MODIFIER	Downstream gene	TMEM171	ENSG00000157111	ENST00000454765	NA	NA	0.78096
Phe_274_1	Endocrine/Metabolic	Gout	Binary	EUR	6:125224414-126438621	6	125899862	G	A	0.4653	0.058356	0.007743	1.06	[1.044-1.076]	4.82e-14	13.317	860091	2	++	0.947037	Known	rs11154336	MODIFIER	Intron	NCOA7	ENSG00000111912	ENST00000392477	NA	NA	0.31726
Phe_274_1	Endocrine/Metabolic	Gout	Binary	EUR	6:24830310-30080312	6	25801855	C	T	0.5567	0.150039	0.007255	1.162	[1.145-1.179]	5.16e-95	94.287	860091	2	++	0.936651	Known	rs2328895	MODIFIER	Intron	SLC17A1	ENSG00000124568	ENST00000244527	NA	NA	0.18619
Phe_274_1	Endocrine/Metabolic	Gout	Binary	EUR	6:31018530-32085417	6	31553704	C	T	0.0669	-0.09059	0.014459	0.913	[0.888-0.940]	3.72e-10	9.429	860091	2	--	0.31071	Known	rs9267492	MODIFIER	Intron	NFKBIL1	ENSG00000204498	ENST00000376148	NA	NA	0.15741
Phe_274_1	Endocrine/Metabolic	Gout	Binary	EUR	6:42791563-44362204	6	43352672	T	C	0.5959	-0.066016	0.007291	0.936	[0.923-0.950]	1.37e-19	18.862	860091	2	--	0.518121	Known	rs9381237	MODIFIER	Intron	ZNF318	ENSG00000171467	ENST00000361428	NA	NA	0.09735
Phe_274_1	Endocrine/Metabolic	Gout	Binary	EUR	6:6492658-7761638	6	7108316	T	TTCCTCCTCC	0.6206	-0.090788	0.00744	0.913	[0.900-0.927]	3.01e-34	33.522	860091	2	--	0.735934	Known	rs143321297	MODIFIER	Intron	RREB1	ENSG00000124782	ENST00000379938	NA	NA	0.44377
Phe_274_1	Endocrine/Metabolic	Gout	Binary	EUR	7:740159-1753374	7	1246931	G	T	0.6851	0.050177	0.007872	1.051	[1.035-1.068]	1.84e-10	9.735	860091	2	++	0.950219	Known	rs62435145	MODIFIER	Intergenic	-	-	-	NA	NA	0.48384
Phe_274_1	Endocrine/Metabolic	Gout	Binary	EUR	7:130396599-131400864	7	130900733	T	C	0.3	-0.050785	0.007791	0.95	[0.936-0.965]	7.11e-11	10.148	860091	2	--	0.973222	Known	rs157934	MODIFIER	Intron	LINC-PINT	ENSG00000231721	ENST00000642963	NA	NA	0.51891
Phe_274_1	Endocrine/Metabolic	Gout	Binary	EUR	7:151199885-152218450	7	151716108	T	C	0.2812	0.075273	0.007892	1.078	[1.062-1.095]	1.46e-21	20.836	860091	2	++	0.786123	Known	rs10224210	MODIFIER	Intron	PRKAG2	ENSG00000106617	ENST00000287878	NA	NA	0.26048
Phe_274_1	Endocrine/Metabolic	Gout	Binary	EUR	7:30375863-31397563	7	30897563	T	C	0.0731	0.092017	0.015765	1.096	[1.063-1.131]	5.32e-9	8.274	860091	2	++	0.504087	Known	rs1000597	MODIFIER	Intergenic	-	-	-	NA	NA	0.37956
Phe_274_1	Endocrine/Metabolic	Gout	Binary	EUR	7:4141603-5156213	7	4646888	A	G	0.2203	-0.048722	0.008807	0.952	[0.936-0.969]	3.16e-8	7.5	860091	2	--	0.21778	Known	rs11977885	MODIFIER	Downstream gene	-	ENSG00000286874	ENST00000667321	NA	NA	0.09955
Phe_274_1	Endocrine/Metabolic	Gout	Binary	EUR	7:43651710-44667895	7	44157984	G	T	0.1398	0.070893	0.01061	1.073	[1.051-1.096]	2.36e-11	10.627	860091	2	++	0.509583	Known	rs2070971	MODIFIER	Intron	GCK	ENSG00000106633	ENST00000403799	NA	NA	0.84243
Phe_274_1	Endocrine/Metabolic	Gout	Binary	EUR	7:72895288-74207383	7	73612048	C	T	0.1584	-0.130484	0.010099	0.878	[0.860-0.895]	3.45e-38	37.462	860091	2	--	0.882621	Known	rs17145750	MODIFIER	Intron	MLXIPL	ENSG00000009950	ENST00000313375	NA	NA	0.60326
Phe_274_1	Endocrine/Metabolic	Gout	Binary	EUR	7:97783884-98904180	7	98385737	G	T	0.785	0.063619	0.010072	1.066	[1.045-1.087]	2.68e-10	9.572	860091	2	++	0.99194	Known	rs1635612	MODIFIER	Intron	BAIAP2L1	ENSG00000006453	ENST00000005260	NA	NA	0.25976
Phe_274_1	Endocrine/Metabolic	Gout	Binary	EUR	8:23339979-24429271	8	23878046	G	C	0.4123	0.047301	0.006873	1.048	[1.034-1.063]	5.90e-12	11.229	860091	2	++	0.106148	Known	rs9314273	MODIFIER	Intergenic	-	-	-	NA	NA	0.13342
Phe_274_1	Endocrine/Metabolic	Gout	Binary	EUR	8:32043983-33075278	8	32575235	G	T	0.5451	-0.041815	0.00697	0.959	[0.946-0.972]	1.98e-9	8.703	860091	2	--	0.903049	Known	rs2466077	MODIFIER	Intron	NRG1	ENSG00000157168	ENST00000405005	NA	NA	0.14118
Phe_274_1	Endocrine/Metabolic	Gout	Binary	EUR	8:74886903-76152875	8	75568087	A	G	0.5693	0.062922	0.007204	1.065	[1.050-1.080]	2.45e-18	17.611	860091	2	++	0.666749	Known	rs2977946	MODIFIER	Downstream gene	HNF4G	ENSG00000164749	ENST00000396423	NA	NA	0.03206
Phe_274_1	Endocrine/Metabolic	Gout	Binary	EUR	8:85732353-86932562	8	86312298	C	T	0.3287	0.046502	0.007884	1.048	[1.032-1.064]	3.67e-9	8.435	860091	2	++	0.35634	Known	rs7464062	MODIFIER	Intron	SLC7A13	ENSG00000164893	ENST00000520624	NA	NA	0.05587
Phe_274_1	Endocrine/Metabolic	Gout	Binary	EUR	9:130857881-131857881	9	131357881	A	G	0.3904	-0.039261	0.007079	0.961	[0.948-0.975]	2.92e-8	7.535	860091	2	--	0.986702	Known	rs7852711	MODIFIER	Intron	PLPP7	ENSG00000160539	ENST00000645295	NA	NA	0.51732
Phe_274_1	Endocrine/Metabolic	Gout	Binary	EUR	9:132774293-133774295	9	133274293	AC	A	0.186	-0.057042	0.009365	0.945	[0.927-0.962]	1.12e-9	8.95	860091	2	--	0.621324	Known	rs8176643	MODIFIER	Intron	ABO	ENSG00000175164	ENST00000538324	NA	NA	0.51206
Phe_274_1	Endocrine/Metabolic	Gout	Binary	EUR	9:32619243-33648554	9	33145649	C	CA	0.3172	-0.050139	0.008238	0.951	[0.936-0.967]	1.16e-9	8.937	860091	2	--	0.460967	Known	rs80288371	MODIFIER	Intron	B4GALT1	ENSG00000086062	ENST00000379731	NA	NA	0.07371
Phe_274_1	Endocrine/Metabolic	Gout	Binary	EUR	10:501931-1509973	10	1009955	T	A	0.5362	-0.040737	0.007247	0.96	[0.947-0.974]	1.90e-8	7.722	860091	2	--	0.59352	Known	rs4880752	MODIFIER	Intron	GTPBP4	ENSG00000107937	ENST00000360803	NA	NA	0.10704
Phe_274_1	Endocrine/Metabolic	Gout	Binary	EUR	10:102331636-103700707	10	103138369	C	T	0.0824	-0.075291	0.01329	0.927	[0.904-0.952]	1.47e-8	7.833	860091	2	--	0.118093	Known	rs11191574	MODIFIER	Intron	NT5C2	ENSG00000076685	ENST00000404739	NA	NA	0.01773
Phe_274_1	Endocrine/Metabolic	Gout	Binary	EUR	10:112494312-113549143	10	112998590	C	T	0.2932	-0.051155	0.007888	0.95	[0.936-0.965]	8.86e-11	10.052	860091	2	--	0.603964	Known	rs7903146	MODIFIER	Intron	TCF7L2	ENSG00000148737	ENST00000355995	NA	NA	0.29343
Phe_274_1	Endocrine/Metabolic	Gout	Binary	EUR	10:117126611-118221067	10	117631087	G	A	0.5184	0.045411	0.007448	1.046	[1.031-1.062]	1.08e-9	8.966	860091	2	++	0.699195	Known	rs181674	MODIFIER	Intergenic	-	-	-	NA	NA	0.4249
Phe_274_1	Endocrine/Metabolic	Gout	Binary	EUR	10:11664194-12692303	10	12164194	G	T	0.4829	0.040108	0.007307	1.041	[1.026-1.056]	4.04e-8	7.393	860091	2	++	0.17866	Known	rs876089	MODIFIER	Intron	SEC61A2	ENSG00000065665	ENST00000298428	NA	NA	0.09163
Phe_274_1	Endocrine/Metabolic	Gout	Binary	EUR	10:124109101-125363331	10	124730815	G	A	0.2634	0.066468	0.007999	1.069	[1.052-1.086]	9.61e-17	16.017	860091	2	++	0.754569	Known	rs10901812	MODIFIER	Intron	FAM53B	ENSG00000189319	ENST00000337318	NA	NA	0.26586
Phe_274_1	Endocrine/Metabolic	Gout	Binary	EUR	10:16388739-17476570	10	16890385	G	A	0.0144	0.195912	0.030968	1.216	[1.145-1.293]	2.51e-10	9.6	860091	2	++	0.297352	Known	rs45551835	MODERATE	Missense	CUBN	ENSG00000107611	ENST00000377833	c.8741C>T	p.Ala2914Val	0.81759
Phe_274_1	Endocrine/Metabolic	Gout	Binary	EUR	10:50210192-51430424	10	50887107	G	GT	0.1721	0.097221	0.009749	1.102	[1.081-1.123]	2.01e-23	22.696	860091	2	++	0.138082	Known	rs11375604	MODIFIER	Upstream gene	A1CF	ENSG00000148584	ENST00000373997	NA	NA	0.29652
Phe_274_1	Endocrine/Metabolic	Gout	Binary	EUR	10:57969381-59116097	10	58531206	T	C	0.529	0.085943	0.00722	1.09	[1.074-1.105]	1.14e-32	31.945	860091	2	++	0.402998	Known	rs1427223	MODIFIER	Intron	BICC1	ENSG00000122870	ENST00000373886	NA	NA	0.01917
Phe_274_1	Endocrine/Metabolic	Gout	Binary	AFR	10:59163597-60209780	10	59707424	G	T	0.7509	0.136339	0.016453	1.146	[1.110-1.184]	1.17e-16	15.933	124801	2	++	0.134869	Known	rs1171617	MODIFIER	Intron	SLC16A9	ENSG00000165449	ENST00000395348	NA	NA	0.23736
Phe_274_1	Endocrine/Metabolic	Gout	Binary	EUR	10:59134379-60312463	10	59708831	G	T	0.7628	0.132913	0.008826	1.142	[1.123-1.162]	3.00e-51	50.523	860091	2	++	0.707323	Known	rs1171616	MODIFIER	Intron	SLC16A9	ENSG00000165449	ENST00000395348	NA	NA	0.3631
Phe_274_1	Endocrine/Metabolic	Gout	Binary	EUR	10:62293174-64105625	10	63168063	C	G	0.4756	-0.046445	0.00713	0.955	[0.941-0.968]	7.32e-11	10.136	860091	2	--	0.57438	Known	rs1935	MODERATE	Missense	JMJD1C	ENSG00000171988	ENST00000399262	c.7605G>C	p.Glu2535Asp	0.017
Phe_274_1	Endocrine/Metabolic	Gout	Binary	EUR	10:79849292-80877785	10	80371712	G	C	0.1217	0.061849	0.011006	1.064	[1.041-1.087]	1.91e-8	7.718	860091	2	++	0.56694	Known	rs61859210	MODIFIER	Downstream gene	DYDC2	ENSG00000133665	ENST00000256039	NA	NA	0.11496
Phe_274_1	Endocrine/Metabolic	Gout	Binary	EUR	10:86526172-87706818	10	87069577	G	GTTCT	0.6117	-0.050599	0.008046	0.951	[0.936-0.966]	3.20e-10	9.495	860091	2	--	0.975716	Known	rs71019461	MODIFIER	Intron	GLUD1	ENSG00000148672	ENST00000277865	NA	NA	0.06898
Phe_274_1	Endocrine/Metabolic	Gout	Binary	EUR	11:100423656-101433251	11	100923656	T	G	0.027	0.127625	0.021186	1.136	[1.090-1.184]	1.70e-9	8.769	860091	2	++	0.693204	Known	rs117322495	MODIFIER	Intron	ARHGAP42	ENSG00000165895	ENST00000298815	NA	NA	0.52629
Phe_274_1	Endocrine/Metabolic	Gout	Binary	EUR	11:118846601-119846601	11	119346601	G	A	0.5063	-0.041608	0.007394	0.959	[0.945-0.973]	1.83e-8	7.737	860091	2	--	0.853303	Known	rs883245	MODIFIER	5'UTR	MFRP	ENSG00000235718	ENST00000619721	NA	NA	0.24107
Phe_274_1	Endocrine/Metabolic	Gout	Binary	EUR	11:27857913-29055104	11	28366205	A	T	0.4727	0.046773	0.007997	1.048	[1.032-1.064]	4.95e-9	8.305	860091	2	++	0.445519	Known	rs11030298	MODIFIER	Intron	METTL15	ENSG00000169519	ENST00000634627	NA	NA	0.02217
Phe_274_1	Endocrine/Metabolic	Gout	Binary	EUR	11:30227543-31256243	11	30727543	T	C	0.4497	-0.065119	0.007433	0.937	[0.923-0.951]	1.94e-18	17.712	860091	2	--	0.656154	Known	rs963837	MODIFIER	Intergenic	-	-	-	NA	NA	0.39552
Phe_274_1	Endocrine/Metabolic	Gout	Binary	EUR	11:46488940-51320706	11	48654047	G	A	0.0512	-0.15857	0.025697	0.853	[0.811-0.897]	6.80e-10	9.168	860091	2	--	0.9676	Known	rs11512331	MODIFIER	Intergenic	-	-	-	NA	NA	0.039
Phe_274_1	Endocrine/Metabolic	Gout	Binary	AFR	11:4244499-6314294	11	5227002	T	A	0.0553	0.339243	0.031357	1.404	[1.320-1.493]	2.81e-27	26.552	124801	2	++	0.009861	Known	rs334	MODERATE	Missense	HBB	ENSG00000244734	ENST00000335295	c.20A>T	p.Glu7Val	1
Phe_274_1	Endocrine/Metabolic	Gout	Binary	EUR	11:54535600-56095479	11	55088160	A	G	0.0237	-0.174211	0.031087	0.84	[0.790-0.893]	2.09e-8	7.679	860091	2	--	0.468929	Known	rs34085511	MODIFIER	Intergenic	-	-	-	NA	NA	0.02603
Phe_274_1	Endocrine/Metabolic	Gout	Binary	AFR	11:63616254-65382654	11	64559700	G	A	0.2238	0.202422	0.016583	1.224	[1.185-1.265]	2.87e-34	33.543	124801	2	++	0.510773	Known	rs73490288	MODIFIER	Intron	SLC22A11	ENSG00000168065	ENST00000301891	NA	NA	0.3925
Phe_274_1	Endocrine/Metabolic	Gout	Binary	EUR	11:63599903-66811089	11	64597394	C	T	0.4229	-0.161685	0.007733	0.851	[0.838-0.864]	4.49e-97	96.348	860091	2	--	0.656956	Known	rs12363578	MODIFIER	Intron	SLC22A12	ENSG00000197891	ENST00000377574	NA	NA	1
Phe_274_1	Endocrine/Metabolic	Gout	Binary	EUR	11:69146963-70194575	11	69682476	C	CA	0.6254	0.05147	0.007779	1.053	[1.037-1.069]	3.68e-11	10.434	860091	2	++	0.077446	Known	rs11386923	MODIFIER	Intergenic	-	-	-	NA	NA	0.19267
Phe_274_1	Endocrine/Metabolic	Gout	Binary	EUR	11:391960-1404911	11	904911	T	C	0.5118	0.039745	0.00723	1.041	[1.026-1.055]	3.86e-8	7.414	860091	2	++	0.723699	Known	rs28634117	MODIFIER	Intron	CHID1	ENSG00000177830	ENST00000323578	NA	NA	0.05549
Phe_274_1	Endocrine/Metabolic	Gout	Binary	EUR	12:110693929-112069952	12	111427245	C	G	0.5139	-0.046374	0.007054	0.955	[0.942-0.968]	4.89e-11	10.31	860091	2	--	0.328904	Known	rs7310615	MODIFIER	Intron	SH2B3	ENSG00000111252	ENST00000341259	NA	NA	0.24165
Phe_274_1	Endocrine/Metabolic	Gout	Binary	EUR	12:121545930-122645738	12	122090554	A	G	0.4747	-0.043686	0.007145	0.957	[0.944-0.971]	9.70e-10	9.013	860091	2	--	0.073547	Known	rs36126817	MODIFIER	Intron	MLXIP	ENSG00000175727	ENST00000319080	NA	NA	0.02871
Phe_274_1	Endocrine/Metabolic	Gout	Binary	EUR	12:131972014-133063743	12	132493308	G	A	0.1434	0.059501	0.009765	1.061	[1.041-1.082]	1.11e-9	8.956	860091	2	++	0.775933	Known	rs12423664	MODIFIER	Intron	FBRSL1	ENSG00000112787	ENST00000680143	NA	NA	0.10197
Phe_274_1	Endocrine/Metabolic	Gout	Binary	EUR	12:20709885-21762562	12	21249505	G	A	0.1624	-0.056744	0.00986	0.945	[0.927-0.963]	8.67e-9	8.062	860091	2	--	0.70784	Known	rs73069028	MODIFIER	Intergenic	-	-	-	NA	NA	0.05923
Phe_274_1	Endocrine/Metabolic	Gout	Binary	EUR	12:41919707-42976642	12	42472072	C	T	0.4106	-0.04075	0.007102	0.96	[0.947-0.974]	9.59e-9	8.018	860091	2	--	0.528704	Known	rs1551210	MODIFIER	Intron	PRICKLE1	ENSG00000139174	ENST00000345127	NA	NA	0.06515
Phe_274_1	Endocrine/Metabolic	Gout	Binary	EUR	12:51341676-52370741	12	51866288	C	A	0.2819	0.056753	0.008316	1.058	[1.041-1.076]	8.82e-12	11.055	860091	2	++	0.183007	Known	rs12228470	MODIFIER	Intergenic	-	-	-	NA	NA	0.38544
Phe_274_1	Endocrine/Metabolic	Gout	Binary	EUR	12:56664722-58579853	12	57450266	C	T	0.2374	-0.123316	0.008626	0.884	[0.869-0.899]	2.32e-46	45.634	860091	2	--	0.52596	Known	rs3741414	MODIFIER	3'UTR	INHBC	ENSG00000175189	ENST00000309668	NA	NA	0.15176
Phe_274_1	Endocrine/Metabolic	Gout	Binary	EUR	12:95197282-96384368	12	95725302	G	T	0.2143	0.05641	0.008502	1.058	[1.041-1.076]	3.25e-11	10.489	860091	2	++	0.43544	Known	rs11108216	MODIFIER	Intron	NTN4	ENSG00000074527	ENST00000343702	NA	NA	0.2457
Phe_274_1	Endocrine/Metabolic	Gout	Binary	EUR	13:39675911-40710853	13	40201790	A	G	0.2263	-0.056685	0.008981	0.945	[0.928-0.962]	2.76e-10	9.559	860091	2	--	0.442405	Known	rs9549104	MODIFIER	Intron	LINC00598	ENSG00000215483	ENST00000615947	NA	NA	0.85745
Phe_274_1	Endocrine/Metabolic	Gout	Binary	EUR	13:71257852-72319588	13	71779264	T	C	0.2949	-0.051524	0.008345	0.95	[0.934-0.965]	6.65e-10	9.177	860091	2	--	0.969154	Known	rs541857722	MODIFIER	Intron	DACH1	ENSG00000276644	ENST00000613252	NA	NA	0.05984
Phe_274_1	Endocrine/Metabolic	Gout	Binary	EUR	14:101615330-102791520	14	102129193	G	T	0.8713	-0.071438	0.011004	0.931	[0.911-0.951]	8.47e-11	10.072	860091	2	--	0.023733	Known	rs1190597	MODIFIER	Intron	HSP90AA1	ENSG00000080824	ENST00000334701	NA	NA	0.07944
Phe_274_1	Endocrine/Metabolic	Gout	Binary	EUR	14:49688589-51241023	14	50269229	T	C	0.0186	-0.213406	0.032004	0.808	[0.759-0.860]	2.59e-11	10.586	860091	2	--	0.950435	Known	rs72683923	LOW	Synonymous	L2HGDH	ENSG00000087299	ENST00000267436	NA	NA	0.6047
Phe_274_1	Endocrine/Metabolic	Gout	Binary	EUR	14:72303604-73423329	14	72830935	C	T	0.214	-0.055329	0.008969	0.946	[0.930-0.963]	6.88e-10	9.163	860091	2	--	0.23	Known	rs12147969	MODIFIER	Intron	DPF3	ENSG00000205683	ENST00000556509	NA	NA	0.20636
Phe_274_1	Endocrine/Metabolic	Gout	Binary	EUR	15:71434266-73188209	15	71934266	T	TG	0.0778	-0.078306	0.013843	0.925	[0.900-0.950]	1.54e-8	7.812	860091	2	--	0.934963	Known	rs144934637	MODIFIER	Intron	MYO9A	ENSG00000066933	ENST00000356056	NA	NA	0.1371
Phe_274_1	Endocrine/Metabolic	Gout	Binary	AFR	15:75306874-76512162	15	75902197	G	C	0.2715	0.098836	0.014972	1.104	[1.072-1.137]	4.07e-11	10.39	124801	2	++	0.67099	Known	rs12437816	MODIFIER	Upstream gene	FBXO22	ENSG00000167196	ENST00000308275	NA	NA	0.24301
Phe_274_1	Endocrine/Metabolic	Gout	Binary	EUR	15:74235539-77000859	15	76012162	A	G	0.2509	0.098445	0.008363	1.103	[1.086-1.122]	5.47e-32	31.262	860091	2	++	0.956633	Known	rs10851885	MODIFIER	Intron	NRG4	ENSG00000169752	ENST00000394907	NA	NA	0.75273
Phe_274_1	Endocrine/Metabolic	Gout	Binary	EUR	15:84960860-86061814	15	85496333	T	G	0.3444	0.05024	0.007402	1.052	[1.036-1.067]	1.14e-11	10.942	860091	2	+-	0.006518	Known	rs725686	MODIFIER	Intron	AKAP13	ENSG00000170776	ENST00000394518	NA	NA	0.08757
Phe_274_1	Endocrine/Metabolic	Gout	Binary	EUR	15:89595080-90595080	15	90095080	T	A	0.75	-0.046325	0.00848	0.955	[0.939-0.971]	4.69e-8	7.329	860091	2	--	0.0775	Novel	rs6496623	MODIFIER	Intron	IDH2	ENSG00000182054	ENST00000330062	NA	NA	0.50707
Phe_274_1	Endocrine/Metabolic	Gout	Binary	EUR	15:98204789-99277622	15	98715787	G	A	0.3478	0.069937	0.007677	1.072	[1.056-1.089]	8.24e-20	19.084	860091	2	++	0.253567	Known	rs11634241	MODIFIER	Intron	IGF1R	ENSG00000140443	ENST00000650285	NA	NA	0.66462
Phe_274_1	Endocrine/Metabolic	Gout	Binary	EUR	16:19841705-20850628	16	20341705	C	CA	0.1656	-0.054695	0.00981	0.947	[0.929-0.965]	2.47e-8	7.607	860091	2	--	0.547186	Known	rs35830321	MODIFIER	Intron	UMOD	ENSG00000169344	ENST00000396138	NA	NA	0.12733
Phe_274_1	Endocrine/Metabolic	Gout	Binary	EUR	16:51202983-52224205	16	51702983	CT	C	0.245	0.049	0.008518	1.05	[1.033-1.068]	8.79e-9	8.056	860091	2	++	0.602252	Known	rs35896397	MODIFIER	Intergenic	-	-	-	NA	NA	0.39886
Phe_274_1	Endocrine/Metabolic	Gout	Binary	EUR	16:69008575-71180908	16	69526427	A	AC	0.7731	-0.101303	0.00953	0.904	[0.887-0.921]	2.16e-26	25.665	860091	2	--	0.696211	Known	rs11396409	MODIFIER	Intergenic	-	-	-	NA	NA	0.65249
Phe_274_1	Endocrine/Metabolic	Gout	Binary	AFR	16:69470151-70470151	16	69970151	T	G	0.4294	-0.087161	0.015611	0.917	[0.889-0.945]	2.36e-8	7.627	124801	2	--	0.954246	Known	rs73580191	MODIFIER	Intergenic	-	-	-	NA	NA	0.97422
Phe_274_1	Endocrine/Metabolic	Gout	Binary	EUR	16:71569870-72569870	16	72069870	G	A	0.0603	0.085949	0.015442	1.09	[1.057-1.123]	2.61e-8	7.584	860091	2	++	0.269446	Novel	rs79469260	MODIFIER	Intron	HPR	ENSG00000261701	ENST00000540303	NA	NA	0.76028
Phe_274_1	Endocrine/Metabolic	Gout	Binary	EUR	16:79166550-80408879	16	79893406	A	G	0.1507	0.072444	0.010009	1.075	[1.054-1.096]	4.56e-13	12.341	860091	2	++	0.264757	Known	rs9925837	MODIFIER	Intergenic	-	-	-	NA	NA	0.15404
Phe_274_1	Endocrine/Metabolic	Gout	Binary	EUR	17:54778765-55830054	17	55287427	C	A	0.5946	-0.067376	0.007353	0.935	[0.921-0.948]	5.04e-20	19.297	860091	2	--	0.536449	Known	rs7224610	MODIFIER	Intron	HLF	ENSG00000108924	ENST00000226067	NA	NA	0.60805
Phe_274_1	Endocrine/Metabolic	Gout	Binary	EUR	17:60235695-61920648	17	61379228	C	T	0.8234	0.088754	0.009261	1.093	[1.073-1.113]	9.37e-22	21.028	860091	2	++	0.064984	Known	rs9895661	MODIFIER	Intron	BCAS3	ENSG00000141376	ENST00000407086	NA	NA	0.52898
Phe_274_1	Endocrine/Metabolic	Gout	Binary	EUR	17:68564731-69640184	17	69085137	A	G	0.0225	-0.175083	0.027247	0.839	[0.796-0.885]	1.31e-10	9.882	860091	2	--	0.631826	Known	rs77542162	MODERATE	Missense	ABCA6	ENSG00000154262	ENST00000284425	c.4075T>C	p.Cys1359Arg	0.8688
Phe_274_1	Endocrine/Metabolic	Gout	Binary	EUR	17:7325866-8325866	17	7825866	A	G	0.8147	-0.061123	0.009553	0.941	[0.923-0.958]	1.57e-10	9.804	860091	2	--	0.779724	Known	rs4791806	MODIFIER	Intron	DNAH2	ENSG00000183914	ENST00000572933	NA	NA	0.98879
Phe_274_1	Endocrine/Metabolic	Gout	Binary	EUR	17:75756414-76785310	17	76285310	T	C	0.3154	-0.048877	0.007726	0.952	[0.938-0.967]	2.51e-10	9.6	860091	2	--	0.974245	Known	rs77244849	MODIFIER	Intron	QRICH2	ENSG00000129646	ENST00000680821	NA	NA	0.48661
Phe_274_1	Endocrine/Metabolic	Gout	Binary	EUR	18:26251502-27252512	18	26752512	A	G	0.6598	-0.047687	0.00857	0.953	[0.938-0.970]	2.63e-8	7.58	860091	2	--	0.158074	Novel	rs1667550	MODIFIER	Intron	AQP4-AS1	ENSG00000260372	ENST00000582605	NA	NA	0.53862
Phe_274_1	Endocrine/Metabolic	Gout	Binary	EUR	18:44697099-45705768	18	45198868	AT	A	0.2999	0.043297	0.007799	1.044	[1.028-1.060]	2.83e-8	7.548	860091	2	++	0.639595	Known	rs34426010	MODIFIER	Intergenic	-	-	-	NA	NA	0.12779
Phe_274_1	Endocrine/Metabolic	Gout	Binary	EUR	18:59565186-60821436	18	60196859	C	G	0.2644	0.051107	0.007786	1.052	[1.036-1.069]	5.24e-11	10.281	860091	2	++	0.040008	Known	rs12954782	MODIFIER	Non coding transcript exon	-	ENSG00000267620	ENST00000585803	NA	NA	0.05545
Phe_274_1	Endocrine/Metabolic	Gout	Binary	EUR	19:32182170-33422340	19	32708847	T	C	0.3241	0.054528	0.008096	1.056	[1.039-1.073]	1.64e-11	10.786	860091	2	++	0.898519	Known	rs8113684	MODIFIER	Intron	NUDT19	ENSG00000213965	ENST00000397061	NA	NA	0.19747
Phe_274_1	Endocrine/Metabolic	Gout	Binary	EUR	19:48256272-50214698	19	48756272	A	G	0.5502	-0.043696	0.007842	0.957	[0.943-0.972]	2.52e-8	7.599	860091	2	--	0.91286	Known	rs838133	LOW	Synonymous	FGF21	ENSG00000105550	ENST00000593756	NA	NA	0.33102
Phe_274_1	Endocrine/Metabolic	Gout	Binary	EUR	19:52451536-53459704	19	52959704	G	T	0.336	-0.043048	0.007657	0.958	[0.944-0.972]	1.89e-8	7.724	860091	2	--	0.285951	Known	rs7507133	MODIFIER	Intron	ZNF816	ENSG00000180257	ENST00000444460	NA	NA	0.14836
Phe_274_1	Endocrine/Metabolic	Gout	Binary	EUR	19:6711300-7724420	19	7224420	G	A	0.414	-0.053511	0.007051	0.948	[0.935-0.961]	3.22e-14	13.492	860091	2	--	0.114165	Known	rs7248104	MODIFIER	Intron	INSR	ENSG00000171105	ENST00000302850	NA	NA	0.29143
Phe_274_1	Endocrine/Metabolic	Gout	Binary	EUR	20:43915722-44929456	20	44427509	G	T	0.5889	-0.052989	0.008085	0.948	[0.933-0.964]	5.60e-11	10.252	860091	2	--	0.001455	Known	rs6031598	MODIFIER	Intron	HNF4A	ENSG00000101076	ENST00000316673	NA	NA	0.30542
Phe_274_1	Endocrine/Metabolic	Gout	Binary	EUR	21:14932011-15942570	21	15432048	C	T	0.4252	0.041385	0.00743	1.042	[1.027-1.058]	2.55e-8	7.594	860091	2	++	0.406127	Known	rs1297255	MODIFIER	Intron	-	ENSG00000229425	ENST00000634644	NA	NA	0.05007
Phe_274_1	Endocrine/Metabolic	Gout	Binary	EUR	21:35932548-36980722	21	36463466	C	G	0.2567	-0.059678	0.008132	0.942	[0.927-0.957]	2.16e-13	12.666	860091	2	--	0.406356	Known	rs219768	MODIFIER	Intron	CLDN14	ENSG00000159261	ENST00000399135	NA	NA	0.10761
Phe_274_1	Endocrine/Metabolic	Gout	Binary	EUR	22:27707224-29236764	22	28734312	C	T	0.2837	-0.052995	0.008122	0.948	[0.933-0.964]	6.81e-11	10.167	860091	2	--	0.439122	Known	rs1033667	MODIFIER	Intron	CHEK2	ENSG00000183765	ENST00000404276	NA	NA	0.25186
Phe_274_1	Endocrine/Metabolic	Gout	Binary	EUR	22:43428796-44499571	22	43928850	C	T	0.2196	-0.09709	0.008742	0.907	[0.892-0.923]	1.17e-28	27.931	860091	2	--	0.548671	Known	rs738408	LOW	Synonymous	PNPLA3	ENSG00000100344	ENST00000216180	NA	NA	0.38356
Phe_274_11	Endocrine/Metabolic	Gouty arthropathy	Binary	EUR	2:26825171-28136484	2	27508073	T	C	0.597	-0.166193	0.016076	0.847	[0.821-0.874]	4.75e-25	24.324	858896	2	--	0.94174	Known	rs1260326	MODERATE	Missense	GCKR	ENSG00000084734	ENST00000264717	c.1337T>C	p.Leu446Pro	0.99324
Phe_274_11	Endocrine/Metabolic	Gouty arthropathy	Binary	EUR	4:86674698-88888407	4	88133515	A	G	0.1107	0.655009	0.022906	1.925	[1.841-2.014]	7.64e-180	179.117	858896	2	++	0.180855	Known	rs4148155	MODIFIER	Intron	ABCG2	ENSG00000118777	ENST00000237612	NA	NA	0.27518
Phe_274_11	Endocrine/Metabolic	Gouty arthropathy	Binary	EUR	4:9067467-11031010	4	9937581	G	A	0.716	0.383908	0.020084	1.468	[1.411-1.527]	1.89e-81	80.724	858896	2	++	0.895581	Known	rs938558	MODIFIER	Intron	SLC2A9	ENSG00000109667	ENST00000264784	NA	NA	0.39513
Phe_274_11	Endocrine/Metabolic	Gouty arthropathy	Binary	EUR	5:72641707-73669167	5	73163073	G	A	0.8359	-0.13714	0.021428	0.872	[0.836-0.909]	1.55e-10	9.809	858896	2	--	0.776883	Known	rs622993	MODIFIER	Intergenic	-	-	-	NA	NA	0.16969
Phe_274_11	Endocrine/Metabolic	Gouty arthropathy	Binary	EUR	6:25193046-26576218	6	25801855	C	T	0.5563	0.141076	0.016591	1.152	[1.115-1.190]	1.84e-17	16.734	858896	2	++	0.861779	Known	rs2328895	MODIFIER	Intron	SLC17A1	ENSG00000124568	ENST00000244527	NA	NA	0.08564
Phe_274_11	Endocrine/Metabolic	Gouty arthropathy	Binary	EUR	7:72935848-74142420	7	73625076	C	G	0.1989	-0.124528	0.021173	0.883	[0.847-0.920]	4.07e-9	8.391	858896	2	--	0.917752	Known	rs35493868	MODIFIER	Upstream gene	MLXIPL	ENSG00000009950	ENST00000313375	NA	NA	0.08863
Phe_274_11	Endocrine/Metabolic	Gouty arthropathy	Binary	EUR	10:58004981-59115138	10	58525155	A	G	0.4514	0.1344	0.018334	1.144	[1.103-1.186]	2.29e-13	12.64	858896	2	++	0.825584	Known	rs11592748	MODIFIER	Intron	BICC1	ENSG00000122870	ENST00000373886	NA	NA	0.05655
Phe_274_11	Endocrine/Metabolic	Gouty arthropathy	Binary	EUR	10:59197962-60209780	10	59707424	G	T	0.762	0.125939	0.020278	1.134	[1.090-1.180]	5.28e-10	9.278	858896	2	++	0.877591	Known	rs1171617	MODIFIER	Intron	SLC16A9	ENSG00000165449	ENST00000395348	NA	NA	0.30506
Phe_274_11	Endocrine/Metabolic	Gouty arthropathy	Binary	EUR	11:63992080-66289645	11	64597394	C	T	0.4231	-0.164292	0.017581	0.848	[0.820-0.878]	9.20e-21	20.036	858896	2	--	0.864481	Known	rs12363578	MODIFIER	Intron	SLC22A12	ENSG00000197891	ENST00000377574	NA	NA	0.68012
Phe_274_11	Endocrine/Metabolic	Gouty arthropathy	Binary	EUR	15:75428332-76512162	15	75954268	T	G	0.2552	0.109887	0.01932	1.116	[1.075-1.159]	1.29e-8	7.89	858896	2	++	0.469406	Known	rs11634260	MODIFIER	Intron	NRG4	ENSG00000169752	ENST00000394907	NA	NA	0.45656
Phe_274_2	Endocrine/Metabolic	Crystal arthropathies	Binary	EUR	6:131306153-132381797	6	131817754	T	TACACAC	0.539	0.229591	0.025616	1.258	[1.196-1.323]	3.17e-19	18.5	863648	2	++	0.74317	Known	rs138209749	MODIFIER	Intron	ENPP1	ENSG00000197594	ENST00000647893	NA	NA	0.21785
Phe_274_2	Endocrine/Metabolic	Crystal arthropathies	Binary	EUR	6:17748297-19175109	6	18399163	C	T	0.6594	-0.304755	0.024988	0.737	[0.702-0.774]	3.26e-34	33.486	863648	2	--	0.959734	Novel	rs1886248	MODIFIER	Intron	RNF144B	ENSG00000137393	ENST00000259939	NA	NA	0.99928
Phe_274_21	Endocrine/Metabolic	Chondrocalcinosis	Binary	EUR	6:131306153-132381797	6	131817754	T	TACACAC	0.539	0.270703	0.028503	1.311	[1.240-1.386]	2.15e-21	20.667	864089	2	++	0.54369	Known	rs138209749	MODIFIER	Intron	ENPP1	ENSG00000197594	ENST00000647893	NA	NA	0.74883
Phe_274_21	Endocrine/Metabolic	Chondrocalcinosis	Binary	EUR	6:17748297-19175109	6	18399163	C	T	0.6593	-0.348927	0.027696	0.705	[0.668-0.745]	2.15e-36	35.667	864089	2	--	0.48712	Novel	rs1886248	MODIFIER	Intron	RNF144B	ENSG00000137393	ENST00000259939	NA	NA	0.99999
Phe_275	Endocrine/Metabolic	Disorders of mineral metabolism	Binary	EUR	6:10374335-11374335	6	10874335	T	G	3e-04	1.01203	0.181104	2.751	[1.929-3.924]	2.30e-8	7.639	848011	2	++	0.052355	Novel	rs142287570	MODERATE	Missense	GCM2	ENSG00000124827	ENST00000379491	c.1181A>C	p.Tyr394Ser	0.8904
Phe_275	Endocrine/Metabolic	Disorders of mineral metabolism	Binary	EUR	6:24242133-31301701	6	26092913	G	A	0.0714	0.646209	0.017016	1.908	[1.846-1.973]	1.41e-315	314.852	848011	2	++	0	Known	rs1800562	MODERATE	Missense	HFE	ENSG00000010704	ENST00000357618	c.845G>A	p.Cys282Tyr	0.72531
Phe_275	Endocrine/Metabolic	Disorders of mineral metabolism	Binary	EUR	6:32069435-33069435	6	32569435	T	A	0.3582	-0.149864	0.025526	0.861	[0.819-0.905]	4.33e-9	8.363	848011	2	--	0.607148	Known	rs150720930	MODIFIER	Intergenic	-	-	-	NA	NA	0.98384
Phe_275	Endocrine/Metabolic	Disorders of mineral metabolism	Binary	EUR	9:132774293-133774295	9	133274295	A	T	0.1891	-0.072996	0.011535	0.93	[0.909-0.951]	2.48e-10	9.606	848011	2	--	0.705345	Known	rs115478735	MODIFIER	Intron	ABO	ENSG00000175164	ENST00000538324	NA	NA	0.51239
Phe_275_1	Hematopoietic	Disorders of iron metabolism	Binary	EUR	6:23495329-34131200	6	26092913	G	A	0.0614	2.69133	0.043558	14.751	[13.544-16.066]	1.31e-831	830.883	1220277	3	+++	0	Known	rs1800562	MODERATE	Missense	HFE	ENSG00000010704	ENST00000357618	c.845G>A	p.Cys282Tyr	0.99984
Phe_275_1	Hematopoietic	Disorders of iron metabolism	Binary	EUR	15:44572571-45572571	15	45072571	G	A	0.0826	0.263303	0.047066	1.301	[1.187-1.427]	2.21e-8	7.655	1220277	3	+++	0.079627	Novel	rs71480280	MODIFIER	Intron	SORD	ENSG00000140263	ENST00000267814	NA	NA	0.98964
Phe_275_1	Hematopoietic	Disorders of iron metabolism	Binary	EUR	22:36514327-37600420	22	37064409	C	T	0.4225	-0.198224	0.023057	0.82	[0.784-0.858]	8.17e-18	17.088	1220277	3	---	0.987315	Known	rs760719	MODIFIER	Downstream gene	TMPRSS6	ENSG00000187045	ENST00000676104	NA	NA	0.38956
Phe_275_1	Hematopoietic	Disorders of iron metabolism	Binary	EUR	22:43428847-44497195	22	43928847	C	G	0.2228	0.19741	0.02567	1.218	[1.158-1.281]	1.47e-14	13.833	1220277	3	+++	0.951883	Known	rs738409	MODERATE	Missense	PNPLA3	ENSG00000100344	ENST00000216180	c.444C>G	p.Ile148Met	0.33258
Phe_275_3	Endocrine/Metabolic	Disorders of magnesium metabolism	Binary	EUR	4:75799684-77001018	4	76472942	C	T	0.4517	-0.104656	0.014519	0.901	[0.875-0.927]	5.67e-13	12.246	1209672	3	---	0.559061	Known	rs10025351	MODIFIER	Intron	SHROOM3	ENSG00000138771	ENST00000296043	NA	NA	0.16052
Phe_275_3	Endocrine/Metabolic	Disorders of magnesium metabolism	Binary	EUR	5:53782081-54789809	5	54285913	C	G	0.191	0.109413	0.017677	1.116	[1.078-1.155]	6.03e-10	9.219	1209672	3	+++	0.915564	Known	rs35931	MODIFIER	Intron	ARL15	ENSG00000185305	ENST00000504924	NA	NA	0.1349
Phe_275_3	Endocrine/Metabolic	Disorders of magnesium metabolism	Binary	EUR	6:42792922-43878065	6	43378065	C	T	0.2963	0.09318	0.015557	1.098	[1.065-1.132]	2.10e-9	8.677	1209672	3	+++	0.412709	Known	rs7742789	MODIFIER	Intron	-	ENSG00000287055	ENST00000657856	NA	NA	0.23315
Phe_275_3	Endocrine/Metabolic	Disorders of magnesium metabolism	Binary	EUR	9:74430712-75554683	9	75035780	G	A	0.3983	0.113883	0.015112	1.121	[1.088-1.154]	4.85e-14	13.314	1209672	3	+++	0.637297	Known	rs10781262	MODIFIER	Intergenic	-	-	-	NA	NA	0.1156
Phe_275_3	Endocrine/Metabolic	Disorders of magnesium metabolism	Binary	EUR	17:60889340-61912874	17	61406752	G	A	0.7032	-0.111562	0.016673	0.894	[0.866-0.924]	2.21e-11	10.655	857265	2	-?-	0.840243	Known	rs7215858	MODIFIER	Intron	TBX2	ENSG00000121068	ENST00000240328	NA	NA	0.16688
Phe_276	Endocrine/Metabolic	Disorders of fluid, electrolyte, and acid-base balance	Binary	EUR	4:98818162-99841085	4	99318162	T	C	0.9706	0.109786	0.016179	1.116	[1.081-1.152]	1.16e-11	10.937	818571	2	++	0.338785	Known	rs1229984	MODERATE	Missense	ADH1B	ENSG00000196616	ENST00000305046	c.143A>G	p.His48Arg	0.99355
Phe_276	Endocrine/Metabolic	Disorders of fluid, electrolyte, and acid-base balance	Binary	EUR	6:32109333-33109333	6	32609333	A	T	0.3708	0.048619	0.008508	1.05	[1.032-1.067]	1.10e-8	7.959	818571	2	++	0.484997	Known	rs34328493	MODIFIER	Intergenic	-	-	-	NA	NA	0.32749
Phe_276	Endocrine/Metabolic	Disorders of fluid, electrolyte, and acid-base balance	Binary	EUR	11:112947023-113947474	11	113447474	G	GA	0.3025	-0.038236	0.006697	0.962	[0.950-0.975]	1.13e-8	7.946	818571	2	--	0.994182	Known	rs555562525	MODIFIER	Intron	DRD2	ENSG00000149295	ENST00000362072	NA	NA	0.32671
Phe_276	Endocrine/Metabolic	Disorders of fluid, electrolyte, and acid-base balance	Binary	EUR	12:110927245-112069952	12	111427245	C	G	0.5142	-0.031165	0.00545	0.969	[0.959-0.980]	1.08e-8	7.968	818571	2	--	0.883428	Known	rs7310615	MODIFIER	Intron	SH2B3	ENSG00000111252	ENST00000341259	NA	NA	0.22897
Phe_276	Endocrine/Metabolic	Disorders of fluid, electrolyte, and acid-base balance	Binary	EUR	12:120446845-121446856	12	120946845	G	A	0.4813	-0.041044	0.006808	0.96	[0.947-0.973]	1.65e-9	8.782	818571	2	--	0.750446	Known	rs113502758	MODIFIER	Intron	HNF1A-AS1	ENSG00000241388	ENST00000619441	NA	NA	0.33157
Phe_276	Endocrine/Metabolic	Disorders of fluid, electrolyte, and acid-base balance	Binary	EUR	14:98698994-99698994	14	99198994	G	A	0.7791	-0.040014	0.007252	0.961	[0.947-0.975]	3.44e-8	7.464	818571	2	--	0.12786	Known	rs1257432	MODIFIER	Intron	BCL11B	ENSG00000127152	ENST00000357195	NA	NA	0.64755
Phe_276	Endocrine/Metabolic	Disorders of fluid, electrolyte, and acid-base balance	Binary	EUR	18:52529561-53858554	18	53071367	G	T	0.4003	0.033692	0.005853	1.034	[1.022-1.046]	8.59e-9	8.066	818571	2	++	0.411085	Known	rs4510098	MODIFIER	Intron	DCC	ENSG00000187323	ENST00000442544	NA	NA	0.08
Phe_276_1	Endocrine/Metabolic	Electrolyte imbalance	Binary	EUR	4:98597938-99841085	4	99318162	T	C	0.9778	0.140895	0.018629	1.151	[1.110-1.194]	3.93e-14	13.405	1176400	3	+++	0.782976	Known	rs1229984	MODERATE	Missense	ADH1B	ENSG00000196616	ENST00000305046	c.143A>G	p.His48Arg	0.9999
Phe_276_1	Endocrine/Metabolic	Electrolyte imbalance	Binary	EUR	18:52544033-53685140	18	53069566	T	G	0.3958	0.03689	0.006653	1.038	[1.024-1.051]	2.94e-8	7.531	1176400	3	+-+	0.888299	Known	rs62099173	MODIFIER	Intron	DCC	ENSG00000187323	ENST00000442544	NA	NA	0.06713
Phe_276_11	Endocrine/Metabolic	Hyperosmolality and/or hypernatremia	Binary	EUR	5:168703977-169703977	5	169203977	G	T	0.0019	1.61897	0.293405	5.048	[2.840-8.971]	3.43e-8	7.464	857142	2	+?+	0.685612	Novel	rs547737625	MODIFIER	Intron	SLIT3	ENSG00000184347	ENST00000519560	NA	NA	0.97755
Phe_276_12	Endocrine/Metabolic	Hyposmolality and/or hyponatremia	Binary	EUR	1:154623274-156252715	1	155151361	G	C	0.3835	0.060898	0.009511	1.063	[1.043-1.083]	1.52e-10	9.817	1203413	3	+++	0.001649	Known	rs6676150	MODIFIER	Downstream gene	HMGN2P18	ENSG00000223452	ENST00000450680	NA	NA	0.68985
Phe_276_12	Endocrine/Metabolic	Hyposmolality and/or hyponatremia	Binary	EUR	2:42854935-44038971	2	43419029	T	A	0.348	-0.067682	0.009716	0.935	[0.917-0.953]	3.26e-12	11.487	1203413	3	---	0.287191	Novel	rs12477432	MODIFIER	Intron	THADA	ENSG00000115970	ENST00000405975	NA	NA	0.23586
Phe_276_12	Endocrine/Metabolic	Hyposmolality and/or hyponatremia	Binary	EUR	4:98292199-99841085	4	99318162	T	C	0.9775	0.30641	0.034242	1.359	[1.270-1.453]	3.61e-19	18.443	1203413	3	+++	0.135779	Known	rs1229984	MODERATE	Missense	ADH1B	ENSG00000196616	ENST00000305046	c.143A>G	p.His48Arg	1
Phe_276_12	Endocrine/Metabolic	Hyposmolality and/or hyponatremia	Binary	EUR	5:169597462-170646504	5	170138848	CA	C	0.1977	0.080992	0.011667	1.084	[1.060-1.109]	3.87e-12	11.413	1203413	3	+++	0.120997	Novel	rs5873210	MODIFIER	Downstream gene	KRT18P41	ENSG00000253219	ENST00000518924	NA	NA	0.15274
Phe_276_12	Endocrine/Metabolic	Hyposmolality and/or hyponatremia	Binary	EUR	6:51318019-52338214	6	51838214	T	A	0.6434	0.054757	0.009809	1.056	[1.036-1.077]	2.37e-8	7.625	1203413	3	+++	0.869566	Novel	rs788506	MODIFIER	Intron	PKHD1	ENSG00000170927	ENST00000371117	NA	NA	0.04595
Phe_276_12	Endocrine/Metabolic	Hyposmolality and/or hyponatremia	Binary	EUR	7:21584501-22584501	7	22084501	CG	C	0.0164	0.194356	0.034529	1.215	[1.135-1.300]	1.81e-8	7.741	1203413	3	+++	0.171322	Known	rs138839203	MODIFIER	Intergenic	-	-	-	NA	NA	0.28726
Phe_276_12	Endocrine/Metabolic	Hyposmolality and/or hyponatremia	Binary	EUR	7:29029963-30051328	7	29543511	A	C	0.2326	-0.074099	0.010871	0.929	[0.909-0.949]	9.35e-12	11.029	1203413	3	---	0.037241	Novel	rs13244481	MODIFIER	Intron	PRR15-DT	ENSG00000223813	ENST00000447171	NA	NA	0.36149
Phe_276_12	Endocrine/Metabolic	Hyposmolality and/or hyponatremia	Binary	EUR	12:110895984-112069952	12	111427245	C	G	0.5358	-0.055002	0.009287	0.946	[0.929-0.964]	3.17e-9	8.499	1203413	3	---	0.816014	Known	rs7310615	MODIFIER	Intron	SH2B3	ENSG00000111252	ENST00000341259	NA	NA	0.1922
Phe_276_12	Endocrine/Metabolic	Hyposmolality and/or hyponatremia	Binary	EUR	12:77879471-78918001	12	78379471	C	T	0.3058	0.057709	0.010106	1.059	[1.039-1.081]	1.13e-8	7.948	1203413	3	+++	0.077102	Known	rs12581220	MODIFIER	Intron	-	ENSG00000258084	ENST00000552230	NA	NA	0.44053
Phe_276_13	Endocrine/Metabolic	Hyperpotassemia	Binary	EUR	1:155088874-156136433	1	155588874	G	T	0.269	0.067588	0.012161	1.07	[1.045-1.096]	2.73e-8	7.563	843303	2	+?+	0.825518	Known	rs3892792	MODIFIER	Intron	DAP3P1	ENSG00000225082	ENST00000441522	NA	NA	0.05894
Phe_276_13	Endocrine/Metabolic	Hyperpotassemia	Binary	EUR	6:31925100-33496171	6	32453692	G	A	0.1473	0.103406	0.017932	1.109	[1.071-1.149]	8.09e-9	8.092	1197109	3	+++	0.229356	Novel	rs3129897	MODIFIER	Intergenic	-	-	-	NA	NA	0.05285
Phe_276_13	Endocrine/Metabolic	Hyperpotassemia	Binary	EUR	7:106270331-107276021	7	106776021	G	A	0.246	0.07379	0.0131	1.077	[1.049-1.105]	1.77e-8	7.751	786173	2	++?	0.711585	Known	rs13225723	MODIFIER	Intron	LINC02577	ENSG00000228742	ENST00000490162	NA	NA	0.33532
Phe_276_13	Endocrine/Metabolic	Hyperpotassemia	Binary	EUR	7:151209702-152218450	7	151714408	G	T	0.2645	0.070363	0.01173	1.073	[1.049-1.098]	1.99e-9	8.701	1197109	3	+++	0.43578	Known	rs73728279	MODIFIER	Intron	PRKAG2	ENSG00000106617	ENST00000287878	NA	NA	0.37353
Phe_276_13	Endocrine/Metabolic	Hyperpotassemia	Binary	EUR	9:4573770-5573770	9	5073770	G	T	6e-04	1.03342	0.16057	2.811	[2.052-3.850]	1.23e-10	9.911	786173	2	++?	0.337189	Known	rs77375493	MODERATE	Missense	JAK2	ENSG00000096968	ENST00000381652	c.1849G>T	p.Val617Phe	0.99997
Phe_276_13	Endocrine/Metabolic	Hyperpotassemia	Binary	EUR	10:112486821-113561768	10	112998590	C	T	0.2653	0.10627	0.011258	1.112	[1.088-1.137]	3.75e-21	20.427	1197109	3	+++	0.696603	Known	rs7903146	MODIFIER	Intron	TCF7L2	ENSG00000148737	ENST00000355995	NA	NA	0.53171
Phe_276_13	Endocrine/Metabolic	Hyperpotassemia	Binary	EUR	12:110895984-112902962	12	111427245	C	G	0.5356	-0.066306	0.010574	0.936	[0.917-0.955]	3.60e-10	9.444	1197109	3	---	0.535769	Known	rs7310615	MODIFIER	Intron	SH2B3	ENSG00000111252	ENST00000341259	NA	NA	0.23756
Phe_276_13	Endocrine/Metabolic	Hyperpotassemia	Binary	EUR	12:120464043-121464043	12	120964043	C	T	0.5414	-0.064774	0.011685	0.937	[0.916-0.959]	2.97e-8	7.528	843303	2	-?-	0.439179	Novel	rs7966322	MODIFIER	Intron	HNF1A-AS1	ENSG00000241388	ENST00000619441	NA	NA	0.87431
Phe_276_13	Endocrine/Metabolic	Hyperpotassemia	Binary	EUR	13:31027391-32027391	13	31527391	C	A	0.508	0.061101	0.011162	1.063	[1.040-1.087]	4.40e-8	7.357	1197109	3	+++	0.263841	Known	rs600124	MODIFIER	Intergenic	-	-	-	NA	NA	0.09937
Phe_276_13	Endocrine/Metabolic	Hyperpotassemia	Binary	EUR	15:53172549-54216692	15	53716692	GA	G	0.4397	0.060049	0.010373	1.062	[1.041-1.084]	7.08e-9	8.15	1197109	3	+++	0.959135	Known	rs34828731	LOW	Splice polypyrimidine tract	WDR72	ENSG00000166415	ENST00000360509	NA	NA	0.16818
Phe_276_13	Endocrine/Metabolic	Hyperpotassemia	Binary	EUR	16:53263996-54311575	16	53788325	A	G	0.396	0.071824	0.010602	1.074	[1.052-1.097]	1.25e-11	10.904	1197109	3	++-	0.06108	Known	rs62033403	MODIFIER	Intron	FTO	ENSG00000140718	ENST00000471389	NA	NA	0.03085
Phe_276_14	Endocrine/Metabolic	Hypopotassemia	Binary	EUR	1:10227481-11242411	1	10736809	T	C	0.3638	0.070754	0.008955	1.073	[1.055-1.092]	2.77e-15	14.558	1193264	3	+++	0.872497	Known	rs880315	MODIFIER	Intron	CASZ1	ENSG00000130940	ENST00000377022	NA	NA	0.71939
Phe_276_14	Endocrine/Metabolic	Hypopotassemia	Binary	EUR	1:155732382-156732382	1	156232382	A	G	0.3684	-0.048778	0.008901	0.952	[0.936-0.969]	4.25e-8	7.371	1193264	3	---	0.045872	Novel	rs1052053	MODERATE	Missense	PMF1	ENSG00000160783	ENST00000368277	c.224A>G	p.Gln75Arg	0.06697
Phe_276_14	Endocrine/Metabolic	Hypopotassemia	Binary	EUR	2:26188641-27207543	2	26697157	T	A	0.5906	-0.049552	0.008872	0.952	[0.935-0.968]	2.33e-8	7.632	1193264	3	---	0.4875	Known	rs1731249	MODIFIER	Intron	KCNK3	ENSG00000171303	ENST00000302909	NA	NA	0.12882
Phe_276_14	Endocrine/Metabolic	Hypopotassemia	Binary	EUR	3:26877433-28021497	3	27521497	C	T	0.436	0.063268	0.008931	1.065	[1.047-1.084]	1.40e-12	11.854	1193264	3	+++	0.812044	Known	rs2643826	MODIFIER	Upstream gene	-	ENSG00000232167	ENST00000419075	NA	NA	0.4477
Phe_276_14	Endocrine/Metabolic	Hypopotassemia	Binary	EUR	4:79753438-80763187	4	80261400	T	C	0.2965	0.05473	0.009485	1.056	[1.037-1.076]	7.92e-9	8.101	1193264	3	++-	0.080276	Known	rs12509595	MODIFIER	Intergenic	-	-	-	NA	NA	0.34366
Phe_276_14	Endocrine/Metabolic	Hypopotassemia	Binary	EUR	5:127968123-129179677	5	128520801	C	A	0.2207	0.068642	0.010221	1.071	[1.050-1.093]	1.87e-11	10.728	1193264	3	+++	0.932744	Known	rs13155917	MODIFIER	Intron	FBN2	ENSG00000138829	ENST00000262464	NA	NA	0.10997
Phe_276_14	Endocrine/Metabolic	Hypopotassemia	Binary	EUR	6:126276630-127396945	6	126814916	A	G	0.4558	0.060149	0.008719	1.062	[1.044-1.080]	5.25e-12	11.28	1193264	3	+++	0.61785	Known	rs12661002	MODIFIER	Intron	-	ENSG00000286215	ENST00000652330	NA	NA	0.0114
Phe_276_14	Endocrine/Metabolic	Hypopotassemia	Binary	EUR	6:133076490-134405009	6	133604561	A	G	0.0518	-0.150821	0.022284	0.86	[0.823-0.898]	1.30e-11	10.885	1193264	3	---	0.92755	Known	rs12207690	MODIFIER	Intron	TARID	ENSG00000227954	ENST00000607033	NA	NA	0.06617
Phe_276_14	Endocrine/Metabolic	Hypopotassemia	Binary	EUR	7:26667882-27812361	7	27215212	A	T	0.9269	0.13899	0.018373	1.149	[1.108-1.191]	3.88e-14	13.411	1193264	3	+++	0.859177	Known	rs4722677	MODIFIER	Upstream gene	-	ENSG00000286323	ENST00000656679	NA	NA	0.23088
Phe_276_14	Endocrine/Metabolic	Hypopotassemia	Binary	EUR	9:132774293-133774295	9	133274295	A	T	0.1915	-0.065123	0.011184	0.937	[0.917-0.958]	5.78e-9	8.238	1193264	3	-+-	0.052494	Known	rs115478735	MODIFIER	Intron	ABO	ENSG00000175164	ENST00000538324	NA	NA	0.51359
Phe_276_14	Endocrine/Metabolic	Hypopotassemia	Binary	EUR	11:1353662-2507060	11	1867384	C	T	0.3761	0.075256	0.00904	1.078	[1.059-1.097]	8.45e-17	16.073	1193264	3	+++	0.40917	Known	rs4980379	MODIFIER	Intron	LSP1	ENSG00000130592	ENST00000311604	NA	NA	0.74408
Phe_276_14	Endocrine/Metabolic	Hypopotassemia	Binary	EUR	12:12225831-13225831	12	12725831	T	C	0.2643	-0.055556	0.010072	0.946	[0.927-0.965]	3.47e-8	7.46	1193264	3	---	0.677119	Known	rs66561220	MODIFIER	Downstream gene	CDKN1B	ENSG00000111276	ENST00000228872	NA	NA	0.16925
Phe_276_14	Endocrine/Metabolic	Hypopotassemia	Binary	EUR	13:31012169-32207593	13	31616886	T	A	0.5544	0.092254	0.009442	1.097	[1.077-1.117]	1.51e-22	21.822	837478	2	+?+	0.051477	Known	rs7999463	MODIFIER	Intergenic	-	-	-	NA	NA	0.28631
Phe_276_14	Endocrine/Metabolic	Hypopotassemia	Binary	EUR	13:71292263-74015119	13	73238395	C	T	0.0463	0.123316	0.020547	1.131	[1.087-1.178]	1.95e-9	8.709	1193264	3	+++	0.335472	Known	rs149617015	MODIFIER	Intergenic	-	-	-	NA	NA	0.05128
Phe_276_14	Endocrine/Metabolic	Hypopotassemia	Binary	EUR	15:80202590-81220696	15	80720696	G	A	0.4298	0.050324	0.008819	1.052	[1.034-1.070]	1.15e-8	7.938	1193264	3	+++	0.796557	Known	rs35199222	MODIFIER	Intron	ABHD17C	ENSG00000136379	ENST00000258884	NA	NA	0.13828
Phe_276_6	Endocrine/Metabolic	Fluid overload	Binary	EUR	4:44644714-45644714	4	45144714	A	G	0.0013	1.26314	0.219881	3.537	[2.298-5.442]	9.21e-9	8.036	1206169	3	+-+	0.806667	Known	rs189660156	MODIFIER	Intergenic	-	-	-	NA	NA	0.76705
Phe_277	Endocrine/Metabolic	Other disorders of metabolism	Binary	EUR	4:149862883-151009952	4	150362883	C	T	0.0068	0.611098	0.106348	1.842	[1.496-2.269]	9.13e-9	8.04	863229	2	++	0.708408	Known	rs193179395	MODIFIER	Intron	LRBA	ENSG00000198589	ENST00000651943	NA	NA	0.63979
Phe_277_4	Endocrine/Metabolic	Disorders of bilirubin excretion	Binary	EUR	2:232733973-234529274	2	233757337	A	G	0.3184	2.09576	0.042814	8.132	[7.477-8.843]	7.92e-523	522.101	866634	2	++	0	Known	rs1976391	MODIFIER	Intron	UGT1A4	ENSG00000244474	ENST00000373409	NA	NA	0.97608
Phe_277_4	Endocrine/Metabolic	Disorders of bilirubin excretion	Binary	EUR	12:20670404-21798461	12	21215788	T	C	0.1648	0.267802	0.033776	1.307	[1.223-1.397]	2.21e-15	14.655	866634	2	++	0.317043	Known	rs4363657	MODIFIER	Intron	SLCO1B1	ENSG00000134538	ENST00000256958	NA	NA	0.0693
Phe_278	Endocrine/Metabolic	Overweight, obesity and other hyperalimentation	Binary	EUR	1:106508396-107843729	1	107340421	A	G	0.2081	0.036654	0.005415	1.037	[1.026-1.048]	1.30e-11	10.887	1214941	3	+++	0.05283	Known	rs12066815	MODIFIER	Intron	NTNG1	ENSG00000162631	ENST00000370068	NA	NA	0.28095
Phe_278	Endocrine/Metabolic	Overweight, obesity and other hyperalimentation	Binary	EUR	1:155497720-156609820	1	156080086	C	T	0.1426	0.035169	0.006155	1.036	[1.023-1.048]	1.10e-8	7.957	1214941	3	+++	0.078643	Known	rs61813324	MODIFIER	Intron	MEX3A	ENSG00000254726	ENST00000532414	NA	NA	0.18603
Phe_278	Endocrine/Metabolic	Overweight, obesity and other hyperalimentation	Binary	AFR	1:177322749-178429986	1	177919890	A	C	0.2529	0.066285	0.010441	1.069	[1.047-1.091]	2.17e-10	9.663	115841	2	+-	0.091654	Known	rs539515	MODIFIER	Intron	-	ENSG00000227579	ENST00000664407	NA	NA	0.26887
Phe_278	Endocrine/Metabolic	Overweight, obesity and other hyperalimentation	Binary	EUR	1:177361491-178444384	1	177929986	G	C	0.1942	0.043532	0.005438	1.044	[1.033-1.056]	1.19e-15	14.923	1214941	3	+++	0.305031	Known	rs545608	MODIFIER	Intron	SEC16B	ENSG00000120341	ENST00000308284	NA	NA	0.20746
Phe_278	Endocrine/Metabolic	Overweight, obesity and other hyperalimentation	Binary	EUR	1:189706878-190839704	1	190302904	T	C	0.5324	-0.032225	0.004629	0.968	[0.960-0.977]	3.37e-12	11.473	1214941	3	-+-	0.113729	Known	rs576503	MODIFIER	Intron	BRINP3	ENSG00000162670	ENST00000367462	NA	NA	0.05777
Phe_278	Endocrine/Metabolic	Overweight, obesity and other hyperalimentation	Binary	EUR	1:1996273-3308910	1	2496273	C	T	0.4387	-0.026349	0.00458	0.974	[0.965-0.983]	8.76e-9	8.057	1214941	3	-+-	0.439651	Known	rs3762444	MODIFIER	Intron	PLCH2	ENSG00000149527	ENST00000378486	NA	NA	0.17187
Phe_278	Endocrine/Metabolic	Overweight, obesity and other hyperalimentation	Binary	EUR	1:209413891-210620720	1	210078242	A	G	0.4161	-0.025124	0.004433	0.975	[0.967-0.984]	1.45e-8	7.839	826767	2	-?-	0.053885	Novel	rs2473072	MODIFIER	Intron	SYT14	ENSG00000143469	ENST00000367019	NA	NA	0.02393
Phe_278	Endocrine/Metabolic	Overweight, obesity and other hyperalimentation	Binary	EUR	1:218952175-219994910	1	219494910	C	A	0.5804	-0.026265	0.004563	0.974	[0.965-0.983]	8.61e-9	8.065	1214941	3	---	0.690582	Known	rs1538742	MODIFIER	Intergenic	-	-	-	NA	NA	0.06655
Phe_278	Endocrine/Metabolic	Overweight, obesity and other hyperalimentation	Binary	EUR	1:22467628-23833075	1	23022335	T	TG	0.7292	-0.033583	0.005167	0.967	[0.957-0.977]	8.06e-11	10.094	826767	2	-?-	0.943771	Known	rs55911134	MODIFIER	Intron	KDM1A	ENSG00000004487	ENST00000400181	NA	NA	0.14204
Phe_278	Endocrine/Metabolic	Overweight, obesity and other hyperalimentation	Binary	EUR	1:243049153-244348640	1	243791287	CT	C	0.8553	-0.0415	0.007125	0.959	[0.946-0.973]	5.73e-9	8.242	1214941	3	---	0.302781	Known	rs11296250	MODIFIER	Intron	AKT3	ENSG00000117020	ENST00000673466	NA	NA	0.03623
Phe_278	Endocrine/Metabolic	Overweight, obesity and other hyperalimentation	Binary	EUR	1:38594578-39999240	1	39326697	A	T	0.2061	0.033106	0.005274	1.034	[1.023-1.044]	3.45e-10	9.463	1214941	3	+-+	0.665726	Known	rs111745074	MODIFIER	Intron	MACF1	ENSG00000127603	ENST00000564288	NA	NA	0.02659
Phe_278	Endocrine/Metabolic	Overweight, obesity and other hyperalimentation	Binary	EUR	1:48271922-50600594	1	48923098	A	T	0.5988	-0.028261	0.004377	0.972	[0.964-0.981]	1.07e-10	9.971	1214941	3	---	0.161815	Known	rs12030823	MODIFIER	Intron	AGBL4	ENSG00000186094	ENST00000371839	NA	NA	0.0574
Phe_278	Endocrine/Metabolic	Overweight, obesity and other hyperalimentation	Binary	EUR	1:6084663-7228925	1	6591668	C	T	0.3104	0.032712	0.004814	1.033	[1.024-1.043]	1.08e-11	10.966	1214941	3	+-+	0.881399	Known	rs1556036	MODIFIER	3'UTR	KLHL21	ENSG00000162413	ENST00000377658	NA	NA	0.21142
Phe_278	Endocrine/Metabolic	Overweight, obesity and other hyperalimentation	Binary	EUR	1:71545831-73285552	1	72298747	A	G	0.8248	0.058106	0.005858	1.06	[1.048-1.072]	3.44e-23	22.464	1214941	3	+++	0.811526	Known	rs2568957	MODIFIER	Intron	-	ENSG00000286863	ENST00000665984	NA	NA	0.09205
Phe_278	Endocrine/Metabolic	Overweight, obesity and other hyperalimentation	Binary	EUR	1:74018151-75048678	1	74525718	C	G	0.5584	-0.026652	0.004477	0.974	[0.965-0.982]	2.63e-9	8.58	1214941	3	---	0.090017	Known	rs1514177	MODIFIER	Intron	TNNI3K	ENSG00000116783	ENST00000326637	NA	NA	0.05133
Phe_278	Endocrine/Metabolic	Overweight, obesity and other hyperalimentation	Binary	EUR	1:77001822-78484833	1	77984833	C	A	0.121	0.04632	0.007119	1.047	[1.033-1.062]	7.69e-11	10.114	1214941	3	+++	0.349762	Known	rs34517439	MODIFIER	Intron	DNAJB4	ENSG00000162616	ENST00000487931	NA	NA	0.96697
Phe_278	Endocrine/Metabolic	Overweight, obesity and other hyperalimentation	Binary	EUR	1:91975800-93305775	1	92779423	C	T	0.6257	-0.029979	0.004818	0.97	[0.961-0.980]	4.90e-10	9.31	1214941	3	---	0.24516	Known	rs11164810	MODIFIER	Intron	EVI5	ENSG00000067208	ENST00000684568	NA	NA	0.02814
Phe_278	Endocrine/Metabolic	Overweight, obesity and other hyperalimentation	Binary	EUR	1:95383952-97238735	1	96422001	A	AT	0.2981	0.038143	0.005305	1.039	[1.028-1.050]	6.48e-13	12.189	826767	2	+?+	0.524771	Known	rs71311941	MODIFIER	Downstream gene	UBE2WP1	ENSG00000234422	ENST00000362030	NA	NA	0.2013
Phe_278	Endocrine/Metabolic	Overweight, obesity and other hyperalimentation	Binary	EUR	2:143969891-144984555	2	144482751	C	CT	0.6639	-0.028067	0.004939	0.972	[0.963-0.982]	1.33e-8	7.878	1214941	3	---	0.742266	Known	rs66865728	MODIFIER	Intron	ZEB2	ENSG00000169554	ENST00000627532	NA	NA	0.32241
Phe_278	Endocrine/Metabolic	Overweight, obesity and other hyperalimentation	Binary	EUR	2:164818801-165826704	2	165326704	G	T	0.5406	0.024672	0.004468	1.025	[1.016-1.034]	3.35e-8	7.475	1214941	3	+-+	0.778453	Known	rs12993173	MODIFIER	Intron	SCN2A	ENSG00000136531	ENST00000375437	NA	NA	0.06654
Phe_278	Endocrine/Metabolic	Overweight, obesity and other hyperalimentation	Binary	EUR	2:186708436-188056537	2	187384693	G	C	0.6751	0.030061	0.004591	1.031	[1.021-1.040]	5.84e-11	10.234	1214941	3	+++	0.309939	Known	rs3821184	MODIFIER	Intron	CALCRL	ENSG00000064989	ENST00000392370	NA	NA	0.03829
Phe_278	Endocrine/Metabolic	Overweight, obesity and other hyperalimentation	Binary	EUR	2:204001128-205128187	2	204511186	C	A	0.9195	-0.055492	0.00816	0.946	[0.931-0.961]	1.04e-11	10.982	1214941	3	-+-	0.614461	Known	rs4482463	MODIFIER	Downstream gene	-	ENSG00000237843	ENST00000456384	NA	NA	0.67324
Phe_278	Endocrine/Metabolic	Overweight, obesity and other hyperalimentation	Binary	EUR	2:218812216-219812216	2	219312216	AT	A	0.1634	-0.036356	0.006589	0.964	[0.952-0.977]	3.44e-8	7.464	794410	2	--?	0.85261	Known	rs113726570	MODIFIER	Upstream gene	PTPRN	ENSG00000054356	ENST00000295718	NA	NA	0.91793
Phe_278	Endocrine/Metabolic	Overweight, obesity and other hyperalimentation	Binary	EUR	2:225672195-226781041	2	226251649	A	G	0.6412	-0.026003	0.004554	0.974	[0.966-0.983]	1.13e-8	7.947	1214941	3	-+-	0.544709	Known	rs2972143	MODIFIER	Intergenic	-	-	-	NA	NA	0.03044
Phe_278	Endocrine/Metabolic	Overweight, obesity and other hyperalimentation	Binary	EUR	2:58033034-59607969	2	58706456	C	T	0.5632	-0.04344	0.004462	0.957	[0.949-0.966]	2.13e-22	21.672	1214941	3	---	0.734325	Known	rs1861410	MODIFIER	Intron	LINC01122	ENSG00000233723	ENST00000452840	NA	NA	0.39285
Phe_278	Endocrine/Metabolic	Overweight, obesity and other hyperalimentation	Binary	EUR	2:1-1210112	2	622827	T	C	0.8295	0.069489	0.005571	1.072	[1.060-1.084]	1.04e-35	34.981	1214941	3	+-+	0.111255	Known	rs2867125	MODIFIER	Intergenic	-	-	-	NA	NA	0.04102
Phe_278	Endocrine/Metabolic	Overweight, obesity and other hyperalimentation	Binary	EUR	2:86025524-87093681	2	86579233	C	T	0.6177	-0.028127	0.004668	0.972	[0.963-0.981]	1.69e-9	8.773	1214941	3	---	0.729452	Known	rs10209325	MODIFIER	Intron	CHMP3-AS1	ENSG00000228363	ENST00000439077	NA	NA	0.09233
Phe_278	Endocrine/Metabolic	Overweight, obesity and other hyperalimentation	Binary	EUR	3:116671685-117671685	3	117171685	T	G	0.2698	-0.027385	0.004767	0.973	[0.964-0.982]	9.21e-9	8.036	1214941	3	-+-	0.048946	Known	rs9841463	MODIFIER	Intergenic	-	-	-	NA	NA	0.68101
Phe_278	Endocrine/Metabolic	Overweight, obesity and other hyperalimentation	Binary	EUR	3:11788284-12855456	3	12347814	A	G	0.1376	0.038545	0.00646	1.039	[1.026-1.053]	2.42e-9	8.616	1214941	3	+++	0.763933	Known	rs17036326	MODIFIER	Intron	PPARG	ENSG00000132170	ENST00000651735	NA	NA	0.07506
Phe_278	Endocrine/Metabolic	Overweight, obesity and other hyperalimentation	Binary	EUR	3:131259480-132573567	3	131926093	A	G	0.3572	0.032334	0.004628	1.033	[1.024-1.042]	2.82e-12	11.55	1214941	3	+++	0.36982	Known	rs1225052	MODIFIER	Intron	CPNE4	ENSG00000196353	ENST00000429747	NA	NA	0.08647
Phe_278	Endocrine/Metabolic	Overweight, obesity and other hyperalimentation	Binary	EUR	3:135845705-137440937	3	136819349	C	G	0.7777	0.030688	0.005121	1.031	[1.021-1.042]	2.07e-9	8.685	1214941	3	+++	0.361021	Known	rs7610507	MODIFIER	5'UTR	SLC35G2	ENSG00000168917	ENST00000446465	NA	NA	0.05786
Phe_278	Endocrine/Metabolic	Overweight, obesity and other hyperalimentation	Binary	EUR	3:140888770-142119573	3	141587171	A	G	0.0608	0.063309	0.008703	1.065	[1.047-1.084]	3.48e-13	12.458	1214941	3	+++	0.789005	Known	rs2035935	MODIFIER	Intron	RASA2	ENSG00000155903	ENST00000286364	NA	NA	0.04675
Phe_278	Endocrine/Metabolic	Overweight, obesity and other hyperalimentation	Binary	EUR	3:172854794-174450538	3	173395890	C	G	0.5411	0.024755	0.004365	1.025	[1.016-1.034]	1.42e-8	7.848	1214941	3	+++	0.103476	Known	rs556464	MODIFIER	Upstream gene	NLGN1	ENSG00000169760	ENST00000695368	NA	NA	0.05221
Phe_278	Endocrine/Metabolic	Overweight, obesity and other hyperalimentation	Binary	EUR	3:182037812-183094514	3	182579432	A	G	0.327	-0.029542	0.004666	0.971	[0.962-0.980]	2.43e-10	9.614	1214941	3	---	0.142287	Known	rs9876057	MODIFIER	Intergenic	-	-	-	NA	NA	0.04813
Phe_278	Endocrine/Metabolic	Overweight, obesity and other hyperalimentation	Binary	EUR	3:183774987-184792260	3	184278280	C	T	0.4974	-0.026488	0.004304	0.974	[0.966-0.982]	7.54e-10	9.123	1214941	3	---	0.101527	Known	rs3752904	LOW	Synonymous	ECE2	ENSG00000145194	ENST00000404464	NA	NA	0.15173
Phe_278	Endocrine/Metabolic	Overweight, obesity and other hyperalimentation	Binary	EUR	3:185509040-186630375	3	186080236	C	T	0.1239	-0.066505	0.00639	0.936	[0.924-0.947]	2.29e-25	24.641	1214941	3	-+-	0.318607	Known	rs77805826	MODIFIER	Intron	ETV5	ENSG00000244405	ENST00000306376	NA	NA	0.11275
Phe_278	Endocrine/Metabolic	Overweight, obesity and other hyperalimentation	Binary	AFR	3:185552965-186601093	3	186096853	G	A	0.1972	-0.069199	0.011619	0.933	[0.912-0.955]	2.59e-9	8.587	115841	2	-+	0.118091	Known	rs6809651	MODIFIER	Intron	ETV5	ENSG00000244405	ENST00000306376	NA	NA	0.15034
Phe_278	Endocrine/Metabolic	Overweight, obesity and other hyperalimentation	Binary	EUR	3:19913169-21191639	3	20588903	G	A	0.3052	-0.031424	0.005187	0.969	[0.959-0.979]	1.38e-9	8.861	1214941	3	---	0.247616	Known	rs62242105	MODIFIER	Intron	SGO1-AS1	ENSG00000231304	ENST00000634618	NA	NA	0.12241
Phe_278	Endocrine/Metabolic	Overweight, obesity and other hyperalimentation	Binary	EUR	3:24535768-25712755	3	25075091	A	G	0.5822	0.041265	0.004497	1.042	[1.033-1.051]	4.47e-20	19.35	1214941	3	+++	0.211903	Known	rs4858697	MODIFIER	Intron	RARB	ENSG00000077092	ENST00000455576	NA	NA	0.41343
Phe_278	Endocrine/Metabolic	Overweight, obesity and other hyperalimentation	Binary	EUR	3:35141612-36141612	3	35641612	C	G	0.3119	0.025874	0.004739	1.026	[1.017-1.036]	4.77e-8	7.322	1214941	3	+-+	0.141062	Known	rs9860326	MODIFIER	Intron	ARPP21	ENSG00000172995	ENST00000684406	NA	NA	0.11311
Phe_278	Endocrine/Metabolic	Overweight, obesity and other hyperalimentation	Binary	EUR	3:48148227-50862264	3	50152913	G	A	0.3949	0.035049	0.004545	1.036	[1.026-1.045]	1.24e-14	13.906	1214941	3	+-+	0.000108	Known	rs6800021	MODIFIER	Upstream gene	SEMA3F	ENSG00000001617	ENST00000002829	NA	NA	0.18483
Phe_278	Endocrine/Metabolic	Overweight, obesity and other hyperalimentation	Binary	EUR	3:52317121-53359410	3	52835247	C	A	0.6086	-0.024988	0.004498	0.975	[0.967-0.984]	2.77e-8	7.557	1214941	3	-+-	0.517713	Known	rs2276823	MODIFIER	Upstream gene	MUSTN1	ENSG00000272573	ENST00000446157	NA	NA	0.03805
Phe_278	Endocrine/Metabolic	Overweight, obesity and other hyperalimentation	Binary	EUR	3:60698647-61783994	3	61241087	A	C	0.1432	-0.044943	0.00657	0.956	[0.944-0.968]	7.88e-12	11.103	1214941	3	---	0.506937	Known	rs940338	MODIFIER	Intron	FHIT	ENSG00000189283	ENST00000492590	NA	NA	0.09367
Phe_278	Endocrine/Metabolic	Overweight, obesity and other hyperalimentation	Binary	EUR	3:81954997-83184861	3	82539661	G	C	0.1736	-0.034479	0.00594	0.966	[0.955-0.977]	6.45e-9	8.19	1214941	3	---	0.73454	Known	rs17019905	MODIFIER	Intergenic	-	-	-	NA	NA	0.02968
Phe_278	Endocrine/Metabolic	Overweight, obesity and other hyperalimentation	Binary	EUR	3:87515251-88723921	3	88131511	A	C	0.1066	-0.045155	0.007194	0.956	[0.942-0.969]	3.46e-10	9.461	1214941	3	---	0.770952	Known	rs73132546	MODIFIER	Intron	ZNF654	ENSG00000175105	ENST00000636215	NA	NA	0.06737
Phe_278	Endocrine/Metabolic	Overweight, obesity and other hyperalimentation	Binary	EUR	4:100499436-103507102	4	102267552	C	T	0.0581	0.103127	0.007993	1.109	[1.091-1.126]	4.38e-38	37.359	1214941	3	+++	0.190098	Known	rs13107325	MODERATE	Missense	SLC39A8	ENSG00000138821	ENST00000356736	c.1171G>A	p.Ala391Thr	0.99577
Phe_278	Endocrine/Metabolic	Overweight, obesity and other hyperalimentation	Binary	EUR	4:135568999-136677315	4	136172892	C	A	0.5615	-0.030547	0.004363	0.97	[0.962-0.978]	2.53e-12	11.596	1214941	3	-+-	0.401816	Known	rs1724556	MODIFIER	Downstream gene	-	ENSG00000251567	ENST00000500324	NA	NA	0.32557
Phe_278	Endocrine/Metabolic	Overweight, obesity and other hyperalimentation	Binary	EUR	4:142212640-143265842	4	142734745	G	A	0.325	0.02574	0.004634	1.026	[1.017-1.035]	2.78e-8	7.556	1214941	3	+++	0.270165	Novel	rs331940	MODIFIER	Intron	INPP4B	ENSG00000109452	ENST00000262992	NA	NA	0.03524
Phe_278	Endocrine/Metabolic	Overweight, obesity and other hyperalimentation	Binary	EUR	4:24649268-25907216	4	25407216	G	A	0.2272	-0.044707	0.005067	0.956	[0.947-0.966]	1.11e-18	17.954	1214941	3	---	0.007082	Known	rs34811474	MODERATE	Missense	ANAPC4	ENSG00000053900	ENST00000315368	c.1394G>A	p.Arg465Gln	0.99974
Phe_278	Endocrine/Metabolic	Overweight, obesity and other hyperalimentation	Binary	EUR	4:38197303-39197303	4	38697303	C	T	0.3748	-0.025647	0.004673	0.975	[0.966-0.984]	4.06e-8	7.392	1214941	3	-+-	0.012851	Known	rs36023504	MODIFIER	3'UTR	KLF3	ENSG00000109787	ENST00000261438	NA	NA	0.32912
Phe_278	Endocrine/Metabolic	Overweight, obesity and other hyperalimentation	Binary	AFR	4:44673674-45684122	4	45175529	AC	A	0.2347	0.063676	0.010869	1.066	[1.043-1.089]	4.67e-9	8.331	115841	2	++	0.701974	Known	rs35478252	MODIFIER	Intergenic	-	-	-	NA	NA	0.23415
Phe_278	Endocrine/Metabolic	Overweight, obesity and other hyperalimentation	Binary	EUR	4:44534429-45828734	4	45175529	AC	A	0.4431	0.052878	0.004391	1.054	[1.045-1.063]	2.13e-33	32.672	1214941	3	+++	0.334933	Known	rs35478252	MODIFIER	Intergenic	-	-	-	NA	NA	0.32757
Phe_278	Endocrine/Metabolic	Overweight, obesity and other hyperalimentation	Binary	EUR	4:92963717-93963717	4	93463717	C	T	0.6192	0.027551	0.004781	1.028	[1.018-1.038]	8.28e-9	8.082	1214941	3	+++	0.560073	Known	rs7669747	MODIFIER	Intron	GRID2	ENSG00000152208	ENST00000282020	NA	NA	0.43419
Phe_278	Endocrine/Metabolic	Overweight, obesity and other hyperalimentation	Binary	EUR	4:98818162-99818162	4	99318162	T	C	0.9784	0.074127	0.012311	1.077	[1.051-1.103]	1.73e-9	8.762	1214941	3	+++	0.601186	Known	rs1229984	MODERATE	Missense	ADH1B	ENSG00000196616	ENST00000305046	c.143A>G	p.His48Arg	0.99812
Phe_278	Endocrine/Metabolic	Overweight, obesity and other hyperalimentation	Binary	EUR	5:107514010-108666622	5	108083252	G	C	0.3343	-0.034093	0.005237	0.966	[0.957-0.976]	7.51e-11	10.124	826767	2	-?-	0.461954	Known	rs431434	MODIFIER	Intron	FBXL17	ENSG00000145743	ENST00000542267	NA	NA	0.34407
Phe_278	Endocrine/Metabolic	Overweight, obesity and other hyperalimentation	Binary	EUR	5:144586666-145600083	5	145100083	A	G	0.3126	0.02647	0.004773	1.027	[1.017-1.036]	2.93e-8	7.534	1214941	3	+++	0.856649	Known	rs271592	MODIFIER	Intron	-	ENSG00000251031	ENST00000659832	NA	NA	0.14579
Phe_278	Endocrine/Metabolic	Overweight, obesity and other hyperalimentation	Binary	EUR	5:153224043-154714551	5	154137618	C	G	0.5558	-0.028498	0.00438	0.972	[0.964-0.980]	7.70e-11	10.114	1214941	3	---	0.250269	Known	rs815610	MODIFIER	Intron	MFAP3	ENSG00000037749	ENST00000519325	NA	NA	0.08986
Phe_278	Endocrine/Metabolic	Overweight, obesity and other hyperalimentation	Binary	AFR	5:153670804-154670804	5	154170804	C	T	0.2257	0.062582	0.011292	1.065	[1.041-1.088]	2.99e-8	7.525	115841	2	+-	0.369033	Known	rs11747325	MODIFIER	Intron	MFAP3	ENSG00000037749	ENST00000519325	NA	NA	0.36913
Phe_278	Endocrine/Metabolic	Overweight, obesity and other hyperalimentation	Binary	EUR	5:74569275-76350637	5	75707853	T	C	0.4049	-0.035619	0.004388	0.965	[0.957-0.973]	4.76e-16	15.322	1214941	3	-+-	0.169346	Known	rs2307111	MODERATE	Missense	POC5	ENSG00000152359	ENST00000428202	c.107A>G	p.His36Arg	0.84229
Phe_278	Endocrine/Metabolic	Overweight, obesity and other hyperalimentation	Binary	AFR	5:96013883-97056842	5	96513883	T	C	0.3873	0.056214	0.009651	1.058	[1.038-1.078]	5.72e-9	8.242	115841	2	++	0.639887	Known	rs261966	MODIFIER	Intron	-	ENSG00000251314	ENST00000502645	NA	NA	0.24544
Phe_278	Endocrine/Metabolic	Overweight, obesity and other hyperalimentation	Binary	EUR	5:95999463-97031519	5	96513883	T	C	0.4545	0.030054	0.004509	1.031	[1.021-1.040]	2.64e-11	10.578	1214941	3	+-+	0.134859	Known	rs261966	MODIFIER	Intron	-	ENSG00000251314	ENST00000502645	NA	NA	0.18285
Phe_278	Endocrine/Metabolic	Overweight, obesity and other hyperalimentation	Binary	EUR	6:125837897-127577234	6	126406804	A	T	0.4494	-0.029998	0.00458	0.97	[0.962-0.979]	5.76e-11	10.239	1214941	3	---	0.730799	Known	rs4897180	MODIFIER	Intron	-	ENSG00000286215	ENST00000651326	NA	NA	0.03131
Phe_278	Endocrine/Metabolic	Overweight, obesity and other hyperalimentation	Binary	EUR	6:25185661-26673539	6	25841975	C	T	0.2937	-0.030623	0.004853	0.97	[0.961-0.979]	2.79e-10	9.555	1214941	3	-+-	0.820679	Known	rs4712976	MODIFIER	Downstream gene	SLC17A3	ENSG00000124564	ENST00000397060	NA	NA	0.0616
Phe_278	Endocrine/Metabolic	Overweight, obesity and other hyperalimentation	Binary	EUR	6:33693168-35720834	6	34750006	T	G	0.3393	0.038293	0.004495	1.039	[1.030-1.048]	1.61e-17	16.793	826767	2	+?+	0.009205	Known	rs59162539	MODIFIER	Intergenic	-	-	-	NA	NA	0.02148
Phe_278	Endocrine/Metabolic	Overweight, obesity and other hyperalimentation	Binary	EUR	6:38457602-39571000	6	39015407	G	A	0.341	-0.029242	0.004564	0.971	[0.963-0.980]	1.48e-10	9.829	1214941	3	---	0.652505	Known	rs12213929	MODIFIER	Intron	DNAH8	ENSG00000124721	ENST00000327475	NA	NA	0.08979
Phe_278	Endocrine/Metabolic	Overweight, obesity and other hyperalimentation	Binary	EUR	6:39877803-40943015	6	40398931	C	T	0.3018	0.0439	0.004721	1.045	[1.035-1.055]	1.42e-20	19.848	826767	2	+?+	0.63544	Known	rs36084479	MODIFIER	Intron	LRFN2	ENSG00000156564	ENST00000338305	NA	NA	0.18481
Phe_278	Endocrine/Metabolic	Overweight, obesity and other hyperalimentation	Binary	EUR	6:50200899-52425973	6	50866052	AC	A	0.1782	0.051377	0.005711	1.053	[1.041-1.065]	2.34e-19	18.631	1214941	3	+++	0.403254	Known	rs11307648	MODIFIER	Intergenic	-	-	-	NA	NA	0.05079
Phe_278	Endocrine/Metabolic	Overweight, obesity and other hyperalimentation	Binary	AFR	6:72128663-73219063	6	72638011	C	T	0.0428	0.133839	0.023411	1.143	[1.092-1.197]	1.08e-8	7.965	115841	2	++	0.201162	Known	rs76421591	MODIFIER	Intron	KCNQ5	ENSG00000185760	ENST00000370398	NA	NA	0.03525
Phe_278	Endocrine/Metabolic	Overweight, obesity and other hyperalimentation	Binary	EUR	6:97362415-98747143	6	97950266	A	G	0.1661	-0.037662	0.00604	0.963	[0.952-0.975]	4.51e-10	9.346	1214941	3	-+-	0.673548	Known	rs6928583	MODIFIER	Intron	-	ENSG00000271860	ENST00000656098	NA	NA	0.18273
Phe_278	Endocrine/Metabolic	Overweight, obesity and other hyperalimentation	Binary	EUR	7:1280522-2571215	7	1855827	T	G	0.2131	-0.038032	0.005598	0.963	[0.952-0.973]	1.09e-11	10.962	1214941	3	-+-	0.077969	Known	rs62435134	MODIFIER	Intron	MAD1L1	ENSG00000002822	ENST00000265854	NA	NA	0.06139
Phe_278	Endocrine/Metabolic	Overweight, obesity and other hyperalimentation	Binary	EUR	7:68933703-71170461	7	70442039	G	A	0.1991	0.044063	0.005313	1.045	[1.034-1.056]	1.10e-16	15.958	1214941	3	+++	0.899663	Known	rs7802500	MODIFIER	Intron	AUTS2	ENSG00000158321	ENST00000342771	NA	NA	0.1931
Phe_278	Endocrine/Metabolic	Overweight, obesity and other hyperalimentation	Binary	EUR	7:74270745-76067227	7	75450410	A	G	0.4404	-0.045827	0.005067	0.955	[0.946-0.965]	1.51e-19	18.822	1214941	3	---	0.974868	Known	rs10953513	MODIFIER	Intron	POM121C	ENSG00000272391	ENST00000615331	NA	NA	0.20235
Phe_278	Endocrine/Metabolic	Overweight, obesity and other hyperalimentation	Binary	EUR	7:76405871-77692525	7	77003419	C	G	0.7885	-0.050273	0.005844	0.951	[0.940-0.962]	7.80e-18	17.108	1214941	3	---	0.859372	Known	rs3748126	MODIFIER	Non coding transcript exon	DTX2P1	ENSG00000186704	ENST00000425797	NA	NA	0.13685
Phe_278	Endocrine/Metabolic	Overweight, obesity and other hyperalimentation	Binary	EUR	7:77700451-78707406	7	78204659	T	C	0.5626	0.025757	0.004513	1.026	[1.017-1.035]	1.15e-8	7.94	1214941	3	+++	0.845984	Known	rs4730115	MODIFIER	Intron	MAGI2	ENSG00000187391	ENST00000354212	NA	NA	0.19591
Phe_278	Endocrine/Metabolic	Overweight, obesity and other hyperalimentation	Binary	EUR	8:51899257-52899257	8	52399257	T	C	0.2372	-0.027505	0.004958	0.973	[0.963-0.982]	2.90e-8	7.538	1214941	3	---	0.232316	Known	rs13254200	MODIFIER	Intron	ST18	ENSG00000147488	ENST00000689386	NA	NA	0.1757
Phe_278	Endocrine/Metabolic	Overweight, obesity and other hyperalimentation	Binary	EUR	8:75809154-76834372	8	76312185	T	C	0.5439	0.025209	0.004276	1.026	[1.017-1.034]	3.74e-9	8.428	1214941	3	+-+	0.622486	Known	rs200119412	MODIFIER	Upstream gene	-	ENSG00000287352	ENST00000668249	NA	NA	0.11911
Phe_278	Endocrine/Metabolic	Overweight, obesity and other hyperalimentation	Binary	EUR	8:93977053-95131760	8	94485202	C	T	0.2811	-0.033484	0.005279	0.967	[0.957-0.977]	2.26e-10	9.647	1214941	3	---	0.067788	Known	rs12543207	MODIFIER	Downstream gene	VIRMA	ENSG00000164944	ENST00000297591	NA	NA	0.04045
Phe_278	Endocrine/Metabolic	Overweight, obesity and other hyperalimentation	Binary	EUR	9:126146234-127146234	9	126646234	G	A	0.3927	0.024129	0.004271	1.024	[1.016-1.033]	1.61e-8	7.793	1214941	3	+++	0.375511	Known	rs10819190	MODIFIER	Intron	LMX1B	ENSG00000136944	ENST00000373474	NA	NA	0.96285
Phe_278	Endocrine/Metabolic	Overweight, obesity and other hyperalimentation	Binary	AFR	9:27910685-28914341	9	28414341	A	G	0.1629	0.06644	0.012076	1.069	[1.044-1.094]	3.76e-8	7.425	115841	2	++	0.671151	Known	rs10968576	MODIFIER	Intron	LINGO2	ENSG00000174482	ENST00000698399	NA	NA	0.1591
Phe_278	Endocrine/Metabolic	Overweight, obesity and other hyperalimentation	Binary	EUR	9:27266029-29771033	9	28414627	C	T	0.3352	0.036845	0.004601	1.038	[1.028-1.047]	1.17e-15	14.933	1214941	3	+-+	0.616247	Known	rs17770336	MODIFIER	Intron	LINGO2	ENSG00000174482	ENST00000698399	NA	NA	0.13153
Phe_278	Endocrine/Metabolic	Overweight, obesity and other hyperalimentation	Binary	EUR	9:81066826-82066826	9	81566826	CT	C	0.357	0.026844	0.004753	1.027	[1.018-1.037]	1.63e-8	7.789	826767	2	+?+	0.407788	Known	rs34535411	MODIFIER	Intergenic	-	-	-	NA	NA	0.33601
Phe_278	Endocrine/Metabolic	Overweight, obesity and other hyperalimentation	Binary	EUR	10:100135683-101360798	10	100672518	T	C	0.2347	0.031992	0.005059	1.033	[1.022-1.043]	2.55e-10	9.593	1214941	3	+++	0.341089	Known	rs72641308	MODIFIER	Intergenic	-	-	-	NA	NA	0.08149
Phe_278	Endocrine/Metabolic	Overweight, obesity and other hyperalimentation	Binary	EUR	10:102378723-103700707	10	103197872	T	A	0.0841	0.043537	0.007632	1.044	[1.029-1.060]	1.17e-8	7.933	1214941	3	+++	0.564072	Known	rs12414028	MODIFIER	Upstream gene	NT5C2	ENSG00000076685	ENST00000404739	NA	NA	0.0147
Phe_278	Endocrine/Metabolic	Overweight, obesity and other hyperalimentation	Binary	EUR	10:112486821-113557768	10	113014674	A	C	0.2662	-0.03493	0.004765	0.966	[0.957-0.975]	2.29e-13	12.64	1214941	3	---	0.684355	Known	rs36090025	MODIFIER	Intron	TCF7L2	ENSG00000148737	ENST00000355995	NA	NA	0.30518
Phe_278	Endocrine/Metabolic	Overweight, obesity and other hyperalimentation	Binary	EUR	10:122958380-123970836	10	123458659	G	A	0.4451	0.02764	0.004431	1.028	[1.019-1.037]	4.44e-10	9.353	1214941	3	+++	0.760133	Known	rs705139	MODIFIER	Intron	LINC02641	ENSG00000230131	ENST00000662754	NA	NA	0.59992
Phe_278	Endocrine/Metabolic	Overweight, obesity and other hyperalimentation	Binary	EUR	10:20978040-22499203	10	21532345	G	A	0.3209	0.041591	0.004811	1.042	[1.033-1.052]	5.38e-18	17.269	1214941	3	+++	0.078785	Known	rs7084454	MODIFIER	Upstream gene	MLLT10	ENSG00000078403	ENST00000307729	NA	NA	0.23612
Phe_278	Endocrine/Metabolic	Overweight, obesity and other hyperalimentation	Binary	EUR	11:114652439-115707772	11	115174130	C	A	0.415	-0.026361	0.00451	0.974	[0.965-0.983]	5.07e-9	8.295	1214941	3	-+-	0.389822	Known	rs1048932	MODIFIER	3'UTR	CADM1	ENSG00000182985	ENST00000331581	NA	NA	0.30575
Phe_278	Endocrine/Metabolic	Overweight, obesity and other hyperalimentation	Binary	EUR	11:121525452-122562200	11	122031365	C	T	0.3532	-0.026261	0.004466	0.974	[0.966-0.983]	4.10e-9	8.387	1214941	3	---	0.434401	Known	rs7950488	MODIFIER	Downstream gene	-	ENSG00000286497	ENST00000664032	NA	NA	0.11002
Phe_278	Endocrine/Metabolic	Overweight, obesity and other hyperalimentation	Binary	EUR	11:12814379-13828584	11	13324046	G	A	0.3732	-0.025631	0.004599	0.975	[0.966-0.984]	2.50e-8	7.602	1214941	3	-+-	0.113125	Known	rs9633835	MODIFIER	Intron	ARNTL	ENSG00000133794	ENST00000403290	NA	NA	0.07699
Phe_278	Endocrine/Metabolic	Overweight, obesity and other hyperalimentation	Binary	EUR	11:130424377-131489870	11	130969877	C	G	0.4637	0.025881	0.00451	1.026	[1.017-1.035]	9.55e-9	8.02	1214941	3	+++	0.653767	Known	rs2324315	MODIFIER	Intergenic	-	-	-	NA	NA	0.0443
Phe_278	Endocrine/Metabolic	Overweight, obesity and other hyperalimentation	Binary	EUR	11:16615551-17615551	11	17115551	GA	G	0.327	-0.02839	0.005122	0.972	[0.962-0.982]	2.98e-8	7.526	826767	2	-?-	0.320908	Known	rs35301968	MODIFIER	Intron	PIK3C2A	ENSG00000011405	ENST00000691414	NA	NA	0.29679
Phe_278	Endocrine/Metabolic	Overweight, obesity and other hyperalimentation	Binary	EUR	11:26984407-29279849	11	27658369	C	T	0.1782	-0.045848	0.005548	0.955	[0.945-0.966]	1.41e-16	15.851	1214941	3	---	0.434338	Known	rs6265	MODERATE	Missense	BDNF	ENSG00000176697	ENST00000356660	c.196G>A	p.Val66Met	0.81042
Phe_278	Endocrine/Metabolic	Overweight, obesity and other hyperalimentation	Binary	EUR	11:29693367-30916434	11	30355151	A	T	0.2262	-0.035316	0.005221	0.965	[0.955-0.975]	1.34e-11	10.873	1214941	3	---	0.25109	Known	rs1717779	MODIFIER	Intergenic	-	-	-	NA	NA	0.17067
Phe_278	Endocrine/Metabolic	Overweight, obesity and other hyperalimentation	Binary	EUR	11:43080078-44356984	11	43842728	T	C	0.7422	-0.035428	0.005226	0.965	[0.955-0.975]	1.21e-11	10.918	1214941	3	---	0.070432	Known	rs2176598	MODIFIER	Intron	HSD17B12	ENSG00000149084	ENST00000278353	NA	NA	0.06316
Phe_278	Endocrine/Metabolic	Overweight, obesity and other hyperalimentation	Binary	EUR	11:46850826-48425284	11	47589600	C	T	0.4045	0.035825	0.004262	1.036	[1.028-1.045]	4.25e-17	16.371	1214941	3	+++	0.689167	Known	rs11039307	MODIFIER	Downstream gene	C1QTNF4	ENSG00000172247	ENST00000302514	NA	NA	0.16636
Phe_278	Endocrine/Metabolic	Overweight, obesity and other hyperalimentation	Binary	EUR	11:64084249-65219547	11	64594483	T	G	0.1545	-0.038249	0.005937	0.962	[0.951-0.974]	1.18e-10	9.93	826767	2	-?-	0.209042	Known	rs61884370	MODIFIER	Intron	SLC22A12	ENSG00000197891	ENST00000377574	NA	NA	0.05042
Phe_278	Endocrine/Metabolic	Overweight, obesity and other hyperalimentation	Binary	EUR	11:7907803-9023553	11	8498406	G	A	0.2198	-0.030469	0.005284	0.97	[0.960-0.980]	8.10e-9	8.091	1214941	3	---	0.803613	Known	rs12574009	MODIFIER	Intron	STK33	ENSG00000130413	ENST00000687296	NA	NA	0.08104
Phe_278	Endocrine/Metabolic	Overweight, obesity and other hyperalimentation	Binary	EUR	11:89757112-90802896	11	90285269	C	T	0.6794	0.026709	0.004681	1.027	[1.018-1.037]	1.16e-8	7.936	826767	2	+?+	0.18422	Known	rs10830472	MODIFIER	Intron	DISC1FP1	ENSG00000261645	ENST00000649150	NA	NA	0.10419
Phe_278	Endocrine/Metabolic	Overweight, obesity and other hyperalimentation	Binary	EUR	12:102733345-103878999	12	103312976	C	G	0.2709	-0.036971	0.004936	0.964	[0.954-0.973]	6.88e-14	13.162	1214941	3	-+-	0.851118	Known	rs6539064	MODIFIER	Intron	C12orf42	ENSG00000179088	ENST00000548883	NA	NA	0.09306
Phe_278	Endocrine/Metabolic	Overweight, obesity and other hyperalimentation	Binary	EUR	12:110693948-112959036	12	111621753	C	T	0.424	-0.02663	0.004435	0.974	[0.965-0.982]	1.92e-9	8.717	1214941	3	---	0.375145	Known	rs11065979	MODIFIER	Intergenic	-	-	-	NA	NA	0.1889
Phe_278	Endocrine/Metabolic	Overweight, obesity and other hyperalimentation	Binary	EUR	12:32717279-33770156	12	33222422	T	C	0.1281	0.040333	0.006551	1.041	[1.028-1.055]	7.42e-10	9.129	1214941	3	+++	0.206819	Known	rs867683	MODIFIER	Intergenic	-	-	-	NA	NA	0.05156
Phe_278	Endocrine/Metabolic	Overweight, obesity and other hyperalimentation	Binary	EUR	12:40956395-42076843	12	41534612	C	T	0.4803	0.026094	0.004357	1.026	[1.018-1.035]	2.11e-9	8.675	1214941	3	+++	0.195221	Known	rs285556	MODIFIER	Intron	PDZRN4	ENSG00000165966	ENST00000402685	NA	NA	0.04633
Phe_278	Endocrine/Metabolic	Overweight, obesity and other hyperalimentation	Binary	EUR	12:49281597-50395884	12	49868026	C	T	0.3762	0.044516	0.004347	1.046	[1.037-1.054]	1.30e-24	23.885	1214941	3	+++	0.180374	Known	rs3205718	MODIFIER	3'UTR	FAIM2	ENSG00000135472	ENST00000320634	NA	NA	0.50122
Phe_278	Endocrine/Metabolic	Overweight, obesity and other hyperalimentation	Binary	EUR	12:88883068-89883068	12	89383068	C	CT	0.4207	0.025657	0.004696	1.026	[1.017-1.035]	4.67e-8	7.331	1214941	3	+-+	0.003602	Novel	rs60474271	MODIFIER	Intron	-	ENSG00000286608	ENST00000657284	NA	NA	0.19822
Phe_278	Endocrine/Metabolic	Overweight, obesity and other hyperalimentation	Binary	EUR	13:53017624-54033448	13	53533217	G	A	0.1317	0.036571	0.006462	1.037	[1.024-1.050]	1.52e-8	7.818	1214941	3	+++	0.22803	Novel	rs9568867	MODIFIER	Intron	-	ENSG00000287722	ENST00000657016	NA	NA	0.24695
Phe_278	Endocrine/Metabolic	Overweight, obesity and other hyperalimentation	Binary	EUR	13:55728878-56728878	13	56228878	T	TG	0.4697	-0.029077	0.005115	0.971	[0.962-0.981]	1.31e-8	7.882	826767	2	-?-	0.826227	Known	rs34303794	MODIFIER	Intergenic	-	-	-	NA	NA	0.1517
Phe_278	Endocrine/Metabolic	Overweight, obesity and other hyperalimentation	Binary	EUR	13:57233881-59312397	13	58601593	C	A	0.513	0.026435	0.004361	1.027	[1.018-1.036]	1.35e-9	8.871	1214941	3	+++	0.701954	Known	rs9317002	MODIFIER	Intergenic	-	-	-	NA	NA	0.04747
Phe_278	Endocrine/Metabolic	Overweight, obesity and other hyperalimentation	Binary	EUR	13:65128679-66134853	13	65629995	C	CT	0.5454	-0.034453	0.004464	0.966	[0.958-0.975]	1.18e-14	13.927	1214941	3	-+-	0.076823	Known	rs5804250	MODIFIER	Intergenic	-	-	-	NA	NA	0.95508
Phe_278	Endocrine/Metabolic	Overweight, obesity and other hyperalimentation	Binary	EUR	13:95769937-96831686	13	96270613	G	GGTATATA	0.4372	0.025973	0.004587	1.026	[1.017-1.036]	1.49e-8	7.826	1214941	3	+-+	0.299445	Known	rs71113986	MODIFIER	Intron	HS6ST3	ENSG00000185352	ENST00000376705	NA	NA	0.18557
Phe_278	Endocrine/Metabolic	Overweight, obesity and other hyperalimentation	Binary	EUR	14:24958092-25980071	14	25478230	C	T	0.6611	0.026881	0.004377	1.027	[1.018-1.036]	8.18e-10	9.087	1214941	3	+-+	0.243261	Known	rs11159347	MODIFIER	Intergenic	-	-	-	NA	NA	0.09119
Phe_278	Endocrine/Metabolic	Overweight, obesity and other hyperalimentation	Binary	EUR	14:28708521-29801501	14	29284509	T	A	0.6407	0.031284	0.00465	1.032	[1.022-1.041]	1.72e-11	10.764	1214941	3	+-+	0.594814	Known	rs74549401	MODIFIER	Intron	-	ENSG00000258028	ENST00000652140	NA	NA	0.0778
Phe_278	Endocrine/Metabolic	Overweight, obesity and other hyperalimentation	Binary	EUR	14:32288685-33340757	14	32829525	CA	C	0.4527	0.037659	0.004328	1.038	[1.030-1.047]	3.28e-18	17.484	1214941	3	+-+	0.08467	Known	rs34179565	MODIFIER	Intron	AKAP6	ENSG00000151320	ENST00000280979	NA	NA	0.436
Phe_278	Endocrine/Metabolic	Overweight, obesity and other hyperalimentation	Binary	EUR	14:46290040-47344338	14	46829096	T	TA	0.4772	-0.027622	0.004463	0.973	[0.964-0.981]	6.05e-10	9.218	826767	2	-?-	0.579027	Known	rs34688745	MODIFIER	Intergenic	-	-	-	NA	NA	0.13255
Phe_278	Endocrine/Metabolic	Overweight, obesity and other hyperalimentation	Binary	EUR	14:72388423-73397990	14	72897990	T	G	0.3404	0.024857	0.004445	1.025	[1.016-1.034]	2.24e-8	7.649	1214941	3	+++	0.06991	Known	rs1990563	MODIFIER	Upstream gene	DPF3	ENSG00000205683	ENST00000556509	NA	NA	0.19654
Phe_278	Endocrine/Metabolic	Overweight, obesity and other hyperalimentation	Binary	EUR	14:78736905-80010830	14	79424334	C	T	0.2197	0.050045	0.005354	1.051	[1.040-1.062]	9.00e-21	20.046	1214941	3	+-+	0.128105	Known	rs2370982	MODIFIER	Intron	NRXN3	ENSG00000021645	ENST00000335750	NA	NA	0.10328
Phe_278	Endocrine/Metabolic	Overweight, obesity and other hyperalimentation	Binary	EUR	14:92734542-94143365	14	93606747	A	G	0.7266	0.034127	0.005288	1.035	[1.024-1.045]	1.09e-10	9.962	1214941	3	+++	0.995171	Known	rs2148564	MODIFIER	Intron	UNC79	ENSG00000133958	ENST00000695012	NA	NA	0.14647
Phe_278	Endocrine/Metabolic	Overweight, obesity and other hyperalimentation	Binary	EUR	14:98704454-99740137	14	99233743	C	T	0.4061	-0.027121	0.004372	0.973	[0.965-0.982]	5.53e-10	9.257	1214941	3	---	0.131118	Known	rs4082793	MODIFIER	Intron	BCL11B	ENSG00000127152	ENST00000357195	NA	NA	0.11001
Phe_278	Endocrine/Metabolic	Overweight, obesity and other hyperalimentation	Binary	EUR	15:36048734-37069022	15	36554092	A	C	0.4735	0.023785	0.004173	1.024	[1.016-1.032]	1.20e-8	7.921	1214941	3	+-+	0.04099	Known	rs7164545	MODIFIER	Intergenic	-	-	-	NA	NA	0.1039
Phe_278	Endocrine/Metabolic	Overweight, obesity and other hyperalimentation	Binary	EUR	15:41122394-42282925	15	41668125	A	C	0.8018	-0.036292	0.005887	0.964	[0.953-0.976]	7.06e-10	9.151	1214941	3	-+-	0.705958	Known	rs2412623	MODIFIER	Intron	MGA	ENSG00000174197	ENST00000219905	NA	NA	0.11924
Phe_278	Endocrine/Metabolic	Overweight, obesity and other hyperalimentation	Binary	EUR	15:45514898-46793576	15	46215518	T	A	0.4813	0.029623	0.004754	1.03	[1.021-1.040]	4.63e-10	9.334	794410	2	++?	0.938765	Known	rs60970110	MODIFIER	Intergenic	-	-	-	NA	NA	0.12449
Phe_278	Endocrine/Metabolic	Overweight, obesity and other hyperalimentation	Binary	EUR	15:47052792-48140966	15	47552792	T	TTA	0.6592	0.026098	0.004565	1.026	[1.017-1.036]	1.08e-8	7.965	826767	2	+?+	0.876825	Known	rs377105227	MODIFIER	Intron	SEMA6D	ENSG00000137872	ENST00000558014	NA	NA	0.08575
Phe_278	Endocrine/Metabolic	Overweight, obesity and other hyperalimentation	Binary	EUR	15:52590904-53590904	15	53090904	T	G	0.9231	0.046513	0.008507	1.048	[1.030-1.065]	4.56e-8	7.341	1214941	3	+++	0.145948	Known	rs335497	MODIFIER	Intron	LINC02490	ENSG00000259237	ENST00000692805	NA	NA	0.08065
Phe_278	Endocrine/Metabolic	Overweight, obesity and other hyperalimentation	Binary	EUR	15:67055790-68381583	15	67788548	A	T	0.3538	-0.037046	0.004408	0.964	[0.955-0.972]	4.31e-17	16.366	1214941	3	---	0.634357	Known	rs4776970	MODIFIER	Intron	MAP2K5	ENSG00000137764	ENST00000178640	NA	NA	0.47181
Phe_278	Endocrine/Metabolic	Overweight, obesity and other hyperalimentation	Binary	EUR	15:91518711-92531688	15	92020952	T	C	0.2227	-0.031858	0.005511	0.969	[0.958-0.979]	7.43e-9	8.129	1214941	3	-+-	0.739172	Known	rs8043469	MODIFIER	Intron	SLCO3A1	ENSG00000176463	ENST00000318445	NA	NA	0.06483
Phe_278	Endocrine/Metabolic	Overweight, obesity and other hyperalimentation	Binary	EUR	15:98205800-99246378	15	98705800	C	T	0.5978	-0.025923	0.004626	0.974	[0.966-0.983]	2.10e-8	7.678	1214941	3	-+-	0.04873	Known	rs11858316	MODIFIER	Intron	IGF1R	ENSG00000140443	ENST00000650285	NA	NA	0.08642
Phe_278	Endocrine/Metabolic	Overweight, obesity and other hyperalimentation	Binary	EUR	16:14731444-15731444	16	15231444	C	T	0.193	-0.032134	0.005867	0.968	[0.957-0.980]	4.32e-8	7.364	1214941	3	-+-	0.216775	Known	rs71374785	MODIFIER	Intergenic	-	-	-	NA	NA	0.19545
Phe_278	Endocrine/Metabolic	Overweight, obesity and other hyperalimentation	Binary	EUR	16:19691959-20752458	16	20233961	C	T	0.8404	0.044433	0.006617	1.045	[1.032-1.059]	1.88e-11	10.726	1214941	3	+++	0.299832	Known	rs4432271	MODIFIER	Intergenic	-	-	-	NA	NA	0.20647
Phe_278	Endocrine/Metabolic	Overweight, obesity and other hyperalimentation	Binary	AFR	16:27835819-29406323	16	28852644	A	T	0.1511	0.085718	0.01395	1.089	[1.060-1.120]	8.01e-10	9.096	115841	2	++	0.319316	Known	rs371918919	MODIFIER	Intron	SH2B1	ENSG00000178188	ENST00000322610	NA	NA	0.03265
Phe_278	Endocrine/Metabolic	Overweight, obesity and other hyperalimentation	Binary	EUR	16:27816142-31637821	16	28859870	C	G	0.3775	0.050756	0.004711	1.052	[1.042-1.062]	4.57e-27	26.34	826767	2	+?+	0.24239	Known	rs12448902	MODIFIER	Upstream gene	SH2B1	ENSG00000178188	ENST00000684370	NA	NA	0.07319
Phe_278	Endocrine/Metabolic	Overweight, obesity and other hyperalimentation	Binary	EUR	16:3022694-5398935	16	3964281	C	G	0.5958	0.037175	0.00462	1.038	[1.029-1.047]	8.52e-16	15.07	1214941	3	+-+	0.498737	Known	rs2238435	MODIFIER	3'UTR	ADCY9	ENSG00000162104	ENST00000294016	NA	NA	0.55902
Phe_278	Endocrine/Metabolic	Overweight, obesity and other hyperalimentation	Binary	EUR	16:53014876-54391346	16	53767042	T	C	0.4082	0.136425	0.004319	1.146	[1.137-1.156]	5.54e-219	218.257	1214941	3	+++	0.08916	Known	rs1421085	MODIFIER	Intron	FTO	ENSG00000140718	ENST00000471389	NA	NA	0.39511
Phe_278	Endocrine/Metabolic	Overweight, obesity and other hyperalimentation	Binary	AFR	16:53267042-54311575	16	53797442	C	T	0.1005	0.119523	0.01514	1.127	[1.094-1.161]	2.91e-15	14.535	115841	2	++	0.710577	Known	rs72805611	MODIFIER	Intron	FTO	ENSG00000140718	ENST00000471389	NA	NA	0.17313
Phe_278	Endocrine/Metabolic	Overweight, obesity and other hyperalimentation	Binary	EUR	16:63710412-64876738	16	64272319	C	T	0.4695	-0.030096	0.004306	0.97	[0.962-0.979]	2.76e-12	11.559	1214941	3	---	0.601061	Known	rs61039625	MODIFIER	Intron	-	ENSG00000261028	ENST00000561657	NA	NA	0.20649
Phe_278	Endocrine/Metabolic	Overweight, obesity and other hyperalimentation	Binary	EUR	16:69013838-70472864	16	69624093	T	G	0.4167	-0.032761	0.004499	0.968	[0.959-0.976]	3.29e-13	12.482	1214941	3	---	0.016155	Known	rs244420	MODIFIER	Intron	NFAT5	ENSG00000102908	ENST00000349945	NA	NA	0.07164
Phe_278	Endocrine/Metabolic	Overweight, obesity and other hyperalimentation	Binary	EUR	16:6925005-7926724	16	7426724	C	G	0.636	0.028744	0.00482	1.029	[1.019-1.039]	2.47e-9	8.607	1214941	3	+-+	0.88396	Known	rs4787016	MODIFIER	Intron	RBFOX1	ENSG00000078328	ENST00000550418	NA	NA	0.8572
Phe_278	Endocrine/Metabolic	Overweight, obesity and other hyperalimentation	Binary	EUR	16:72563130-73563130	16	73063130	G	A	0.6392	-0.029185	0.004775	0.971	[0.962-0.980]	9.84e-10	9.007	1214941	3	-+-	0.402312	Known	rs7498798	MODIFIER	Downstream gene	-	ENSG00000271009	ENST00000604855	NA	NA	0.98629
Phe_278	Endocrine/Metabolic	Overweight, obesity and other hyperalimentation	Binary	EUR	16:82339023-83340917	16	82839023	C	G	0.3295	0.026793	0.004743	1.027	[1.018-1.037]	1.61e-8	7.792	1214941	3	+++	0.866034	Known	rs7206608	MODIFIER	Intron	CDH13	ENSG00000140945	ENST00000567109	NA	NA	0.27778
Phe_278	Endocrine/Metabolic	Overweight, obesity and other hyperalimentation	Binary	EUR	17:35982702-37104622	17	36568699	T	C	0.4275	-0.03236	0.004477	0.968	[0.960-0.977]	4.90e-13	12.31	1214941	3	-+-	0.687355	Known	rs57705647	MODIFIER	Intron	GGNBP2	ENSG00000278311	ENST00000613102	NA	NA	0.0703
Phe_278	Endocrine/Metabolic	Overweight, obesity and other hyperalimentation	Binary	EUR	17:44886127-47266301	17	45591146	C	CAAA	0.1941	0.041185	0.006055	1.042	[1.030-1.054]	1.03e-11	10.986	826767	2	+?+	0.03239	Known	rs527325496	MODIFIER	Upstream gene	-	ENSG00000280022	ENST00000625174	NA	NA	0.00419
Phe_278	Endocrine/Metabolic	Overweight, obesity and other hyperalimentation	Binary	AFR	17:48099098-49099098	17	48599098	G	A	0.4287	0.05776	0.00964	1.059	[1.040-1.080]	2.08e-9	8.683	115841	2	++	0.459258	Known	rs10853101	MODIFIER	Intron	HOXB6	ENSG00000108511	ENST00000225648	NA	NA	0.9562
Phe_278	Endocrine/Metabolic	Overweight, obesity and other hyperalimentation	Binary	EUR	17:48380606-49630296	17	49016912	C	G	0.3432	-0.034094	0.004677	0.966	[0.958-0.975]	3.11e-13	12.508	1214941	3	-+-	0.911437	Known	rs9902512	MODIFIER	Intron	IGF2BP1	ENSG00000159217	ENST00000290341	NA	NA	0.11732
Phe_278	Endocrine/Metabolic	Overweight, obesity and other hyperalimentation	Binary	EUR	17:67329974-68396903	17	67848171	CT	C	0.213	0.0321	0.005666	1.033	[1.021-1.044]	1.47e-8	7.834	826767	2	+?+	0.000807	Known	rs11367624	MODIFIER	Intron	BPTF	ENSG00000171634	ENST00000306378	NA	NA	0.03125
Phe_278	Endocrine/Metabolic	Overweight, obesity and other hyperalimentation	Binary	EUR	18:1319542-2347407	18	1840657	A	G	0.1518	0.038495	0.006505	1.039	[1.026-1.053]	3.26e-9	8.486	1214941	3	+++	0.561542	Known	rs7238896	MODIFIER	Intron	-	ENSG00000266602	ENST00000661994	NA	NA	0.10339
Phe_278	Endocrine/Metabolic	Overweight, obesity and other hyperalimentation	Binary	EUR	18:22994958-24120503	18	23522876	C	CTGGG	0.4888	-0.0384	0.004365	0.962	[0.954-0.971]	1.40e-18	17.853	826767	2	-?-	0.934107	Known	rs563297725	MODIFIER	Intron	RMC1	ENSG00000141452	ENST00000269221	NA	NA	0.17614
Phe_278	Endocrine/Metabolic	Overweight, obesity and other hyperalimentation	Binary	EUR	18:24382014-25387271	18	24882014	G	A	0.5479	0.024638	0.004337	1.025	[1.016-1.034]	1.34e-8	7.873	1214941	3	+++	0.072448	Known	rs1376468	MODIFIER	Intron	-	ENSG00000266573	ENST00000654065	NA	NA	0.25909
Phe_278	Endocrine/Metabolic	Overweight, obesity and other hyperalimentation	Binary	EUR	18:38597104-39656376	18	39156376	G	A	0.0963	-0.046556	0.008146	0.955	[0.939-0.970]	1.10e-8	7.96	1214941	3	---	0.874421	Known	rs79357285	MODIFIER	Intergenic	-	-	-	NA	NA	0.09149
Phe_278	Endocrine/Metabolic	Overweight, obesity and other hyperalimentation	Binary	AFR	18:59606277-60661902	18	60161902	T	C	0.1912	0.074439	0.012179	1.077	[1.052-1.103]	9.83e-10	9.007	115841	2	++	0.588485	Known	rs6567160	MODIFIER	Downstream gene	-	ENSG00000267686	ENST00000588794	NA	NA	0.53412
Phe_278	Endocrine/Metabolic	Overweight, obesity and other hyperalimentation	Binary	EUR	18:58708996-61078396	18	60161902	T	C	0.2161	0.064682	0.005011	1.067	[1.056-1.077]	4.06e-38	37.392	1214941	3	+++	0.000965	Known	rs6567160	MODIFIER	Downstream gene	-	ENSG00000267686	ENST00000588794	NA	NA	0.20837
Phe_278	Endocrine/Metabolic	Overweight, obesity and other hyperalimentation	Binary	EUR	18:65125092-66294402	18	65764028	A	G	0.3159	0.028516	0.004654	1.029	[1.020-1.038]	8.94e-10	9.048	1214941	3	+++	0.249644	Known	rs12961301	MODIFIER	Intron	CDH7	ENSG00000081138	ENST00000397968	NA	NA	0.02879
Phe_278	Endocrine/Metabolic	Overweight, obesity and other hyperalimentation	Binary	EUR	18:78518852-79518852	18	79018852	G	A	0.042	-0.0596	0.010915	0.942	[0.922-0.963]	4.75e-8	7.323	1214941	3	---	0.169655	Known	rs55868729	MODIFIER	Intergenic	-	-	-	NA	NA	0.58023
Phe_278	Endocrine/Metabolic	Overweight, obesity and other hyperalimentation	Binary	EUR	19:17672130-19272783	19	18695858	T	C	0.4328	-0.042443	0.004457	0.958	[0.950-0.967]	1.69e-21	20.773	1214941	3	---	0.285602	Known	rs2003476	MODIFIER	Intron	CRTC1	ENSG00000105662	ENST00000321949	NA	NA	0.35867
Phe_278	Endocrine/Metabolic	Overweight, obesity and other hyperalimentation	Binary	EUR	19:1722891-2745623	19	2244850	G	A	0.0645	0.061155	0.009016	1.063	[1.044-1.082]	1.18e-11	10.929	1214941	3	+-+	0.559289	Known	rs45486197	MODIFIER	Intron	SF3A2	ENSG00000104897	ENST00000221494	NA	NA	0.75122
Phe_278	Endocrine/Metabolic	Overweight, obesity and other hyperalimentation	Binary	EUR	19:29274328-31036528	19	29786822	C	T	0.3169	0.030052	0.004575	1.031	[1.021-1.040]	5.07e-11	10.295	1214941	3	+++	0.138661	Known	rs113701136	MODIFIER	Intergenic	-	-	-	NA	NA	0.13055
Phe_278	Endocrine/Metabolic	Overweight, obesity and other hyperalimentation	Binary	EUR	19:44334661-46211443	19	45678134	G	C	0.2188	-0.054942	0.005279	0.947	[0.937-0.956]	2.29e-25	24.641	1214941	3	---	0.970528	Known	rs1800437	MODERATE	Missense	GIPR	ENSG00000010310	ENST00000590918	c.1060G>C	p.Glu354Gln	0.2339
Phe_278	Endocrine/Metabolic	Overweight, obesity and other hyperalimentation	Binary	EUR	19:46551909-47618059	19	47061386	C	T	0.6495	0.034669	0.00464	1.035	[1.026-1.045]	7.91e-14	13.102	1214941	3	+++	0.074319	Known	rs11671304	MODIFIER	Downstream gene	ZC3H4	ENSG00000130749	ENST00000253048	NA	NA	0.53657
Phe_278	Endocrine/Metabolic	Overweight, obesity and other hyperalimentation	Binary	EUR	20:11948045-12960068	20	12460068	G	A	0.115	0.043342	0.007859	1.044	[1.028-1.061]	3.49e-8	7.457	1214941	3	+-+	0.605648	Known	rs56099538	MODIFIER	Intergenic	-	-	-	NA	NA	0.23499
Phe_278	Endocrine/Metabolic	Overweight, obesity and other hyperalimentation	Binary	EUR	20:15325565-16351654	20	15830031	C	T	0.1608	0.04197	0.007114	1.043	[1.028-1.058]	3.64e-9	8.439	1214941	3	+++	0.900061	Known	rs7268466	MODIFIER	Intron	MACROD2	ENSG00000172264	ENST00000684519	NA	NA	0.35127
Phe_278	Endocrine/Metabolic	Overweight, obesity and other hyperalimentation	Binary	EUR	20:51795956-53116461	20	52342914	C	G	0.1689	-0.040895	0.006095	0.96	[0.949-0.971]	1.95e-11	10.71	1214941	3	-+-	0.173406	Known	rs13043844	MODIFIER	Intron	LINC01524	ENSG00000234948	ENST00000666751	NA	NA	0.0255
Phe_278	Endocrine/Metabolic	Overweight, obesity and other hyperalimentation	Binary	EUR	20:62395459-63440369	20	62927061	A	AC	0.4751	-0.024896	0.004318	0.975	[0.967-0.984]	8.14e-9	8.09	1214941	3	---	0.828631	Known	rs11483944	MODIFIER	Upstream gene	DIDO1	ENSG00000101191	ENST00000395343	NA	NA	0.19853
Phe_278	Endocrine/Metabolic	Overweight, obesity and other hyperalimentation	Binary	EUR	21:24812856-25812856	21	25312856	A	C	0.1758	-0.03166	0.00579	0.969	[0.958-0.980]	4.55e-8	7.342	1214941	3	-+-	0.149734	Known	rs73156630	MODIFIER	Intron	-	ENSG00000222042	ENST00000656005	NA	NA	0.05235
Phe_278	Endocrine/Metabolic	Overweight, obesity and other hyperalimentation	Binary	EUR	21:44567916-45575080	21	45075080	T	C	0.6484	-0.025562	0.00449	0.975	[0.966-0.983]	1.25e-8	7.904	1214941	3	---	0.031366	Known	rs9977825	MODIFIER	Intron	ADARB1	ENSG00000197381	ENST00000348831	NA	NA	0.5641
Phe_278	Endocrine/Metabolic	Overweight, obesity and other hyperalimentation	Binary	EUR	22:39763569-40763569	22	40263569	T	C	0.5327	-0.027839	0.004547	0.973	[0.964-0.981]	9.21e-10	9.036	1214941	3	-+-	0.089393	Known	rs4821940	MODIFIER	Intron	TNRC6B	ENSG00000100354	ENST00000454349	NA	NA	0.62346
Phe_278	Endocrine/Metabolic	Overweight, obesity and other hyperalimentation	Binary	EUR	22:41066647-42066647	22	41566647	A	G	0.2319	0.030753	0.005406	1.031	[1.020-1.042]	1.28e-8	7.893	826767	2	+?+	0.929905	Known	rs6002405	MODIFIER	Intron	CSDC2	ENSG00000172346	ENST00000306149	NA	NA	0.11131
Phe_278_1	Endocrine/Metabolic	Obesity	Binary	EUR	1:106501554-107964962	1	107340421	A	G	0.208	0.038226	0.004987	1.039	[1.029-1.049]	1.79e-14	13.748	1246270	3	+++	0.178842	Known	rs12066815	MODIFIER	Intron	NTNG1	ENSG00000162631	ENST00000370068	NA	NA	0.32046
Phe_278_1	Endocrine/Metabolic	Obesity	Binary	EUR	1:108766488-110173814	1	109539929	T	G	0.0367	0.085688	0.011541	1.089	[1.065-1.114]	1.13e-13	12.947	1246270	3	+++	0.210999	Known	rs41279738	MODIFIER	5'UTR	GPR61	ENSG00000156097	ENST00000527748	NA	NA	0.23401
Phe_278_1	Endocrine/Metabolic	Obesity	Binary	EUR	1:111234975-113174689	1	111734975	T	C	0.3534	-0.025803	0.004375	0.975	[0.966-0.983]	3.68e-9	8.434	1246270	3	---	0.326566	Known	rs1000947	MODIFIER	Intron	INKA2	ENSG00000197852	ENST00000357260	NA	NA	0.32453
Phe_278_1	Endocrine/Metabolic	Obesity	Binary	EUR	1:150410334-151630677	1	150910334	TG	T	0.2714	-0.026055	0.004449	0.974	[0.966-0.983]	4.73e-9	8.325	1246270	3	---	0.008665	Known	rs71090108	MODIFIER	Intron	CTXND2	ENSG00000283324	ENST00000636087	NA	NA	0.35031
Phe_278_1	Endocrine/Metabolic	Obesity	Binary	EUR	1:154516481-156642679	1	156080086	C	T	0.1429	0.034909	0.005676	1.036	[1.024-1.047]	7.73e-10	9.112	1246270	3	+++	0.257859	Known	rs61813324	MODIFIER	Intron	MEX3A	ENSG00000254726	ENST00000532414	NA	NA	0.07714
Phe_278_1	Endocrine/Metabolic	Obesity	Binary	EUR	1:173783505-175528614	1	174283505	G	T	0.346	0.026099	0.004363	1.026	[1.018-1.035]	2.21e-9	8.656	1246270	3	+++	0.897705	Known	rs72713512	MODIFIER	Intron	RABGAP1L	ENSG00000152061	ENST00000681986	NA	NA	0.42119
Phe_278_1	Endocrine/Metabolic	Obesity	Binary	AFR	1:177318274-178447248	1	177919890	A	C	0.2527	0.069417	0.010368	1.072	[1.050-1.094]	2.15e-11	10.667	117708	2	+-	0.088125	Known	rs539515	MODIFIER	Intron	-	ENSG00000227579	ENST00000664407	NA	NA	0.31326
Phe_278_1	Endocrine/Metabolic	Obesity	Binary	EUR	1:177324687-178465915	1	177929986	G	C	0.1941	0.05242	0.005022	1.054	[1.043-1.064]	1.66e-25	24.779	1246270	3	+++	0.036825	Known	rs545608	MODIFIER	Intron	SEC16B	ENSG00000120341	ENST00000308284	NA	NA	0.26586
Phe_278_1	Endocrine/Metabolic	Obesity	Binary	EUR	1:189652827-190920611	1	190316312	T	C	0.5309	-0.03429	0.004193	0.966	[0.958-0.974]	2.89e-16	15.539	1246270	3	---	0.700283	Known	rs941212	MODIFIER	Intron	BRINP3	ENSG00000162670	ENST00000367462	NA	NA	0.03996
Phe_278_1	Endocrine/Metabolic	Obesity	Binary	EUR	1:1159060-3335700	1	2808910	C	A	0.5343	0.02579	0.003976	1.026	[1.018-1.034]	8.79e-11	10.056	1246270	3	+++	0.5116	Known	rs7537581	MODIFIER	Downstream gene	-	ENSG00000233234	ENST00000457440	NA	NA	0.33289
Phe_278_1	Endocrine/Metabolic	Obesity	Binary	EUR	1:201285592-202417641	1	201903081	A	C	0.3218	0.025735	0.004028	1.026	[1.018-1.034]	1.67e-10	9.777	1246270	3	+++	0.345567	Known	rs2820314	MODIFIER	Intron	LMOD1	ENSG00000163431	ENST00000367288	NA	NA	0.09926
Phe_278_1	Endocrine/Metabolic	Obesity	Binary	EUR	1:205200194-206293818	1	205701241	A	T	0.387	0.027862	0.004225	1.028	[1.020-1.037]	4.27e-11	10.37	1246270	3	+++	0.311205	Known	rs6673687	MODIFIER	Intergenic	-	-	-	NA	NA	0.55936
Phe_278_1	Endocrine/Metabolic	Obesity	Binary	EUR	1:208028493-209039254	1	208539254	G	T	0.4087	-0.022744	0.00385	0.978	[0.970-0.985]	3.47e-9	8.459	1246270	3	---	0.597241	Known	rs7519350	MODIFIER	Intergenic	-	-	-	NA	NA	0.06982
Phe_278_1	Endocrine/Metabolic	Obesity	Binary	EUR	1:209394772-210633840	1	210073932	C	CAA	0.4438	-0.02672	0.004123	0.974	[0.966-0.982]	9.13e-11	10.04	1246270	3	---	0.126579	Known	rs35029694	MODIFIER	Intron	SYT14	ENSG00000143469	ENST00000367019	NA	NA	0.01735
Phe_278_1	Endocrine/Metabolic	Obesity	Binary	EUR	1:218949254-220057931	1	219494910	C	A	0.5807	-0.026649	0.004286	0.974	[0.966-0.982]	5.05e-10	9.297	1246270	3	---	0.552012	Known	rs1538742	MODIFIER	Intergenic	-	-	-	NA	NA	0.02903
Phe_278_1	Endocrine/Metabolic	Obesity	Binary	EUR	1:22464597-23826198	1	23089601	C	CT	0.841	-0.037884	0.005541	0.963	[0.952-0.973]	8.09e-12	11.092	1246270	3	---	0.312017	Known	rs11458975	MODIFIER	Intron	LUZP1	ENSG00000169641	ENST00000302291	NA	NA	0.03304
Phe_278_1	Endocrine/Metabolic	Obesity	Binary	EUR	1:243049153-244246100	1	243629289	G	C	0.6546	-0.025241	0.004419	0.975	[0.967-0.984]	1.12e-8	7.952	1246270	3	---	0.09156	Known	rs11585986	MODIFIER	Intron	AKT3	ENSG00000117020	ENST00000673466	NA	NA	0.03472
Phe_278_1	Endocrine/Metabolic	Obesity	Binary	EUR	1:32829971-33927363	1	33371341	AGCACTC	A	0.342	-0.024299	0.004201	0.976	[0.968-0.984]	7.29e-9	8.137	1246270	3	---	0.600585	Known	rs57579251	MODIFIER	Intron	PHC2	ENSG00000134686	ENST00000683057	NA	NA	0.03733
Phe_278_1	Endocrine/Metabolic	Obesity	Binary	EUR	1:38585816-40122092	1	39100915	C	T	0.2529	0.035555	0.004677	1.036	[1.027-1.046]	2.91e-14	13.536	1246270	3	+++	0.533109	Known	rs114333084	MODIFIER	Intron	MACF1	ENSG00000127603	ENST00000567887	NA	NA	0.65197
Phe_278_1	Endocrine/Metabolic	Obesity	Binary	EUR	1:48255542-51791260	1	48923098	A	T	0.5984	-0.030018	0.004149	0.97	[0.963-0.978]	4.66e-13	12.332	1246270	3	---	0.468488	Known	rs12030823	MODIFIER	Intron	AGBL4	ENSG00000186094	ENST00000371839	NA	NA	0.35021
Phe_278_1	Endocrine/Metabolic	Obesity	Binary	EUR	1:6008327-7228925	1	6591668	C	T	0.31	0.032029	0.004471	1.033	[1.024-1.042]	7.85e-13	12.105	1246270	3	+++	0.59313	Known	rs1556036	MODIFIER	3'UTR	KLHL21	ENSG00000162413	ENST00000377658	NA	NA	0.24392
Phe_278_1	Endocrine/Metabolic	Obesity	Binary	EUR	1:61604649-62666899	1	62114219	G	T	0.0866	-0.053537	0.007399	0.948	[0.934-0.962]	4.63e-13	12.334	1246270	3	---	0.099428	Known	rs12140153	MODERATE	Missense	PATJ	ENSG00000132849	ENST00000642238	c.4628G>T	p.Gly1543Val	0.99436
Phe_278_1	Endocrine/Metabolic	Obesity	Binary	EUR	1:71545831-75048854	1	72289422	C	G	0.6165	0.048456	0.004277	1.05	[1.041-1.058]	9.38e-30	29.028	1246270	3	+++	0.700703	Known	rs2568952	MODIFIER	Intron	-	ENSG00000286863	ENST00000665984	NA	NA	0.29388
Phe_278_1	Endocrine/Metabolic	Obesity	Binary	EUR	1:77001822-78657942	1	77984833	C	A	0.1212	0.052653	0.006417	1.054	[1.041-1.067]	2.30e-16	15.638	1246270	3	+++	0.273862	Known	rs34517439	MODIFIER	Intron	DNAJB4	ENSG00000162616	ENST00000487931	NA	NA	0.99957
Phe_278_1	Endocrine/Metabolic	Obesity	Binary	EUR	1:79820618-80822794	1	80320627	C	T	0.2492	0.026842	0.004742	1.027	[1.018-1.037]	1.51e-8	7.821	1246270	3	+++	0.42884	Novel	rs11162970	MODIFIER	Intergenic	-	-	-	NA	NA	0.05827
Phe_278_1	Endocrine/Metabolic	Obesity	Binary	EUR	1:91852448-93453256	1	92547480	G	A	0.6309	-0.030454	0.004361	0.97	[0.962-0.978]	2.88e-12	11.54	1246270	3	---	0.394283	Known	rs12128411	MODIFIER	Intron	EVI5	ENSG00000067208	ENST00000684568	NA	NA	0.02468
Phe_278_1	Endocrine/Metabolic	Obesity	Binary	EUR	1:95219742-97476673	1	96434664	G	A	0.2782	0.038724	0.004565	1.039	[1.030-1.049]	2.20e-17	16.658	1246270	3	+++	0.11983	Known	rs145262984	MODIFIER	Intergenic	-	-	-	NA	NA	0.05153
Phe_278_1	Endocrine/Metabolic	Obesity	Binary	EUR	2:9709732-10709732	2	10209732	C	A	0.3153	0.026725	0.004692	1.027	[1.018-1.037]	1.23e-8	7.911	1246270	3	+++	0.570942	Novel	rs17267630	MODIFIER	Intron	RRM2	ENSG00000171848	ENST00000381786	NA	NA	0.68194
Phe_278_1	Endocrine/Metabolic	Obesity	Binary	EUR	2:104298586-105343875	2	104798586	TC	T	0.1899	0.031056	0.005575	1.032	[1.020-1.043]	2.54e-8	7.595	1246270	3	+++	0.80202	Known	rs138486581	MODIFIER	Intron	PANTR1	ENSG00000233639	ENST00000686273	NA	NA	0.14827
Phe_278_1	Endocrine/Metabolic	Obesity	Binary	EUR	2:118300175-119313263	2	118803661	G	A	0.4026	-0.022694	0.004074	0.978	[0.970-0.985]	2.54e-8	7.595	1246270	3	---	0.2384	Known	rs12988660	MODIFIER	Intron	LINC01956	ENSG00000258910	ENST00000557729	NA	NA	0.19174
Phe_278_1	Endocrine/Metabolic	Obesity	Binary	EUR	2:134580336-137236472	2	135859184	C	T	0.6673	0.033208	0.00423	1.034	[1.025-1.042]	4.14e-15	14.383	1246270	3	+++	0.059016	Known	rs182549	MODIFIER	Intron	MCM6	ENSG00000076003	ENST00000264156	NA	NA	0.22204
Phe_278_1	Endocrine/Metabolic	Obesity	Binary	EUR	2:140926472-142064841	2	141440054	G	A	0.2537	-0.028596	0.004923	0.972	[0.962-0.981]	6.30e-9	8.201	1246270	3	---	0.674121	Known	rs11685467	MODIFIER	Intron	LRP1B	ENSG00000168702	ENST00000389484	NA	NA	0.12907
Phe_278_1	Endocrine/Metabolic	Obesity	Binary	EUR	2:143969483-144984555	2	144482751	C	CT	0.6635	-0.026738	0.004535	0.974	[0.965-0.982]	3.73e-9	8.429	1246270	3	---	0.39049	Known	rs66865728	MODIFIER	Intron	ZEB2	ENSG00000169554	ENST00000627532	NA	NA	0.49753
Phe_278_1	Endocrine/Metabolic	Obesity	Binary	EUR	2:15946383-17024816	2	16468907	C	T	0.7121	0.027468	0.004726	1.028	[1.018-1.037]	6.17e-9	8.21	1246270	3	+++	0.197693	Novel	rs10856785	MODIFIER	Intron	-	ENSG00000289364	ENST00000690331	NA	NA	0.03977
Phe_278_1	Endocrine/Metabolic	Obesity	Binary	EUR	2:164145339-165175944	2	164656581	T	C	0.3904	0.022116	0.003845	1.022	[1.015-1.030]	8.83e-9	8.054	1246270	3	+++	0.204519	Known	rs10195252	MODIFIER	Intron	COBLL1	ENSG00000082438	ENST00000495084	NA	NA	0.13991
Phe_278_1	Endocrine/Metabolic	Obesity	Binary	EUR	2:180158056-181253927	2	180703280	A	G	0.3396	-0.02733	0.004291	0.973	[0.965-0.981]	1.90e-10	9.721	1246270	3	---	0.08638	Known	rs12622267	MODIFIER	Intron	SCHLAP1	ENSG00000281131	ENST00000629145	NA	NA	0.22638
Phe_278_1	Endocrine/Metabolic	Obesity	Binary	EUR	2:182178804-183178804	2	182678804	G	T	0.0624	-0.049173	0.008651	0.952	[0.936-0.968]	1.32e-8	7.881	1246270	3	---	0.203409	Novel	rs72896637	MODIFIER	Intergenic	-	-	-	NA	NA	0.51818
Phe_278_1	Endocrine/Metabolic	Obesity	Binary	EUR	2:186498082-188056537	2	187412396	T	A	0.3877	-0.030983	0.004099	0.969	[0.962-0.977]	4.07e-14	13.39	1246270	3	---	0.636956	Known	rs3771076	MODIFIER	Intron	CALCRL	ENSG00000064989	ENST00000392370	NA	NA	0.13479
Phe_278_1	Endocrine/Metabolic	Obesity	Binary	EUR	2:197129744-198575883	2	197754766	C	A	0.3834	0.028781	0.004869	1.029	[1.019-1.039]	3.40e-9	8.469	834215	2	+?+	0.904993	Known	rs113770156	MODIFIER	Intron	BOLL	ENSG00000152430	ENST00000392296	NA	NA	0.04462
Phe_278_1	Endocrine/Metabolic	Obesity	Binary	EUR	2:203998097-205439124	2	204511186	C	A	0.9197	-0.05655	0.007621	0.945	[0.931-0.959]	1.17e-13	12.932	1246270	3	---	0.181931	Known	rs4482463	MODIFIER	Downstream gene	-	ENSG00000237843	ENST00000456384	NA	NA	0.94107
Phe_278_1	Endocrine/Metabolic	Obesity	Binary	EUR	2:210614155-211673492	2	211173492	A	G	0.6445	-0.024718	0.00443	0.976	[0.967-0.984]	2.41e-8	7.618	1246270	3	---	0.548065	Novel	rs2164840	MODIFIER	Intergenic	-	-	-	NA	NA	0.08239
Phe_278_1	Endocrine/Metabolic	Obesity	Binary	EUR	2:212038240-213049541	2	212548507	G	A	0.2758	-0.028543	0.0047	0.972	[0.963-0.981]	1.26e-9	8.901	1246270	3	---	0.764984	Known	rs7599312	MODIFIER	Intergenic	-	-	-	NA	NA	0.24653
Phe_278_1	Endocrine/Metabolic	Obesity	Binary	EUR	2:225643604-226834267	2	226229029	T	C	0.6444	-0.028942	0.004164	0.971	[0.964-0.979]	3.64e-12	11.439	1246270	3	---	0.344859	Known	rs2943641	MODIFIER	Intergenic	-	-	-	NA	NA	0.04111
Phe_278_1	Endocrine/Metabolic	Obesity	Binary	EUR	2:24352412-25446331	2	24886433	A	G	0.4295	0.028204	0.004102	1.029	[1.020-1.037]	6.17e-12	11.21	1246270	3	+++	0.001233	Known	rs6545790	MODIFIER	Intron	ADCY3	ENSG00000138031	ENST00000679454	NA	NA	0.07879
Phe_278_1	Endocrine/Metabolic	Obesity	Binary	EUR	2:26214801-27316924	2	26730982	C	T	0.4866	0.026903	0.004247	1.027	[1.019-1.036]	2.38e-10	9.623	1246270	3	+++	0.092766	Known	rs1631026	MODIFIER	3'UTR	KCNK3	ENSG00000171303	ENST00000302909	NA	NA	0.08695
Phe_278_1	Endocrine/Metabolic	Obesity	Binary	EUR	2:34749221-35807151	2	35293280	A	C	0.5726	-0.022962	0.004103	0.977	[0.969-0.985]	2.19e-8	7.66	1246270	3	---	0.56446	Known	rs6710170	MODIFIER	Intergenic	-	-	-	NA	NA	0.02447
Phe_278_1	Endocrine/Metabolic	Obesity	Binary	EUR	2:5328269-6515425	2	5849827	G	C	0.3252	0.025069	0.004428	1.025	[1.017-1.034]	1.50e-8	7.824	1246270	3	+++	0.818004	Known	rs11900424	MODIFIER	Intergenic	-	-	-	NA	NA	0.20708
Phe_278_1	Endocrine/Metabolic	Obesity	Binary	EUR	2:52237131-53288284	2	52749151	T	C	0.3771	-0.026011	0.004363	0.974	[0.966-0.983]	2.50e-9	8.603	1246270	3	---	0.439845	Known	rs12989891	MODIFIER	Intron	-	ENSG00000228033	ENST00000421575	NA	NA	0.16753
Phe_278_1	Endocrine/Metabolic	Obesity	Binary	EUR	2:54550505-55550505	2	55050505	C	G	0.3977	-0.023869	0.004199	0.976	[0.968-0.984]	1.31e-8	7.882	1246270	3	---	0.787158	Known	rs6545468	MODIFIER	Upstream gene	RTN4	ENSG00000115310	ENST00000337526	NA	NA	0.26358
Phe_278_1	Endocrine/Metabolic	Obesity	Binary	EUR	2:57422898-60561212	2	58706456	C	T	0.5635	-0.045535	0.004082	0.955	[0.948-0.963]	6.76e-29	28.17	1246270	3	---	0.184994	Known	rs1861410	MODIFIER	Intron	LINC01122	ENSG00000233723	ENST00000452840	NA	NA	0.65907
Phe_278_1	Endocrine/Metabolic	Obesity	Binary	EUR	2:1-1210539	2	632591	T	C	0.8263	0.084129	0.00535	1.088	[1.076-1.099]	1.02e-55	54.992	1246270	3	+++	0.001518	Known	rs13028310	MODIFIER	Intergenic	-	-	-	NA	NA	0.04702
Phe_278_1	Endocrine/Metabolic	Obesity	Binary	EUR	2:67115780-68138833	2	67638833	A	C	0.406	-0.022553	0.004027	0.978	[0.970-0.985]	2.14e-8	7.67	1246270	3	---	0.269199	Novel	rs10196304	MODIFIER	Intron	-	ENSG00000235495	ENST00000419809	NA	NA	0.14485
Phe_278_1	Endocrine/Metabolic	Obesity	Binary	EUR	2:7376617-8376617	2	7876617	A	G	0.0443	0.052163	0.009513	1.054	[1.034-1.073]	4.17e-8	7.379	1246270	3	+++	0.649066	Known	rs142754274	MODIFIER	Upstream gene	-	ENSG00000290092	ENST00000702941	NA	NA	0.41556
Phe_278_1	Endocrine/Metabolic	Obesity	Binary	EUR	2:85921369-87099385	2	86579233	C	T	0.6173	-0.028829	0.004322	0.972	[0.963-0.980]	2.55e-11	10.593	1246270	3	---	0.655438	Known	rs10209325	MODIFIER	Intron	CHMP3-AS1	ENSG00000228363	ENST00000439077	NA	NA	0.14295
Phe_278_1	Endocrine/Metabolic	Obesity	Binary	EUR	2:95226443-96226443	2	95726443	C	G	0.4659	-0.02334	0.004115	0.977	[0.969-0.985]	1.41e-8	7.85	1246270	3	---	0.144236	Known	rs4907277	MODIFIER	Intergenic	-	-	-	NA	NA	0.35173
Phe_278_1	Endocrine/Metabolic	Obesity	Binary	EUR	3:116643648-117677257	3	117171685	T	G	0.269	-0.026816	0.00434	0.974	[0.965-0.982]	6.46e-10	9.19	1246270	3	---	0.584991	Known	rs9841463	MODIFIER	Intergenic	-	-	-	NA	NA	0.61442
Phe_278_1	Endocrine/Metabolic	Obesity	Binary	EUR	3:11788284-12871840	3	12347814	A	G	0.1382	0.043277	0.0059	1.044	[1.032-1.056]	2.22e-13	12.654	1246270	3	+++	0.898541	Known	rs17036326	MODIFIER	Intron	PPARG	ENSG00000132170	ENST00000651735	NA	NA	0.09645
Phe_278_1	Endocrine/Metabolic	Obesity	Binary	EUR	3:122764721-123764721	3	123264721	C	T	0.0838	0.046102	0.007959	1.047	[1.031-1.064]	6.94e-9	8.159	1246270	3	+++	0.116835	Known	rs11714553	MODIFIER	Intron	SEC22A	ENSG00000121542	ENST00000492595	NA	NA	0.52073
Phe_278_1	Endocrine/Metabolic	Obesity	Binary	EUR	3:128838554-129838554	3	129338554	G	C	0.0628	0.046376	0.008078	1.047	[1.031-1.064]	9.41e-9	8.026	1246270	3	+++	0.13041	Novel	rs564472088	MODIFIER	Downstream gene	-	ENSG00000270492	ENST00000604126	NA	NA	0.27902
Phe_278_1	Endocrine/Metabolic	Obesity	Binary	EUR	3:131187296-132583755	3	132034453	G	T	0.3092	0.036097	0.004381	1.037	[1.028-1.046]	1.73e-16	15.762	1246270	3	+++	0.679706	Known	rs2178385	MODIFIER	Intron	CPNE4	ENSG00000196353	ENST00000429747	NA	NA	0.05384
Phe_278_1	Endocrine/Metabolic	Obesity	Binary	EUR	3:135563098-137440937	3	136862769	G	A	0.2139	-0.0317	0.004795	0.969	[0.960-0.978]	3.82e-11	10.418	1246270	3	---	0.311495	Known	rs71630059	MODIFIER	Intron	NCK1	ENSG00000158092	ENST00000481752	NA	NA	0.06485
Phe_278_1	Endocrine/Metabolic	Obesity	Binary	EUR	3:140850940-142119573	3	141587171	A	G	0.0606	0.063874	0.008207	1.066	[1.049-1.083]	7.09e-15	14.149	1246270	3	+++	0.876086	Known	rs2035935	MODIFIER	Intron	RASA2	ENSG00000155903	ENST00000286364	NA	NA	0.05192
Phe_278_1	Endocrine/Metabolic	Obesity	Binary	EUR	3:156576636-157580986	3	157080986	T	C	0.3662	-0.0274	0.004596	0.973	[0.964-0.982]	2.50e-9	8.603	1246270	3	---	0.413271	Novel	rs900400	MODIFIER	Upstream gene	LINC02029	ENSG00000241544	ENST00000661446	NA	NA	0.14673
Phe_278_1	Endocrine/Metabolic	Obesity	Binary	EUR	3:16280738-17280738	3	16780738	G	A	0.1184	0.033842	0.006176	1.034	[1.022-1.047]	4.26e-8	7.37	1246270	3	+++	0.95481	Known	rs56237838	MODIFIER	Intergenic	-	-	-	NA	NA	0.7553
Phe_278_1	Endocrine/Metabolic	Obesity	Binary	EUR	3:161502426-162502426	3	162002426	T	C	0.3519	-0.024039	0.004366	0.976	[0.968-0.985]	3.67e-8	7.435	1246270	3	---	0.878934	Known	rs13088576	MODIFIER	Intergenic	-	-	-	NA	NA	0.13617
Phe_278_1	Endocrine/Metabolic	Obesity	Binary	EUR	3:172897575-174534500	3	173937737	C	T	0.2892	-0.027827	0.004495	0.973	[0.964-0.981]	5.99e-10	9.222	1246270	3	---	0.971464	Known	rs9809453	MODIFIER	Intron	NLGN1	ENSG00000169760	ENST00000695368	NA	NA	0.06478
Phe_278_1	Endocrine/Metabolic	Obesity	Binary	EUR	3:178217364-179253188	3	178717364	G	A	0.0633	0.048794	0.008268	1.05	[1.033-1.067]	3.60e-9	8.444	1246270	3	+++	0.236056	Known	rs61796872	MODIFIER	Intron	KCNMB2	ENSG00000197584	ENST00000452583	NA	NA	0.78654
Phe_278_1	Endocrine/Metabolic	Obesity	Binary	EUR	3:182037812-183090822	3	182581146	A	G	0.3075	-0.029558	0.004645	0.971	[0.962-0.980]	1.97e-10	9.705	834215	2	-?-	0.272502	Known	rs12629297	MODIFIER	Intergenic	-	-	-	NA	NA	0.14449
Phe_278_1	Endocrine/Metabolic	Obesity	Binary	EUR	3:183774987-184838313	3	184278280	C	T	0.4973	-0.031961	0.004041	0.969	[0.961-0.976]	2.59e-15	14.587	1246270	3	---	0.522417	Known	rs3752904	LOW	Synonymous	ECE2	ENSG00000145194	ENST00000404464	NA	NA	0.2603
Phe_278_1	Endocrine/Metabolic	Obesity	Binary	AFR	3:185552965-186616710	3	186086794	A	C	0.1947	-0.071112	0.011723	0.931	[0.910-0.953]	1.31e-9	8.882	117708	2	-+	0.133716	Known	rs57912727	MODIFIER	Intron	ETV5	ENSG00000244405	ENST00000306376	NA	NA	0.15435
Phe_278_1	Endocrine/Metabolic	Obesity	Binary	EUR	3:185509040-186630375	3	186087505	C	G	0.1236	-0.071212	0.006019	0.931	[0.920-0.942]	2.69e-32	31.57	1246270	3	---	0.376361	Known	rs75135487	MODIFIER	Intron	ETV5	ENSG00000244405	ENST00000306376	NA	NA	0.10127
Phe_278_1	Endocrine/Metabolic	Obesity	Binary	EUR	3:193446416-194446416	3	193946416	A	G	0.4988	-0.022714	0.004069	0.978	[0.970-0.985]	2.37e-8	7.624	1246270	3	---	0.681566	Novel	rs2251266	MODIFIER	Intergenic	-	-	-	NA	NA	0.93628
Phe_278_1	Endocrine/Metabolic	Obesity	Binary	EUR	3:19907217-21209459	3	20588903	G	A	0.3048	-0.030105	0.004656	0.97	[0.962-0.979]	1.01e-10	9.997	1246270	3	---	0.090935	Known	rs62242105	MODIFIER	Intron	SGO1-AS1	ENSG00000231304	ENST00000634618	NA	NA	0.24014
Phe_278_1	Endocrine/Metabolic	Obesity	Binary	EUR	3:24535768-25917445	3	25065269	G	T	0.5496	0.041458	0.004103	1.042	[1.034-1.051]	5.29e-24	23.277	1246270	3	+++	0.370311	Known	rs6767671	MODIFIER	Intron	RARB	ENSG00000077092	ENST00000455576	NA	NA	0.26746
Phe_278_1	Endocrine/Metabolic	Obesity	Binary	EUR	3:34284985-36789562	3	34961877	G	A	0.1212	0.043544	0.006149	1.045	[1.032-1.057]	1.43e-12	11.846	1246270	3	+++	0.025198	Known	rs62262168	MODIFIER	Intergenic	-	-	-	NA	NA	0.14198
Phe_278_1	Endocrine/Metabolic	Obesity	Binary	EUR	3:41774814-42945113	3	42376490	C	T	0.7413	-0.028709	0.004883	0.972	[0.962-0.981]	4.12e-9	8.385	1246270	3	---	0.148689	Known	rs33485	MODIFIER	Intergenic	-	-	-	NA	NA	0.29659
Phe_278_1	Endocrine/Metabolic	Obesity	Binary	EUR	3:46811509-48022280	3	47311509	A	G	0.193	-0.030164	0.005495	0.97	[0.960-0.981]	4.03e-8	7.394	1246270	3	---	0.636676	Known	rs76800447	MODIFIER	Intron	KLHL18	ENSG00000114648	ENST00000232766	NA	NA	0.23125
Phe_278_1	Endocrine/Metabolic	Obesity	Binary	EUR	3:48148227-50898401	3	50152913	G	A	0.394	0.036689	0.004198	1.037	[1.029-1.046]	2.34e-18	17.631	1246270	3	+++	0.000214	Known	rs6800021	MODIFIER	Upstream gene	SEMA3F	ENSG00000001617	ENST00000002829	NA	NA	0.28019
Phe_278_1	Endocrine/Metabolic	Obesity	Binary	EUR	3:52088070-53483291	3	52834594	T	C	0.6168	-0.029472	0.004224	0.971	[0.963-0.979]	3.01e-12	11.521	1246270	3	---	0.74474	Known	rs11922961	MODIFIER	Intron	MUSTN1	ENSG00000272573	ENST00000446157	NA	NA	0.05244
Phe_278_1	Endocrine/Metabolic	Obesity	Binary	EUR	3:60644574-61785655	3	61232621	T	G	0.1561	-0.045929	0.00587	0.955	[0.944-0.966]	5.10e-15	14.292	1246270	3	---	0.741928	Known	rs79569013	MODIFIER	Intron	FHIT	ENSG00000189283	ENST00000492590	NA	NA	0.23162
Phe_278_1	Endocrine/Metabolic	Obesity	Binary	EUR	3:61948452-63237970	3	62448452	C	T	0.1106	-0.03822	0.006367	0.963	[0.951-0.975]	1.94e-9	8.712	1246270	3	---	0.273549	Known	rs12639116	MODIFIER	Intron	CADPS	ENSG00000163618	ENST00000383710	NA	NA	0.185
Phe_278_1	Endocrine/Metabolic	Obesity	Binary	EUR	3:68014719-69014719	3	68514719	G	GA	0.5054	0.026192	0.004772	1.027	[1.017-1.036]	4.05e-8	7.393	825909	2	++?	0.278528	Known	rs11388134	MODIFIER	Intron	TAFA1	ENSG00000183662	ENST00000478136	NA	NA	0.53147
Phe_278_1	Endocrine/Metabolic	Obesity	Binary	EUR	3:7596354-8597114	3	8096354	G	C	0.5192	0.022339	0.003974	1.023	[1.015-1.031]	1.90e-8	7.722	1246270	3	+++	0.517079	Known	rs1554194	MODIFIER	Intron	LMCD1-AS1	ENSG00000227110	ENST00000654635	NA	NA	0.37758
Phe_278_1	Endocrine/Metabolic	Obesity	Binary	EUR	3:79972715-81371422	3	80600869	A	G	0.2965	0.024584	0.004223	1.025	[1.016-1.033]	5.83e-9	8.234	1246270	3	+++	0.796673	Known	rs67440238	MODIFIER	Downstream gene	-	ENSG00000286329	ENST00000668251	NA	NA	0.03844
Phe_278_1	Endocrine/Metabolic	Obesity	Binary	EUR	3:81954997-83186641	3	82684861	G	C	0.2061	-0.031849	0.005213	0.969	[0.959-0.979]	9.99e-10	9	1246270	3	---	0.980138	Known	rs56367725	MODIFIER	Intergenic	-	-	-	NA	NA	0.06502
Phe_278_1	Endocrine/Metabolic	Obesity	Binary	EUR	3:84306662-86640711	3	85038753	T	G	0.5936	0.025786	0.004238	1.026	[1.018-1.035]	1.17e-9	8.932	1246270	3	+++	0.7518	Known	rs2087011	MODIFIER	Intron	CADM2	ENSG00000175161	ENST00000383699	NA	NA	0.16227
Phe_278_1	Endocrine/Metabolic	Obesity	Binary	EUR	3:87515251-88721489	3	88051058	GA	G	0.8587	0.039417	0.006352	1.04	[1.027-1.053]	5.45e-10	9.263	1246270	3	+++	0.775077	Known	rs59451905	MODIFIER	Downstream gene	CGGBP1	ENSG00000163320	ENST00000482016	NA	NA	0.03774
Phe_278_1	Endocrine/Metabolic	Obesity	Binary	EUR	4:100900095-103507102	4	102267552	C	T	0.0574	0.10169	0.007917	1.107	[1.090-1.124]	9.23e-38	37.035	1246270	3	+++	0.189216	Known	rs13107325	MODERATE	Missense	SLC39A8	ENSG00000138821	ENST00000356736	c.1171G>A	p.Ala391Thr	0.95887
Phe_278_1	Endocrine/Metabolic	Obesity	Binary	EUR	4:111830021-112843421	4	112339309	G	A	0.265	0.029343	0.004924	1.03	[1.020-1.040]	2.54e-9	8.596	1246270	3	+++	0.834105	Known	rs2351454	MODIFIER	Intron	ALPK1	ENSG00000073331	ENST00000650871	NA	NA	0.39636
Phe_278_1	Endocrine/Metabolic	Obesity	Binary	EUR	4:129303585-130328503	4	129824994	A	C	0.6376	-0.026504	0.004292	0.974	[0.966-0.982]	6.61e-10	9.18	1246270	3	---	0.169927	Known	rs72675820	MODIFIER	Intron	LINC02465	ENSG00000249618	ENST00000658130	NA	NA	0.18328
Phe_278_1	Endocrine/Metabolic	Obesity	Binary	EUR	4:135545624-136677705	4	136162038	A	C	0.5274	-0.03228	0.004044	0.968	[0.961-0.976]	1.44e-15	14.842	1246270	3	---	0.900148	Known	rs1296328	MODIFIER	Intron	-	ENSG00000251567	ENST00000513332	NA	NA	0.84533
Phe_278_1	Endocrine/Metabolic	Obesity	Binary	EUR	4:139441517-140535145	4	139947740	G	A	0.3636	-0.025542	0.004374	0.975	[0.966-0.983]	5.24e-9	8.281	1246270	3	---	0.192594	Novel	rs769662	MODIFIER	Intron	MAML3	ENSG00000196782	ENST00000509479	NA	NA	0.13399
Phe_278_1	Endocrine/Metabolic	Obesity	Binary	EUR	4:142196151-143350172	4	142747176	G	GA	0.3467	0.027423	0.00421	1.028	[1.019-1.036]	7.33e-11	10.135	1246270	3	+++	0.543326	Known	rs201955412	MODIFIER	Intron	INPP4B	ENSG00000109452	ENST00000262992	NA	NA	0.04484
Phe_278_1	Endocrine/Metabolic	Obesity	Binary	EUR	4:14620205-15627087	4	15127087	C	T	0.6279	-0.022388	0.004037	0.978	[0.970-0.986]	2.93e-8	7.533	1246270	3	---	0.603145	Novel	rs4257651	MODIFIER	Intron	C1QTNF7-AS1	ENSG00000249252	ENST00000502344	NA	NA	0.08928
Phe_278_1	Endocrine/Metabolic	Obesity	Binary	EUR	4:16435252-17531076	4	16966807	C	T	0.0412	0.05755	0.009725	1.059	[1.039-1.080]	3.26e-9	8.486	1246270	3	+++	0.826815	Known	rs17443569	MODIFIER	Intergenic	-	-	-	NA	NA	0.07505
Phe_278_1	Endocrine/Metabolic	Obesity	Binary	EUR	4:163902703-164933718	4	164407751	A	G	0.181	0.029524	0.005089	1.03	[1.020-1.040]	6.57e-9	8.182	1246270	3	+++	0.808622	Known	rs10023507	MODIFIER	Intergenic	-	-	-	NA	NA	0.10023
Phe_278_1	Endocrine/Metabolic	Obesity	Binary	EUR	4:19597515-20738040	4	20223193	CCCTT	C	0.1368	0.036858	0.006086	1.038	[1.025-1.050]	1.39e-9	8.856	1246270	3	+++	0.067235	Novel	rs144732135	MODIFIER	Intergenic	-	-	-	NA	NA	0.02521
Phe_278_1	Endocrine/Metabolic	Obesity	Binary	EUR	4:24649268-25954111	4	25407216	G	A	0.227	-0.047437	0.004758	0.954	[0.945-0.963]	2.06e-23	22.685	1246270	3	---	0.037619	Known	rs34811474	MODERATE	Missense	ANAPC4	ENSG00000053900	ENST00000315368	c.1394G>A	p.Arg465Gln	0.99999
Phe_278_1	Endocrine/Metabolic	Obesity	Binary	EUR	4:38126900-39197303	4	38626900	T	C	0.0695	-0.044972	0.00777	0.956	[0.942-0.971]	7.13e-9	8.147	1246270	3	---	0.630564	Known	rs185151803	MODIFIER	Intron	KLF3-AS1	ENSG00000231160	ENST00000655930	NA	NA	0.37502
Phe_278_1	Endocrine/Metabolic	Obesity	Binary	AFR	4:44673674-45684122	4	45173674	C	T	0.2366	0.071601	0.010633	1.074	[1.052-1.097]	1.65e-11	10.782	117708	2	++	0.681255	Known	rs13130484	MODIFIER	Intergenic	-	-	-	NA	NA	0.31521
Phe_278_1	Endocrine/Metabolic	Obesity	Binary	EUR	4:44524939-45967795	4	45175529	AC	A	0.4439	0.061894	0.004065	1.064	[1.055-1.072]	2.37e-52	51.624	1246270	3	+++	0.008083	Known	rs35478252	MODIFIER	Intergenic	-	-	-	NA	NA	0.39869
Phe_278_1	Endocrine/Metabolic	Obesity	Binary	EUR	4:79784714-80784714	4	80284714	G	A	0.4239	-0.021758	0.003926	0.978	[0.971-0.986]	2.99e-8	7.524	1246270	3	---	0.537229	Known	rs7681907	MODIFIER	Intron	FGF5	ENSG00000138675	ENST00000312465	NA	NA	0.37461
Phe_278_1	Endocrine/Metabolic	Obesity	Binary	EUR	4:92818970-94715361	4	93463717	C	T	0.62	0.027662	0.004367	1.028	[1.019-1.037]	2.38e-10	9.623	1246270	3	+++	0.404946	Known	rs7669747	MODIFIER	Intron	GRID2	ENSG00000152208	ENST00000282020	NA	NA	0.03301
Phe_278_1	Endocrine/Metabolic	Obesity	Binary	EUR	4:98818162-99818162	4	99318162	T	C	0.9786	0.07588	0.012302	1.079	[1.053-1.105]	6.91e-10	9.16	1246270	3	+++	0.45509	Known	rs1229984	MODERATE	Missense	ADH1B	ENSG00000196616	ENST00000305046	c.143A>G	p.His48Arg	0.99933
Phe_278_1	Endocrine/Metabolic	Obesity	Binary	EUR	5:107514010-108868502	5	108153574	C	T	0.1869	-0.033431	0.005202	0.967	[0.957-0.977]	1.31e-10	9.884	1246270	3	---	0.255837	Known	rs286741	MODIFIER	Intron	FBXL17	ENSG00000145743	ENST00000542267	NA	NA	0.10101
Phe_278_1	Endocrine/Metabolic	Obesity	Binary	EUR	5:122816412-123881767	5	123356959	G	GT	0.4741	-0.02345	0.003892	0.977	[0.969-0.984]	1.69e-9	8.772	1246270	3	---	0.388811	Known	rs34984032	MODIFIER	Intron	CEP120	ENSG00000168944	ENST00000306467	NA	NA	0.26529
Phe_278_1	Endocrine/Metabolic	Obesity	Binary	EUR	5:124496410-125496410	5	124996410	C	A	0.482	0.022583	0.003855	1.023	[1.015-1.031]	4.68e-9	8.33	1246270	3	+++	0.010676	Novel	rs4836133	MODIFIER	Intron	LINC02240	ENSG00000260192	ENST00000647105	NA	NA	0.97636
Phe_278_1	Endocrine/Metabolic	Obesity	Binary	EUR	5:139637612-140650402	5	140142099	T	C	0.5454	-0.022878	0.004018	0.977	[0.970-0.985]	1.24e-8	7.906	1246270	3	---	0.71116	Known	rs156090	MODIFIER	Intergenic	-	-	-	NA	NA	0.08103
Phe_278_1	Endocrine/Metabolic	Obesity	Binary	EUR	5:144586666-145602143	5	145098876	C	T	0.2956	0.025229	0.004458	1.026	[1.017-1.035]	1.52e-8	7.818	1246270	3	+++	0.712465	Known	rs271590	MODIFIER	Intron	-	ENSG00000251031	ENST00000659832	NA	NA	0.18122
Phe_278_1	Endocrine/Metabolic	Obesity	Binary	EUR	5:153224043-154723587	5	154167849	G	A	0.5593	-0.032847	0.004039	0.968	[0.960-0.975]	4.21e-16	15.376	1246270	3	---	0.096354	Known	rs7701886	MODIFIER	Intron	MFAP3	ENSG00000037749	ENST00000519325	NA	NA	0.6078
Phe_278_1	Endocrine/Metabolic	Obesity	Binary	EUR	5:158477121-159517122	5	158977121	A	G	0.2317	0.027161	0.004769	1.028	[1.018-1.037]	1.23e-8	7.91	1246270	3	+++	0.24057	Known	rs2161356	MODIFIER	Intron	EBF1	ENSG00000164330	ENST00000313708	NA	NA	0.13311
Phe_278_1	Endocrine/Metabolic	Obesity	Binary	EUR	5:166477126-167477126	5	166977126	C	G	0.0276	0.091186	0.016671	1.095	[1.060-1.132]	4.51e-8	7.346	1246270	3	+++	0.056567	Known	rs147001051	MODIFIER	Upstream gene	TENM2	ENSG00000145934	ENST00000518659	NA	NA	0.4898
Phe_278_1	Endocrine/Metabolic	Obesity	Binary	EUR	5:167604217-168636580	5	168104217	C	T	0.2047	-0.030856	0.005071	0.97	[0.960-0.979]	1.17e-9	8.933	1246270	3	---	0.011146	Known	rs55675285	MODIFIER	Intron	TENM2	ENSG00000145934	ENST00000518659	NA	NA	0.50227
Phe_278_1	Endocrine/Metabolic	Obesity	Binary	EUR	5:41256321-44465793	5	43965793	CT	C	0.0134	0.120176	0.020246	1.128	[1.084-1.173]	2.92e-9	8.534	1246270	3	+++	0.840925	Known	rs201017869	MODIFIER	Intergenic	-	-	-	NA	NA	0.43618
Phe_278_1	Endocrine/Metabolic	Obesity	Binary	EUR	5:53500727-54513541	5	54005885	C	A	0.2493	-0.026374	0.004621	0.974	[0.965-0.983]	1.15e-8	7.94	1246270	3	---	0.821697	Known	rs6880250	MODIFIER	Intron	ARL15	ENSG00000185305	ENST00000504924	NA	NA	0.02969
Phe_278_1	Endocrine/Metabolic	Obesity	Binary	EUR	5:74545242-76350431	5	75707853	T	C	0.4052	-0.037597	0.004076	0.963	[0.955-0.971]	2.86e-20	19.543	1246270	3	---	0.476712	Known	rs2307111	MODERATE	Missense	POC5	ENSG00000152359	ENST00000428202	c.107A>G	p.His36Arg	0.96842
Phe_278_1	Endocrine/Metabolic	Obesity	Binary	EUR	5:79017927-80061663	5	79517927	C	T	0.4634	-0.024566	0.004297	0.976	[0.968-0.984]	1.08e-8	7.965	1246270	3	---	0.342721	Known	rs4704560	MODIFIER	Upstream gene	HOMER1	ENSG00000152413	ENST00000334082	NA	NA	0.16872
Phe_278_1	Endocrine/Metabolic	Obesity	Binary	EUR	5:87734436-89215012	5	88401716	C	T	0.2053	-0.033259	0.004992	0.967	[0.958-0.977]	2.69e-11	10.57	1246270	3	---	0.452837	Known	rs6870983	MODIFIER	Intron	TMEM161B-DT	ENSG00000247828	ENST00000658478	NA	NA	0.19504
Phe_278_1	Endocrine/Metabolic	Obesity	Binary	AFR	5:96013883-97014546	5	96513883	T	C	0.3872	0.054545	0.009574	1.056	[1.036-1.076]	1.22e-8	7.914	117708	2	++	0.620429	Known	rs261966	MODIFIER	Intron	-	ENSG00000251314	ENST00000502645	NA	NA	0.38435
Phe_278_1	Endocrine/Metabolic	Obesity	Binary	EUR	5:95952548-97290605	5	96513883	T	C	0.4565	0.034825	0.004119	1.035	[1.027-1.044]	2.80e-17	16.553	1246270	3	+++	0.858263	Known	rs261966	MODIFIER	Intron	-	ENSG00000251314	ENST00000502645	NA	NA	0.18347
Phe_278_1	Endocrine/Metabolic	Obesity	Binary	EUR	6:99652221-101045249	6	100152221	T	C	0.2341	0.026822	0.004658	1.027	[1.018-1.037]	8.50e-9	8.071	1246270	3	+++	0.649427	Known	rs17789218	MODIFIER	Intergenic	-	-	-	NA	NA	0.12872
Phe_278_1	Endocrine/Metabolic	Obesity	Binary	EUR	6:108040061-109106639	6	108554799	G	A	0.6053	0.023107	0.004127	1.023	[1.015-1.032]	2.16e-8	7.666	1246270	3	+++	0.044349	Known	rs768023	MODIFIER	Intron	-	ENSG00000287044	ENST00000659932	NA	NA	0.13526
Phe_278_1	Endocrine/Metabolic	Obesity	Binary	EUR	6:125221432-127577232	6	126389658	C	CTGTG	0.4328	-0.02924	0.004282	0.971	[0.963-0.979]	8.58e-12	11.067	1246270	3	---	0.645638	Known	rs77560239	MODIFIER	Intron	-	ENSG00000286215	ENST00000651326	NA	NA	0.03898
Phe_278_1	Endocrine/Metabolic	Obesity	Binary	EUR	6:136845260-137845260	6	137345260	G	A	0.19	0.030074	0.005376	1.031	[1.020-1.041]	2.22e-8	7.654	1246270	3	+++	0.313857	Known	rs9494734	MODIFIER	Intergenic	-	-	-	NA	NA	0.48794
Phe_278_1	Endocrine/Metabolic	Obesity	Binary	EUR	6:140673465-141815331	6	141315331	G	A	0.2391	0.027306	0.00475	1.028	[1.018-1.037]	9.00e-9	8.046	1246270	3	+++	0.077227	Novel	rs62430555	MODIFIER	Intergenic	-	-	-	NA	NA	0.61839
Phe_278_1	Endocrine/Metabolic	Obesity	Binary	EUR	6:152626415-153628535	6	153128535	A	T	0.4171	0.023316	0.004172	1.024	[1.015-1.032]	2.29e-8	7.641	1246270	3	+++	0.821009	Known	rs2119992	MODIFIER	Intron	RGS17	ENSG00000091844	ENST00000206262	NA	NA	0.06261
Phe_278_1	Endocrine/Metabolic	Obesity	Binary	EUR	6:162058024-163297927	6	162702901	T	C	0.0977	-0.038743	0.006458	0.962	[0.950-0.974]	1.98e-9	8.703	1246270	3	---	0.008318	Known	rs35378894	MODIFIER	Intron	PRKN	ENSG00000185345	ENST00000366898	NA	NA	0.04007
Phe_278_1	Endocrine/Metabolic	Obesity	Binary	EUR	6:25185661-27289418	6	25841975	C	T	0.2946	-0.030487	0.004511	0.97	[0.961-0.979]	1.40e-11	10.855	1246270	3	---	0.368917	Known	rs4712976	MODIFIER	Downstream gene	SLC17A3	ENSG00000124564	ENST00000397060	NA	NA	0.08896
Phe_278_1	Endocrine/Metabolic	Obesity	Binary	EUR	6:30971017-31972147	6	31472079	A	G	0.0959	-0.043005	0.00745	0.958	[0.944-0.972]	7.81e-9	8.107	1246270	3	---	0.030446	Known	rs9267145	MODIFIER	Intron	HCP5	ENSG00000206337	ENST00000666495	NA	NA	0.24037
Phe_278_1	Endocrine/Metabolic	Obesity	Binary	EUR	6:32626481-36028311	6	34631961	T	TG	0.3368	0.039625	0.00425	1.04	[1.032-1.049]	1.13e-20	19.949	1246270	3	+++	0.059194	Known	rs11427721	MODIFIER	Intron	ILRUN	ENSG00000196821	ENST00000374023	NA	NA	0.01352
Phe_278_1	Endocrine/Metabolic	Obesity	Binary	EUR	6:38442712-39581429	6	39015407	G	A	0.3405	-0.031104	0.004243	0.969	[0.961-0.977]	2.29e-13	12.64	1246270	3	---	0.578604	Known	rs12213929	MODIFIER	Intron	DNAH8	ENSG00000124721	ENST00000327475	NA	NA	0.09222
Phe_278_1	Endocrine/Metabolic	Obesity	Binary	EUR	6:39710594-40943015	6	40401342	C	T	0.3453	0.048654	0.004259	1.05	[1.041-1.059]	3.18e-30	29.498	1246270	3	+++	0.475701	Known	rs34045288	MODIFIER	Intron	LRFN2	ENSG00000156564	ENST00000338305	NA	NA	0.72157
Phe_278_1	Endocrine/Metabolic	Obesity	Binary	EUR	6:49963793-52425973	6	50821065	A	C	0.19	0.060496	0.005087	1.062	[1.052-1.073]	1.30e-32	31.887	1246270	3	+++	0.002427	Known	rs3798519	MODIFIER	Intron	TFAP2B	ENSG00000008196	ENST00000393655	NA	NA	0.10524
Phe_278_1	Endocrine/Metabolic	Obesity	Binary	EUR	6:53231152-54425032	6	53897294	A	G	0.0915	0.045241	0.006794	1.046	[1.032-1.060]	2.76e-11	10.559	1246270	3	+++	0.330455	Known	rs9349688	MODERATE	Missense	LRRC1	ENSG00000137269	ENST00000370888	c.577A>G	p.Ile193Val	0.73009
Phe_278_1	Endocrine/Metabolic	Obesity	Binary	EUR	6:54831147-55854182	6	55343126	G	C	0.6231	-0.022407	0.004027	0.978	[0.970-0.986]	2.63e-8	7.579	1246270	3	---	0.819526	Known	rs6937930	MODIFIER	Intron	GFRAL	ENSG00000187871	ENST00000340465	NA	NA	0.0913
Phe_278_1	Endocrine/Metabolic	Obesity	Binary	AFR	6:72128663-73189869	6	72638011	C	T	0.043	0.131301	0.022891	1.14	[1.090-1.193]	9.70e-9	8.013	117708	2	++	0.171294	Known	rs76421591	MODIFIER	Intron	KCNQ5	ENSG00000185760	ENST00000370398	NA	NA	0.07633
Phe_278_1	Endocrine/Metabolic	Obesity	Binary	EUR	6:97349956-98747143	6	97868682	TC	T	0.3508	-0.028068	0.004473	0.972	[0.964-0.981]	3.50e-10	9.456	1246270	3	---	0.060687	Known	rs60861376	MODIFIER	Intron	-	ENSG00000271860	ENST00000656098	NA	NA	0.04614
Phe_278_1	Endocrine/Metabolic	Obesity	Binary	EUR	7:1281642-2571215	7	1843638	T	C	0.2136	-0.037299	0.004983	0.963	[0.954-0.973]	7.14e-14	13.146	1246270	3	---	0.059546	Known	rs58169303	MODIFIER	Intron	MAD1L1	ENSG00000002822	ENST00000265854	NA	NA	0.06811
Phe_278_1	Endocrine/Metabolic	Obesity	Binary	EUR	7:103275848-104304531	7	103780261	T	C	0.4348	0.024947	0.004291	1.025	[1.017-1.034]	6.11e-9	8.214	1246270	3	+++	0.005844	Novel	rs262350	MODIFIER	Intron	RELN	ENSG00000189056	ENST00000428762	NA	NA	0.14227
Phe_278_1	Endocrine/Metabolic	Obesity	Binary	EUR	7:112813425-113813887	7	113313425	G	A	0.5556	-0.022629	0.004117	0.978	[0.970-0.986]	3.87e-8	7.412	1246270	3	---	0.966468	Known	rs1701820	MODIFIER	Intergenic	-	-	-	NA	NA	0.03316
Phe_278_1	Endocrine/Metabolic	Obesity	Binary	EUR	7:114154350-115194788	7	114654887	C	T	0.4627	0.022888	0.004078	1.023	[1.015-1.031]	1.99e-8	7.7	1246270	3	+++	0.067819	Novel	rs10250103	MODIFIER	Intron	FOXP2	ENSG00000128573	ENST00000350908	NA	NA	0.07772
Phe_278_1	Endocrine/Metabolic	Obesity	Binary	EUR	7:157555970-158575033	7	158061349	T	C	0.3538	-0.025961	0.004392	0.974	[0.966-0.983]	3.40e-9	8.468	1246270	3	---	0.482634	Known	rs10275348	MODIFIER	Intron	PTPRN2	ENSG00000155093	ENST00000389418	NA	NA	0.42698
Phe_278_1	Endocrine/Metabolic	Obesity	Binary	EUR	7:38786879-39786879	7	39286879	C	T	0.3282	-0.024243	0.004255	0.976	[0.968-0.984]	1.22e-8	7.915	1246270	3	---	0.197774	Known	rs4549685	MODIFIER	Intron	POU6F2	ENSG00000106536	ENST00000518318	NA	NA	0.34626
Phe_278_1	Endocrine/Metabolic	Obesity	Binary	EUR	7:68922865-71083799	7	70442039	G	A	0.1989	0.046787	0.004886	1.048	[1.038-1.058]	1.01e-21	20.995	1246270	3	+++	0.737914	Known	rs7802500	MODIFIER	Intron	AUTS2	ENSG00000158321	ENST00000342771	NA	NA	0.25468
Phe_278_1	Endocrine/Metabolic	Obesity	Binary	EUR	7:71614621-72693721	7	72165377	G	A	0.1892	-0.03118	0.005185	0.969	[0.960-0.979]	1.82e-9	8.741	1246270	3	---	0.242487	Novel	rs10950301	MODIFIER	Intron	CALN1	ENSG00000183166	ENST00000395275	NA	NA	0.16511
Phe_278_1	Endocrine/Metabolic	Obesity	Binary	EUR	7:74270745-76067227	7	75450410	A	G	0.4413	-0.048319	0.004548	0.953	[0.944-0.961]	2.30e-26	25.638	1246270	3	---	0.590102	Known	rs10953513	MODIFIER	Intron	POM121C	ENSG00000272391	ENST00000615331	NA	NA	0.1296
Phe_278_1	Endocrine/Metabolic	Obesity	Binary	EUR	7:76230799-78707814	7	77002936	A	G	0.8241	-0.06666	0.00544	0.936	[0.926-0.946]	1.61e-34	33.794	1246270	3	---	0.002838	Known	rs4406337	MODIFIER	Intron	DTX2P1	ENSG00000186704	ENST00000425797	NA	NA	0.26132
Phe_278_1	Endocrine/Metabolic	Obesity	Binary	EUR	8:11472641-12472641	8	11972641	C	T	0.4948	0.035683	0.006484	1.036	[1.023-1.050]	3.73e-8	7.428	1246270	3	+++	0.002497	Known	rs11998678	MODIFIER	Downstream gene	DEFB136	ENSG00000205884	ENST00000382209	NA	NA	0.27387
Phe_278_1	Endocrine/Metabolic	Obesity	Binary	EUR	8:136700412-137703245	8	137200412	G	T	0.0505	-0.052105	0.008755	0.949	[0.933-0.966]	2.66e-9	8.575	1246270	3	---	0.05129	Novel	rs16906834	MODIFIER	Intergenic	-	-	-	NA	NA	0.4257
Phe_278_1	Endocrine/Metabolic	Obesity	Binary	EUR	8:20875643-21971511	8	21436037	A	G	0.1001	-0.039193	0.006746	0.962	[0.949-0.974]	6.25e-9	8.204	1246270	3	---	0.064909	Novel	rs13275649	MODIFIER	Intergenic	-	-	-	NA	NA	0.08412
Phe_278_1	Endocrine/Metabolic	Obesity	Binary	EUR	8:30498948-31503389	8	30998948	A	G	0.5919	-0.024119	0.004323	0.976	[0.968-0.984]	2.42e-8	7.617	1246270	3	---	0.464045	Novel	rs1362910	MODIFIER	Intron	PURG	ENSG00000172733	ENST00000339382	NA	NA	0.1504
Phe_278_1	Endocrine/Metabolic	Obesity	Binary	EUR	8:75308865-76834372	8	76312185	T	C	0.5436	0.024774	0.003962	1.025	[1.017-1.033]	4.03e-10	9.395	1246270	3	+++	0.875292	Known	rs200119412	MODIFIER	Upstream gene	-	ENSG00000287352	ENST00000668249	NA	NA	0.12169
Phe_278_1	Endocrine/Metabolic	Obesity	Binary	EUR	8:93847410-95143187	8	94485160	T	A	0.2835	-0.033912	0.004679	0.967	[0.958-0.976]	4.24e-13	12.373	1246270	3	---	0.085801	Known	rs7829886	MODIFIER	Downstream gene	VIRMA	ENSG00000164944	ENST00000297591	NA	NA	0.04457
Phe_278_1	Endocrine/Metabolic	Obesity	Binary	EUR	9:117099140-118143731	9	117603947	T	C	0.361	-0.029169	0.004141	0.971	[0.963-0.979]	1.87e-12	11.728	1246270	3	---	0.052565	Known	rs10759926	MODIFIER	Intergenic	-	-	-	NA	NA	0.10944
Phe_278_1	Endocrine/Metabolic	Obesity	Binary	EUR	9:122849804-123849804	9	123349804	CT	C	0.383	0.024627	0.004296	1.025	[1.016-1.034]	9.89e-9	8.005	1246270	3	+++	0.4642	Known	rs11333483	MODIFIER	Intergenic	-	-	-	NA	NA	0.58948
Phe_278_1	Endocrine/Metabolic	Obesity	Binary	EUR	9:126146234-127164190	9	126646234	G	A	0.3929	0.025601	0.00396	1.026	[1.018-1.034]	1.01e-10	9.994	1246270	3	+++	0.444664	Known	rs10819190	MODIFIER	Intron	LMX1B	ENSG00000136944	ENST00000373474	NA	NA	0.89401
Phe_278_1	Endocrine/Metabolic	Obesity	Binary	EUR	9:127751607-128851685	9	128309443	T	A	0.1529	0.039154	0.006028	1.04	[1.028-1.052]	8.28e-11	10.082	1246270	3	+++	0.132804	Known	rs2231645	MODIFIER	3'UTR	TRUB2	ENSG00000167112	ENST00000372890	NA	NA	0.41123
Phe_278_1	Endocrine/Metabolic	Obesity	Binary	EUR	9:15308218-16362079	9	15824477	T	A	0.4955	-0.022936	0.003992	0.977	[0.970-0.985]	9.17e-9	8.038	1246270	3	---	0.850955	Known	rs10738415	MODIFIER	Intron	CCDC171	ENSG00000164989	ENST00000380701	NA	NA	0.02327
Phe_278_1	Endocrine/Metabolic	Obesity	Binary	AFR	9:27910685-28925517	9	28410685	T	C	0.1611	0.072346	0.012212	1.075	[1.050-1.101]	3.14e-9	8.503	117708	2	++	0.611441	Known	rs1412234	MODIFIER	Intron	LINGO2	ENSG00000174482	ENST00000698399	NA	NA	0.16034
Phe_278_1	Endocrine/Metabolic	Obesity	Binary	EUR	9:27259361-29773105	9	28414627	C	T	0.3359	0.039333	0.004219	1.04	[1.032-1.049]	1.13e-20	19.946	1246270	3	+++	0.911092	Known	rs17770336	MODIFIER	Intron	LINGO2	ENSG00000174482	ENST00000698399	NA	NA	0.18088
Phe_278_1	Endocrine/Metabolic	Obesity	Binary	EUR	9:33624862-34624862	9	34124862	A	G	0.5206	-0.023323	0.0041	0.977	[0.969-0.985]	1.28e-8	7.892	1246270	3	---	0.380515	Known	rs2275003	MODIFIER	Intron	DCAF12	ENSG00000198876	ENST00000361264	NA	NA	0.21183
Phe_278_1	Endocrine/Metabolic	Obesity	Binary	EUR	9:36544456-37879490	9	37305484	C	G	0.5522	-0.026189	0.00397	0.974	[0.967-0.982]	4.20e-11	10.376	1246270	3	---	0.003042	Known	rs3780334	MODIFIER	Intron	ZCCHC7	ENSG00000147905	ENST00000336755	NA	NA	0.14954
Phe_278_1	Endocrine/Metabolic	Obesity	Binary	EUR	9:81052344-82080334	9	81565773	C	CTT	0.3004	0.030931	0.004656	1.031	[1.022-1.041]	3.07e-11	10.513	825909	2	++?	0.86789	Known	rs34951907	MODIFIER	Intergenic	-	-	-	NA	NA	0.41597
Phe_278_1	Endocrine/Metabolic	Obesity	Binary	EUR	10:100135683-101946358	10	100635683	T	C	0.2199	0.033381	0.004866	1.034	[1.024-1.044]	6.88e-12	11.162	1246270	3	+++	0.479758	Known	rs17094222	MODIFIER	Intergenic	-	-	-	NA	NA	0.2388
Phe_278_1	Endocrine/Metabolic	Obesity	Binary	EUR	10:102339238-103697872	10	103065908	C	G	0.0818	0.038119	0.006676	1.039	[1.025-1.053]	1.13e-8	7.947	1246270	3	+++	0.604092	Known	rs3781285	MODIFIER	Intron	CNNM2	ENSG00000148842	ENST00000369878	NA	NA	0.01606
Phe_278_1	Endocrine/Metabolic	Obesity	Binary	EUR	10:112461912-113558995	10	112998590	C	T	0.2623	-0.040097	0.004385	0.961	[0.952-0.969]	6.01e-20	19.221	1246270	3	---	0.822727	Known	rs7903146	MODIFIER	Intron	TCF7L2	ENSG00000148737	ENST00000355995	NA	NA	0.53165
Phe_278_1	Endocrine/Metabolic	Obesity	Binary	EUR	10:116519132-117637153	10	117020514	A	C	0.791	-0.035637	0.005542	0.965	[0.955-0.976]	1.27e-10	9.895	1246270	3	---	0.435416	Known	rs1961311	MODIFIER	Downstream gene	-	ENSG00000235742	ENST00000451232	NA	NA	0.05408
Phe_278_1	Endocrine/Metabolic	Obesity	Binary	EUR	10:122958380-123973665	10	123458659	G	A	0.4456	0.026092	0.004091	1.026	[1.018-1.035]	1.80e-10	9.746	1246270	3	+++	0.306868	Known	rs705139	MODIFIER	Intron	LINC02641	ENSG00000230131	ENST00000662754	NA	NA	0.55081
Phe_278_1	Endocrine/Metabolic	Obesity	Binary	EUR	10:15525242-16616681	10	16088894	A	G	0.7248	0.028097	0.004536	1.028	[1.019-1.038]	5.86e-10	9.232	1246270	3	+++	0.966247	Known	rs34101608	MODIFIER	Intergenic	-	-	-	NA	NA	0.05815
Phe_278_1	Endocrine/Metabolic	Obesity	Binary	EUR	10:20790287-22499203	10	21532345	G	A	0.3208	0.041554	0.004406	1.042	[1.033-1.051]	4.05e-21	20.392	1246270	3	+++	0.037318	Known	rs7084454	MODIFIER	Upstream gene	MLLT10	ENSG00000078403	ENST00000307729	NA	NA	0.39579
Phe_278_1	Endocrine/Metabolic	Obesity	Binary	EUR	10:85111575-86868238	10	85731093	A	G	0.074	0.049598	0.007921	1.051	[1.035-1.067]	3.81e-10	9.419	1246270	3	+++	0.410603	Known	rs17399739	MODIFIER	Intron	GRID1	ENSG00000182771	ENST00000327946	NA	NA	0.29134
Phe_278_1	Endocrine/Metabolic	Obesity	Binary	EUR	11:112847328-113945380	11	113415194	C	T	0.5769	-0.024109	0.004136	0.976	[0.968-0.984]	5.57e-9	8.254	1246270	3	---	0.349619	Known	rs12363125	MODIFIER	Intron	DRD2	ENSG00000149295	ENST00000362072	NA	NA	0.04088
Phe_278_1	Endocrine/Metabolic	Obesity	Binary	EUR	11:114630690-115732038	11	115174130	C	A	0.4151	-0.030408	0.004144	0.97	[0.962-0.978]	2.17e-13	12.663	1246270	3	---	0.586814	Known	rs1048932	MODIFIER	3'UTR	CADM1	ENSG00000182985	ENST00000331581	NA	NA	0.16868
Phe_278_1	Endocrine/Metabolic	Obesity	Binary	EUR	11:119422780-120433752	11	119931914	CA	C	0.2469	0.0274	0.004767	1.028	[1.018-1.037]	9.04e-9	8.044	1246270	3	+++	0.982345	Known	rs5795204	MODIFIER	Intron	-	ENSG00000288047	ENST00000701780	NA	NA	0.14538
Phe_278_1	Endocrine/Metabolic	Obesity	Binary	EUR	11:121525452-122594504	11	122058495	G	A	0.351	-0.025283	0.004129	0.975	[0.967-0.983]	9.17e-10	9.038	1246270	3	---	0.553637	Known	rs10892799	MODIFIER	Intron	MIR100HG	ENSG00000255248	ENST00000532319	NA	NA	0.14453
Phe_278_1	Endocrine/Metabolic	Obesity	Binary	EUR	11:12709086-13828584	11	13227183	C	T	0.4861	0.024937	0.004004	1.025	[1.017-1.033]	4.72e-10	9.326	1246270	3	+++	0.307918	Known	rs35424804	MODIFIER	Intergenic	-	-	-	NA	NA	0.10674
Phe_278_1	Endocrine/Metabolic	Obesity	Binary	EUR	11:130347361-132084792	11	130970538	T	G	0.4633	0.028173	0.004073	1.029	[1.020-1.037]	4.61e-12	11.336	1246270	3	+++	0.502298	Known	rs10894296	MODIFIER	Intergenic	-	-	-	NA	NA	0.06942
Phe_278_1	Endocrine/Metabolic	Obesity	Binary	EUR	11:26825432-29287070	11	27658369	C	T	0.1776	-0.055654	0.005132	0.946	[0.936-0.955]	2.12e-27	26.674	1246270	3	---	0.002216	Known	rs6265	MODERATE	Missense	BDNF	ENSG00000176697	ENST00000356660	c.196G>A	p.Val66Met	0.91496
Phe_278_1	Endocrine/Metabolic	Obesity	Binary	EUR	11:29693367-30916434	11	30355151	A	T	0.2256	-0.037726	0.004851	0.963	[0.954-0.972]	7.43e-15	14.129	1246270	3	---	0.327	Known	rs1717779	MODIFIER	Intergenic	-	-	-	NA	NA	0.17721
Phe_278_1	Endocrine/Metabolic	Obesity	Binary	EUR	11:43078241-44356984	11	43842728	T	C	0.742	-0.034451	0.004769	0.966	[0.957-0.975]	5.05e-13	12.297	1246270	3	---	0.74169	Known	rs2176598	MODIFIER	Intron	HSD17B12	ENSG00000149084	ENST00000278353	NA	NA	0.03703
Phe_278_1	Endocrine/Metabolic	Obesity	Binary	EUR	11:46828736-48451925	11	47589600	C	T	0.4044	0.037146	0.003982	1.038	[1.030-1.046]	1.07e-20	19.969	1246270	3	+++	0.736129	Known	rs11039307	MODIFIER	Downstream gene	C1QTNF4	ENSG00000172247	ENST00000302514	NA	NA	0.28935
Phe_278_1	Endocrine/Metabolic	Obesity	Binary	EUR	11:57101535-59079645	11	57633927	C	T	0.273	0.02716	0.004486	1.028	[1.019-1.037]	1.41e-9	8.851	1246270	3	+++	0.115575	Known	rs73480560	MODIFIER	Upstream gene	MIR130AHG	ENSG00000254602	ENST00000530595	NA	NA	0.15746
Phe_278_1	Endocrine/Metabolic	Obesity	Binary	EUR	11:64084249-65219547	11	64600264	A	G	0.2212	-0.037584	0.004832	0.963	[0.954-0.972]	7.36e-15	14.133	1246270	3	---	0.773562	Known	rs7929627	MODIFIER	Intron	SLC22A12	ENSG00000197891	ENST00000377574	NA	NA	0.07304
Phe_278_1	Endocrine/Metabolic	Obesity	Binary	EUR	11:7983072-9023553	11	8498406	G	A	0.2193	-0.028634	0.004906	0.972	[0.962-0.981]	5.33e-9	8.273	1246270	3	---	0.490365	Known	rs12574009	MODIFIER	Intron	STK33	ENSG00000130413	ENST00000687296	NA	NA	0.09263
Phe_278_1	Endocrine/Metabolic	Obesity	Binary	EUR	11:89255394-90802896	11	90276730	A	G	0.696	0.027026	0.004439	1.027	[1.018-1.036]	1.14e-9	8.943	1246270	3	+++	0.360474	Known	rs10830470	MODIFIER	Intron	DISC1FP1	ENSG00000261645	ENST00000649150	NA	NA	0.09347
Phe_278_1	Endocrine/Metabolic	Obesity	Binary	EUR	11:92973071-94021848	11	93487939	G	A	0.4915	-0.026046	0.004082	0.974	[0.967-0.982]	1.76e-10	9.754	1246270	3	---	0.333602	Known	rs2605603	MODIFIER	Intron	SMCO4	ENSG00000166002	ENST00000298966	NA	NA	0.19394
Phe_278_1	Endocrine/Metabolic	Obesity	Binary	EUR	12:102733345-103878999	12	103361319	A	G	0.2659	-0.042281	0.004588	0.959	[0.950-0.967]	3.10e-20	19.509	1246270	3	---	0.283977	Known	rs12578952	MODIFIER	Intron	C12orf42	ENSG00000179088	ENST00000548883	NA	NA	0.23216
Phe_278_1	Endocrine/Metabolic	Obesity	Binary	EUR	12:110488811-112968611	12	111621753	C	T	0.4233	-0.028629	0.004054	0.972	[0.964-0.980]	1.64e-12	11.785	1246270	3	---	0.66438	Known	rs11065979	MODIFIER	Intergenic	-	-	-	NA	NA	0.39029
Phe_278_1	Endocrine/Metabolic	Obesity	Binary	EUR	12:121838108-123420419	12	122465126	T	C	0.7687	0.029167	0.004822	1.03	[1.020-1.039]	1.46e-9	8.836	1246270	3	+++	0.274921	Known	rs7301515	MODIFIER	Intergenic	-	-	-	NA	NA	0.05491
Phe_278_1	Endocrine/Metabolic	Obesity	Binary	EUR	12:132284638-133332998	12	132785354	G	A	0.4436	0.024809	0.003856	1.025	[1.017-1.033]	1.24e-10	9.905	1246270	3	+++	0.043514	Novel	rs55866381	MODIFIER	Intron	GOLGA3	ENSG00000090615	ENST00000450791	NA	NA	0.15576
Phe_278_1	Endocrine/Metabolic	Obesity	Binary	EUR	12:17435499-18435499	12	17935499	T	TA	0.2611	-0.030158	0.005162	0.97	[0.961-0.980]	5.15e-9	8.288	1246270	3	--+	0.006119	Known	rs34075983	MODIFIER	Intergenic	-	-	-	NA	NA	0.5038
Phe_278_1	Endocrine/Metabolic	Obesity	Binary	EUR	12:32717279-33770156	12	33222422	T	C	0.1284	0.040283	0.006019	1.041	[1.029-1.053]	2.19e-11	10.659	1246270	3	+++	0.177499	Known	rs867683	MODIFIER	Intergenic	-	-	-	NA	NA	0.03711
Phe_278_1	Endocrine/Metabolic	Obesity	Binary	EUR	12:38504369-39641303	12	39024618	T	A	0.2063	-0.030155	0.004961	0.97	[0.961-0.980]	1.21e-9	8.916	1246270	3	---	0.159813	Known	rs1900989	MODIFIER	Intergenic	-	-	-	NA	NA	0.08787
Phe_278_1	Endocrine/Metabolic	Obesity	Binary	EUR	12:40913098-42074480	12	41504058	T	C	0.4829	0.025532	0.004094	1.026	[1.018-1.034]	4.48e-10	9.349	1246270	3	+++	0.185703	Known	rs2733285	MODIFIER	Intron	PDZRN4	ENSG00000165966	ENST00000402685	NA	NA	0.0478
Phe_278_1	Endocrine/Metabolic	Obesity	Binary	EUR	12:49277931-50395884	12	49869365	G	A	0.3848	0.045683	0.003961	1.047	[1.039-1.055]	8.97e-31	30.047	1246270	3	+++	0.297289	Known	rs7132908	MODIFIER	3'UTR	FAIM2	ENSG00000135472	ENST00000320634	NA	NA	0.60457
Phe_278_1	Endocrine/Metabolic	Obesity	Binary	EUR	12:330314-1442701	12	924017	C	A	0.2082	0.033818	0.005261	1.034	[1.024-1.045]	1.29e-10	9.889	1246270	3	+++	0.627545	Known	rs57307148	MODIFIER	Intron	RAD52	ENSG00000002016	ENST00000358495	NA	NA	0.24427
Phe_278_1	Endocrine/Metabolic	Obesity	Binary	EUR	12:97888344-98898266	12	98390559	C	T	0.4671	0.023376	0.004032	1.024	[1.016-1.032]	6.73e-9	8.172	1246270	3	+++	0.500661	Known	rs12304685	MODIFIER	Intergenic	-	-	-	NA	NA	0.20664
Phe_278_1	Endocrine/Metabolic	Obesity	Binary	EUR	13:26900692-28023229	13	27409987	A	C	0.6881	0.027562	0.004283	1.028	[1.019-1.037]	1.23e-10	9.909	1246270	3	+++	0.43887	Known	rs9507889	MODIFIER	Intergenic	-	-	-	NA	NA	0.35345
Phe_278_1	Endocrine/Metabolic	Obesity	Binary	EUR	13:32071160-33071160	13	32571160	CT	C	0.4166	-0.04372	0.007972	0.957	[0.942-0.972]	4.15e-8	7.382	832416	2	?--	0.223614	Novel	rs34118760	MODIFIER	Intergenic	-	-	-	NA	NA	0.37916
Phe_278_1	Endocrine/Metabolic	Obesity	Binary	EUR	13:35000644-36000644	13	35500644	TC	T	0.093	-0.043641	0.007951	0.957	[0.942-0.972]	4.05e-8	7.393	1246270	3	---	0.548217	Novel	rs148231091	MODIFIER	Intron	NBEA	ENSG00000172915	ENST00000379939	NA	NA	0.97451
Phe_278_1	Endocrine/Metabolic	Obesity	Binary	EUR	13:39691467-40717196	13	40217196	T	C	0.3499	0.028408	0.004239	1.029	[1.020-1.037]	2.06e-11	10.686	1246270	3	+++	0.357799	Known	rs9603701	MODIFIER	Intron	LINC00598	ENSG00000215483	ENST00000615947	NA	NA	0.3981
Phe_278_1	Endocrine/Metabolic	Obesity	Binary	EUR	13:52997689-54033448	13	53533217	G	A	0.132	0.042724	0.005875	1.044	[1.032-1.056]	3.54e-13	12.451	1246270	3	+++	0.110228	Known	rs9568867	MODIFIER	Intron	-	ENSG00000287722	ENST00000657016	NA	NA	0.30069
Phe_278_1	Endocrine/Metabolic	Obesity	Binary	EUR	13:55728878-56728878	13	56228878	T	TG	0.4699	-0.029851	0.005307	0.971	[0.961-0.981]	1.86e-8	7.731	834215	2	-?-	0.773103	Known	rs34303794	MODIFIER	Intergenic	-	-	-	NA	NA	0.2024
Phe_278_1	Endocrine/Metabolic	Obesity	Binary	EUR	13:57177853-59409184	13	58099154	T	C	0.232	-0.03917	0.00479	0.962	[0.953-0.971]	2.90e-16	15.538	1246270	3	---	0.029253	Known	rs12855303	MODIFIER	Intergenic	-	-	-	NA	NA	0.06768
Phe_278_1	Endocrine/Metabolic	Obesity	Binary	EUR	13:65128679-66134853	13	65629995	C	CT	0.5445	-0.038267	0.0041	0.962	[0.955-0.970]	1.03e-20	19.989	1246270	3	---	0.057308	Known	rs5804250	MODIFIER	Intergenic	-	-	-	NA	NA	0.98051
Phe_278_1	Endocrine/Metabolic	Obesity	Binary	EUR	13:78506784-79516278	13	79013706	A	C	0.6194	0.023677	0.004214	1.024	[1.016-1.032]	1.92e-8	7.716	1246270	3	+++	0.420415	Novel	rs1576655	MODIFIER	Intergenic	-	-	-	NA	NA	0.46646
Phe_278_1	Endocrine/Metabolic	Obesity	Binary	EUR	13:95080429-96896469	13	96270613	G	GGTATATA	0.4382	0.027951	0.004182	1.028	[1.020-1.037]	2.33e-11	10.633	1246270	3	+++	0.236474	Known	rs71113986	MODIFIER	Intron	HS6ST3	ENSG00000185352	ENST00000376705	NA	NA	0.17079
Phe_278_1	Endocrine/Metabolic	Obesity	Binary	EUR	14:24910196-25995892	14	25461782	C	A	0.6633	0.028361	0.003975	1.029	[1.021-1.037]	9.69e-13	12.014	1246270	3	+++	0.226897	Known	rs8015400	MODIFIER	Intergenic	-	-	-	NA	NA	0.13421
Phe_278_1	Endocrine/Metabolic	Obesity	Binary	EUR	14:28580043-29808286	14	29275326	A	G	0.3503	-0.03422	0.004266	0.966	[0.958-0.974]	1.04e-15	14.981	1246270	3	---	0.770704	Known	rs8005994	MODIFIER	Intron	-	ENSG00000258028	ENST00000652140	NA	NA	0.08813
Phe_278_1	Endocrine/Metabolic	Obesity	Binary	EUR	14:32288685-33340757	14	32839824	T	G	0.4793	0.042046	0.003914	1.043	[1.035-1.051]	6.43e-27	26.192	1246270	3	+++	0.311908	Known	rs7140259	MODIFIER	Downstream gene	AKAP6	ENSG00000151320	ENST00000280979	NA	NA	0.14088
Phe_278_1	Endocrine/Metabolic	Obesity	Binary	EUR	14:46290040-47344338	14	46841780	T	C	0.5228	-0.026884	0.004082	0.973	[0.966-0.981]	4.52e-11	10.345	1246270	3	---	0.86198	Known	rs11844549	MODIFIER	3'UTR	MDGA2	ENSG00000139915	ENST00000399232	NA	NA	0.08367
Phe_278_1	Endocrine/Metabolic	Obesity	Binary	EUR	14:72388423-73428977	14	72897990	T	G	0.3404	0.023462	0.004061	1.024	[1.016-1.032]	7.59e-9	8.12	1246270	3	+++	0.616404	Known	rs1990563	MODIFIER	Upstream gene	DPF3	ENSG00000205683	ENST00000556509	NA	NA	0.21152
Phe_278_1	Endocrine/Metabolic	Obesity	Binary	EUR	14:78509690-80050248	14	79443776	C	T	0.2234	0.051518	0.004781	1.053	[1.043-1.063]	4.49e-27	26.348	1246270	3	+++	0.718233	Known	rs17109221	MODIFIER	Intron	NRXN3	ENSG00000021645	ENST00000335750	NA	NA	0.15999
Phe_278_1	Endocrine/Metabolic	Obesity	Binary	EUR	14:90229028-91543662	14	90976640	C	A	0.5395	0.024711	0.004023	1.025	[1.017-1.033]	8.13e-10	9.09	1246270	3	+++	0.469785	Known	rs1570256	MODIFIER	Intron	RPS6KA5	ENSG00000100784	ENST00000614987	NA	NA	0.13065
Phe_278_1	Endocrine/Metabolic	Obesity	Binary	EUR	14:92734542-94210334	14	93606747	A	G	0.7267	0.034801	0.004835	1.035	[1.026-1.045]	6.12e-13	12.213	1246270	3	+++	0.996138	Known	rs2148564	MODIFIER	Intron	UNC79	ENSG00000133958	ENST00000695012	NA	NA	0.39841
Phe_278_1	Endocrine/Metabolic	Obesity	Binary	AFR	14:98432433-99432433	14	98932433	C	T	0.4939	0.052982	0.00947	1.054	[1.035-1.074]	2.21e-8	7.656	117708	2	++	0.782959	Known	rs17098046	MODIFIER	Upstream gene	-	ENSG00000259119	ENST00000554025	NA	NA	0.97936
Phe_278_1	Endocrine/Metabolic	Obesity	Binary	EUR	14:98700842-99746608	14	99238994	T	C	0.4117	-0.026029	0.004089	0.974	[0.967-0.982]	1.95e-10	9.711	1246270	3	---	0.095015	Known	rs3933088	MODIFIER	Intron	BCL11B	ENSG00000127152	ENST00000357195	NA	NA	0.11496
