## Supplemental Tables for "Genome-Wide Assessment of Pleiotropy Across >1000 Traits from Global Biobanks" (part 3 of 3)

### Sheet: ST5_Lead_GWAMA (continued)
Trait	Category	Description	Trait Type	Population	Locus	Chromosome	Position	Reference	Alternate	AAF	Beta	SE	OR	CI	P	Log10P	N	N Study	Effect	P Hetero	Novel	rsID	Impact	Annotation	Symbol	ENSG	ENST	HGVSc	HGVSp	PIP
Phe_278_1	Endocrine/Metabolic	Obesity	Binary	EUR	15:35560606-37067375	15	36099692	T	C	0.4958	0.026467	0.004203	1.027	[1.018-1.035]	3.03e-10	9.518	1246270	3	+++	0.820896	Known	rs11632852	MODIFIER	Intron	-	ENSG00000259639	ENST00000650498	NA	NA	0.07716
Phe_278_1	Endocrine/Metabolic	Obesity	Binary	EUR	15:40302022-42354434	15	41668125	A	C	0.8022	-0.037367	0.00553	0.963	[0.953-0.974]	1.41e-11	10.852	1246270	3	---	0.419586	Known	rs2412623	MODIFIER	Intron	MGA	ENSG00000174197	ENST00000219905	NA	NA	0.09534
Phe_278_1	Endocrine/Metabolic	Obesity	Binary	EUR	15:45513186-46819777	15	46215518	T	A	0.4812	0.030223	0.004359	1.031	[1.022-1.040]	4.11e-12	11.387	825909	2	++?	0.89252	Known	rs60970110	MODIFIER	Intergenic	-	-	-	NA	NA	0.06398
Phe_278_1	Endocrine/Metabolic	Obesity	Binary	EUR	15:47132869-48140810	15	47640810	G	A	0.3199	-0.023659	0.004182	0.977	[0.969-0.985]	1.54e-8	7.813	1246270	3	---	0.689386	Known	rs62000795	MODIFIER	Intron	SEMA6D	ENSG00000137872	ENST00000558014	NA	NA	0.14559
Phe_278_1	Endocrine/Metabolic	Obesity	Binary	EUR	15:52369929-53733005	15	53163310	G	A	0.065	-0.047782	0.008184	0.953	[0.938-0.969]	5.27e-9	8.278	1246270	3	---	0.858309	Known	rs28529801	MODIFIER	Intergenic	-	-	-	NA	NA	0.02346
Phe_278_1	Endocrine/Metabolic	Obesity	Binary	EUR	15:58359717-59452047	15	58939022	A	G	0.2127	0.030077	0.005229	1.031	[1.020-1.041]	8.82e-9	8.054	1246270	3	+++	0.315838	Novel	rs12443436	MODIFIER	Intron	RNF111	ENSG00000157450	ENST00000559757	NA	NA	0.04317
Phe_278_1	Endocrine/Metabolic	Obesity	Binary	EUR	15:60146617-61156516	15	60656516	CT	C	0.5613	0.024044	0.004356	1.024	[1.016-1.033]	3.39e-8	7.469	834215	2	+?+	0.922159	Known	rs35053324	MODIFIER	Intron	RORA	ENSG00000069667	ENST00000335670	NA	NA	0.23206
Phe_278_1	Endocrine/Metabolic	Obesity	Binary	EUR	15:65220413-66220413	15	65720413	A	AT	0.1981	-0.032898	0.005821	0.968	[0.957-0.979]	1.59e-8	7.799	1246270	3	---	0.160852	Known	rs200076757	MODIFIER	Intron	DENND4A	ENSG00000174485	ENST00000443035	NA	NA	0.09561
Phe_278_1	Endocrine/Metabolic	Obesity	Binary	EUR	15:66887871-68410131	15	67788548	A	T	0.3535	-0.042186	0.004104	0.959	[0.951-0.966]	8.74e-25	24.058	1246270	3	---	0.240858	Known	rs4776970	MODIFIER	Intron	MAP2K5	ENSG00000137764	ENST00000178640	NA	NA	0.76501
Phe_278_1	Endocrine/Metabolic	Obesity	Binary	EUR	15:72288390-73302330	15	72801863	T	C	0.6749	0.02596	0.004281	1.026	[1.018-1.035]	1.33e-9	8.877	1246270	3	+++	0.546807	Known	rs7166595	MODIFIER	Downstream gene	ADPGK-AS1	ENSG00000260898	ENST00000563592	NA	NA	0.14912
Phe_278_1	Endocrine/Metabolic	Obesity	Binary	EUR	15:73535775-74541072	15	74041072	G	A	0.4236	-0.023631	0.004167	0.977	[0.969-0.985]	1.42e-8	7.848	1246270	3	---	0.680349	Known	rs876383	MODIFIER	Intron	PML	ENSG00000140464	ENST00000268058	NA	NA	0.31872
Phe_278_1	Endocrine/Metabolic	Obesity	Binary	EUR	15:82071955-83507673	15	82945843	G	A	0.0226	0.079372	0.013631	1.083	[1.054-1.112]	5.78e-9	8.238	1246270	3	+++	0.192353	Novel	rs146285488	MODIFIER	Intron	HOMER2	ENSG00000103942	ENST00000450735	NA	NA	0.03036
Phe_278_1	Endocrine/Metabolic	Obesity	Binary	EUR	15:91518711-92531688	15	92020952	T	C	0.2231	-0.028555	0.004993	0.972	[0.962-0.981]	1.07e-8	7.97	1246270	3	---	0.771039	Known	rs8043469	MODIFIER	Intron	SLCO3A1	ENSG00000176463	ENST00000318445	NA	NA	0.05708
Phe_278_1	Endocrine/Metabolic	Obesity	Binary	EUR	15:98204789-99252421	15	98743751	A	G	0.3356	0.025671	0.004058	1.026	[1.018-1.034]	2.52e-10	9.599	1246270	3	+++	0.338239	Known	rs61168554	MODIFIER	Intron	IGF1R	ENSG00000140443	ENST00000650285	NA	NA	0.08247
Phe_278_1	Endocrine/Metabolic	Obesity	Binary	EUR	16:14079959-15790000	16	15231444	C	T	0.1925	-0.040243	0.005456	0.961	[0.950-0.971]	1.63e-13	12.787	1246270	3	---	0.041145	Known	rs71374785	MODIFIER	Intergenic	-	-	-	NA	NA	0.68988
Phe_278_1	Endocrine/Metabolic	Obesity	Binary	EUR	16:19692800-20752458	16	20233961	C	T	0.8398	0.043746	0.005888	1.045	[1.033-1.057]	1.09e-13	12.963	1246270	3	+++	0.718604	Known	rs4432271	MODIFIER	Intergenic	-	-	-	NA	NA	0.21697
Phe_278_1	Endocrine/Metabolic	Obesity	Binary	AFR	16:27837023-29406323	16	28852644	A	T	0.1511	0.084231	0.013891	1.088	[1.059-1.118]	1.33e-9	8.876	117708	2	++	0.403789	Known	rs371918919	MODIFIER	Intron	SH2B1	ENSG00000178188	ENST00000322610	NA	NA	0.04292
Phe_278_1	Endocrine/Metabolic	Obesity	Binary	EUR	16:27787097-31637821	16	28857374	G	A	0.4053	0.054773	0.004127	1.056	[1.048-1.065]	3.37e-40	39.472	1246270	3	+++	0.434379	Known	rs62037364	MODIFIER	Downstream gene	-	ENSG00000261766	ENST00000567731	NA	NA	0.03131
Phe_278_1	Endocrine/Metabolic	Obesity	Binary	EUR	16:1-799331	16	283017	G	T	0.4762	0.033707	0.004909	1.034	[1.024-1.044]	6.59e-12	11.181	825909	2	++?	0.050052	Known	rs440401	MODIFIER	Downstream gene	ARHGDIG	ENSG00000242173	ENST00000219409	NA	NA	0.99948
Phe_278_1	Endocrine/Metabolic	Obesity	Binary	EUR	16:3000147-5398935	16	3964281	C	G	0.5956	0.041191	0.004244	1.042	[1.033-1.051]	2.85e-22	21.545	1246270	3	+++	0.906119	Known	rs2238435	MODIFIER	3'UTR	ADCY9	ENSG00000162104	ENST00000294016	NA	NA	0.59149
Phe_278_1	Endocrine/Metabolic	Obesity	Binary	EUR	16:48490523-49535607	16	49014033	G	T	0.3389	0.026996	0.00456	1.027	[1.018-1.037]	3.22e-9	8.493	1246270	3	+++	0.235113	Known	rs13332755	MODIFIER	Intergenic	-	-	-	NA	NA	0.23625
Phe_278_1	Endocrine/Metabolic	Obesity	Binary	EUR	16:53007893-54391346	16	53767042	T	C	0.4092	0.150772	0.003985	1.163	[1.154-1.172]	3.04e-313	312.518	1246270	3	+++	2.53e-05	Known	rs1421085	MODIFIER	Intron	FTO	ENSG00000140718	ENST00000471389	NA	NA	0.34006
Phe_278_1	Endocrine/Metabolic	Obesity	Binary	AFR	16:53267042-54311575	16	53794154	C	T	0.0979	0.123787	0.015014	1.132	[1.099-1.166]	1.65e-16	15.781	117708	2	++	0.613136	Known	rs17817964	MODIFIER	Intron	FTO	ENSG00000140718	ENST00000471389	NA	NA	0.17943
Phe_278_1	Endocrine/Metabolic	Obesity	Binary	EUR	16:58081679-59081679	16	58581679	T	A	0.696	-0.026593	0.00487	0.974	[0.965-0.983]	4.75e-8	7.324	1246270	3	---	0.020793	Novel	rs9924724	MODIFIER	Intron	CNOT1	ENSG00000125107	ENST00000317147	NA	NA	0.1369
Phe_278_1	Endocrine/Metabolic	Obesity	Binary	EUR	16:62254264-63332585	16	62782724	G	A	0.4593	-0.025479	0.004166	0.975	[0.967-0.983]	9.60e-10	9.018	1246270	3	---	0.954916	Known	rs2962082	MODIFIER	Intergenic	-	-	-	NA	NA	0.10567
Phe_278_1	Endocrine/Metabolic	Obesity	Binary	EUR	16:63710412-64876738	16	64272319	C	T	0.4698	-0.029301	0.003992	0.971	[0.964-0.979]	2.14e-13	12.67	1246270	3	---	0.559927	Known	rs61039625	MODIFIER	Intron	-	ENSG00000261028	ENST00000561657	NA	NA	0.1984
Phe_278_1	Endocrine/Metabolic	Obesity	Binary	EUR	16:69011213-70578826	16	69571446	T	C	0.4138	-0.033752	0.004094	0.967	[0.959-0.975]	1.66e-16	15.779	1246270	3	---	0.045109	Known	rs12599391	MODIFIER	Intron	NFAT5	ENSG00000102908	ENST00000349945	NA	NA	0.0977
Phe_278_1	Endocrine/Metabolic	Obesity	Binary	EUR	16:72560223-73566409	16	73063130	G	A	0.6396	-0.028012	0.0044	0.972	[0.964-0.981]	1.94e-10	9.713	1246270	3	---	0.136491	Known	rs7498798	MODIFIER	Downstream gene	-	ENSG00000271009	ENST00000604855	NA	NA	0.96554
Phe_278_1	Endocrine/Metabolic	Obesity	Binary	EUR	17:1420196-2456248	17	1933517	A	C	0.4268	-0.02554	0.004082	0.975	[0.967-0.983]	3.93e-10	9.405	1246270	3	---	0.510951	Known	rs7222846	MODIFIER	Downstream gene	RTN4RL1	ENSG00000185924	ENST00000331238	NA	NA	0.29132
Phe_278_1	Endocrine/Metabolic	Obesity	Binary	EUR	17:35982702-37104622	17	36568699	T	C	0.427	-0.033965	0.004156	0.967	[0.959-0.975]	3.02e-16	15.52	1246270	3	---	0.689672	Known	rs57705647	MODIFIER	Intron	GGNBP2	ENSG00000278311	ENST00000613102	NA	NA	0.05437
Phe_278_1	Endocrine/Metabolic	Obesity	Binary	EUR	17:43703914-44752803	17	44252803	A	C	0.709	-0.028753	0.004657	0.972	[0.963-0.981]	6.65e-10	9.177	1246270	3	---	0.383103	Known	rs2857078	MODIFIER	Intron	SLC4A1	ENSG00000004939	ENST00000262418	NA	NA	0.47446
Phe_278_1	Endocrine/Metabolic	Obesity	Binary	EUR	17:44882815-47288237	17	45733530	C	T	0.1877	0.038548	0.005055	1.039	[1.029-1.050]	2.43e-14	13.615	1246270	3	+++	0.1723	Known	rs77804065	LOW	Splice polypyrimidine tract	-	ENSG00000265964	ENST00000580347	NA	NA	0.00653
Phe_278_1	Endocrine/Metabolic	Obesity	Binary	AFR	17:48099098-49099098	17	48599098	G	A	0.4289	0.052663	0.009576	1.054	[1.034-1.074]	3.81e-8	7.419	117708	2	++	0.549162	Known	rs10853101	MODIFIER	Intron	HOXB6	ENSG00000108511	ENST00000225648	NA	NA	0.66699
Phe_278_1	Endocrine/Metabolic	Obesity	Binary	EUR	17:48092068-49630296	17	49016912	C	G	0.3428	-0.034419	0.004294	0.966	[0.958-0.974]	1.10e-15	14.96	1246270	3	---	0.872785	Known	rs9902512	MODIFIER	Intron	IGF2BP1	ENSG00000159217	ENST00000290341	NA	NA	0.13239
Phe_278_1	Endocrine/Metabolic	Obesity	Binary	EUR	17:67326457-68602250	17	67832255	T	A	0.2035	0.035702	0.005266	1.036	[1.026-1.047]	1.20e-11	10.919	1246270	3	+++	0.010958	Novel	rs2080090	MODIFIER	Intron	BPTF	ENSG00000171634	ENST00000306378	NA	NA	0.01923
Phe_278_1	Endocrine/Metabolic	Obesity	Binary	EUR	17:80044527-81287908	17	80651535	A	AT	0.3007	0.029665	0.004418	1.03	[1.021-1.039]	1.89e-11	10.724	1246270	3	+++	0.363816	Known	rs11421875	MODIFIER	Intron	RPTOR	ENSG00000141564	ENST00000306801	NA	NA	0.13873
Phe_278_1	Endocrine/Metabolic	Obesity	Binary	EUR	18:368006-2414050	18	1840657	A	G	0.1523	0.050844	0.005851	1.052	[1.040-1.064]	3.63e-18	17.44	1246270	3	+++	0.126394	Known	rs7238896	MODIFIER	Intron	-	ENSG00000266602	ENST00000661994	NA	NA	0.2695
Phe_278_1	Endocrine/Metabolic	Obesity	Binary	EUR	18:22989305-27045901	18	23517496	A	G	0.4953	-0.038429	0.00397	0.962	[0.955-0.970]	3.67e-22	21.435	1246270	3	---	0.343874	Known	rs1788817	MODIFIER	Intron	RMC1	ENSG00000141452	ENST00000269221	NA	NA	0.12584
Phe_278_1	Endocrine/Metabolic	Obesity	Binary	EUR	18:33165907-34187747	18	33682588	A	G	0.6019	0.022017	0.004006	1.022	[1.014-1.030]	3.88e-8	7.411	1246270	3	+++	0.346188	Novel	rs1389067	MODIFIER	Intron	ASXL3	ENSG00000141431	ENST00000269197	NA	NA	0.04015
Phe_278_1	Endocrine/Metabolic	Obesity	Binary	EUR	18:38434129-39768974	18	39156376	G	A	0.0961	-0.045216	0.007386	0.956	[0.942-0.970]	9.25e-10	9.034	1246270	3	---	0.821174	Known	rs79357285	MODIFIER	Intergenic	-	-	-	NA	NA	0.08059
Phe_278_1	Endocrine/Metabolic	Obesity	Binary	EUR	18:41216967-42238829	18	41738829	T	A	0.1029	-0.036266	0.006385	0.964	[0.952-0.977]	1.35e-8	7.87	1246270	3	---	0.04616	Known	rs72893943	MODIFIER	Intergenic	-	-	-	NA	NA	0.14272
Phe_278_1	Endocrine/Metabolic	Obesity	Binary	AFR	18:59599280-60744097	18	60161902	T	C	0.191	0.081089	0.011968	1.084	[1.059-1.110]	1.24e-11	10.907	117708	2	++	0.689122	Known	rs6567160	MODIFIER	Downstream gene	-	ENSG00000267686	ENST00000588794	NA	NA	0.56038
Phe_278_1	Endocrine/Metabolic	Obesity	Binary	EUR	18:58708996-61078396	18	60161902	T	C	0.2158	0.072075	0.004646	1.075	[1.065-1.085]	2.82e-54	53.55	1246270	3	+++	6.39e-05	Known	rs6567160	MODIFIER	Downstream gene	-	ENSG00000267686	ENST00000588794	NA	NA	0.24905
Phe_278_1	Endocrine/Metabolic	Obesity	Binary	EUR	18:65109496-66294402	18	65771905	T	G	0.3175	0.025757	0.004232	1.026	[1.018-1.035]	1.16e-9	8.937	1246270	3	+++	0.430855	Known	rs8092259	MODIFIER	Intron	CDH7	ENSG00000081138	ENST00000397968	NA	NA	0.0285
Phe_278_1	Endocrine/Metabolic	Obesity	Binary	EUR	18:78518852-79518852	18	79018852	G	A	0.0419	-0.055781	0.010161	0.946	[0.927-0.965]	4.03e-8	7.395	1246270	3	---	0.040985	Known	rs55868729	MODIFIER	Intergenic	-	-	-	NA	NA	0.29524
Phe_278_1	Endocrine/Metabolic	Obesity	Binary	EUR	19:17611154-19314567	19	18701214	A	G	0.4162	-0.0407	0.004066	0.96	[0.952-0.968]	1.38e-23	22.86	1246270	3	---	0.816424	Known	rs4808845	MODIFIER	Intron	CRTC1	ENSG00000105662	ENST00000321949	NA	NA	0.28974
Phe_278_1	Endocrine/Metabolic	Obesity	Binary	EUR	19:1700244-2745623	19	2244850	G	A	0.0645	0.066477	0.008332	1.069	[1.051-1.086]	1.48e-15	14.829	1246270	3	+++	0.703068	Known	rs45486197	MODIFIER	Intron	SF3A2	ENSG00000104897	ENST00000221494	NA	NA	0.54817
Phe_278_1	Endocrine/Metabolic	Obesity	Binary	EUR	19:29274328-31036528	19	29786822	C	T	0.3169	0.029565	0.004267	1.03	[1.021-1.039]	4.25e-12	11.372	1246270	3	+++	0.580682	Known	rs113701136	MODIFIER	Intergenic	-	-	-	NA	NA	0.46143
Phe_278_1	Endocrine/Metabolic	Obesity	Binary	EUR	19:33308946-34325800	19	33808946	A	G	0.6792	0.027386	0.004713	1.028	[1.018-1.037]	6.22e-9	8.206	1246270	3	+++	0.341751	Novel	rs29947	MODIFIER	Intron	KCTD15	ENSG00000153885	ENST00000683859	NA	NA	0.14324
Phe_278_1	Endocrine/Metabolic	Obesity	Binary	EUR	19:44383210-46379861	19	45676926	C	T	0.2191	-0.061774	0.004891	0.94	[0.931-0.949]	1.44e-36	35.842	1246270	3	---	0.315129	Known	rs11672660	MODIFIER	Intron	GIPR	ENSG00000010310	ENST00000590918	NA	NA	0.23851
Phe_278_1	Endocrine/Metabolic	Obesity	Binary	EUR	19:46538802-47622058	19	47061386	C	T	0.6492	0.036792	0.004288	1.037	[1.029-1.046]	9.47e-18	17.024	1246270	3	+++	0.133045	Known	rs11671304	MODIFIER	Downstream gene	ZC3H4	ENSG00000130749	ENST00000253048	NA	NA	0.54473
Phe_278_1	Endocrine/Metabolic	Obesity	Binary	EUR	19:50778201-51811827	19	51311827	C	A	0.0549	-0.073448	0.012489	0.929	[0.907-0.952]	4.08e-9	8.39	825909	2	--?	0.58022	Known	rs564957276	MODIFIER	5'UTR	IGLON5	ENSG00000142549	ENST00000270642	NA	NA	0.8754
Phe_278_1	Endocrine/Metabolic	Obesity	Binary	EUR	19:53075218-54075218	19	53575218	C	T	0.0417	-0.053494	0.009506	0.948	[0.930-0.966]	1.83e-8	7.738	1246270	3	---	0.43521	Known	rs76929553	MODIFIER	Intron	ZNF331	ENSG00000130844	ENST00000449416	NA	NA	0.79783
Phe_278_1	Endocrine/Metabolic	Obesity	Binary	EUR	20:11950352-12953766	20	12450352	G	A	0.1049	0.052542	0.008716	1.054	[1.036-1.072]	1.66e-9	8.78	834215	2	+?+	0.964519	Known	rs566558679	MODIFIER	Intergenic	-	-	-	NA	NA	0.52158
Phe_278_1	Endocrine/Metabolic	Obesity	Binary	EUR	20:15325565-16351654	20	15829351	C	T	0.1507	0.036211	0.00633	1.037	[1.024-1.050]	1.06e-8	7.974	1246270	3	+++	0.312016	Known	rs16996637	MODIFIER	Intron	MACROD2	ENSG00000172264	ENST00000684519	NA	NA	0.21902
Phe_278_1	Endocrine/Metabolic	Obesity	Binary	EUR	20:31950354-32951579	20	32451579	G	A	0.173	0.030038	0.005356	1.03	[1.020-1.041]	2.04e-8	7.69	1246270	3	+++	0.277212	Known	rs910888	MODIFIER	Intron	NOL4L	ENSG00000197183	ENST00000621426	NA	NA	0.07818
Phe_278_1	Endocrine/Metabolic	Obesity	Binary	EUR	20:33426255-34589221	20	33937909	A	G	0.6038	0.02429	0.004093	1.025	[1.016-1.033]	2.95e-9	8.531	1246270	3	+++	0.592309	Known	rs8119076	MODIFIER	Intergenic	-	-	-	NA	NA	0.08543
Phe_278_1	Endocrine/Metabolic	Obesity	Binary	EUR	20:41091403-42091403	20	41591403	C	T	0.1544	0.033958	0.006151	1.035	[1.022-1.047]	3.38e-8	7.472	834215	2	+?+	0.207684	Known	rs201888337	MODIFIER	Intron	CHD6	ENSG00000124177	ENST00000373233	NA	NA	0.33879
Phe_278_1	Endocrine/Metabolic	Obesity	Binary	EUR	20:51692674-53147792	20	52525008	C	T	0.1701	-0.04715	0.005582	0.954	[0.944-0.964]	2.99e-17	16.524	1246270	3	---	0.076739	Known	rs35336680	MODIFIER	Intron	LINC01524	ENSG00000234948	ENST00000666751	NA	NA	0.03131
Phe_278_1	Endocrine/Metabolic	Obesity	Binary	EUR	20:55076286-56082947	20	55582947	G	T	0.2074	0.027945	0.005013	1.028	[1.018-1.038]	2.48e-8	7.605	1246270	3	+++	0.455388	Novel	rs2224272	MODIFIER	Intron	LINC01440	ENSG00000235166	ENST00000667361	NA	NA	0.06985
Phe_278_1	Endocrine/Metabolic	Obesity	Binary	EUR	20:58464107-59761613	20	59231047	A	G	0.0239	-0.121304	0.017755	0.886	[0.855-0.917]	8.37e-12	11.077	1246270	3	---	0.651969	Known	rs191557051	MODIFIER	Intron	ZNF831	ENSG00000124203	ENST00000371030	NA	NA	0.85037
Phe_278_1	Endocrine/Metabolic	Obesity	Binary	EUR	20:62391556-63446277	20	62904216	C	CCT	0.4153	-0.027507	0.00413	0.973	[0.965-0.981]	2.73e-11	10.563	1246270	3	---	0.703491	Known	rs3069123	MODIFIER	Intron	DIDO1	ENSG00000101191	ENST00000395343	NA	NA	0.19666
Phe_278_1	Endocrine/Metabolic	Obesity	Binary	EUR	21:18048100-19048100	21	18548100	CT	C	0.2722	0.029245	0.005331	1.03	[1.019-1.040]	4.12e-8	7.386	834215	2	+?+	0.87558	Known	rs75333737	MODIFIER	Intergenic	-	-	-	NA	NA	0.14077
Phe_278_1	Endocrine/Metabolic	Obesity	Binary	EUR	21:40758604-41781640	21	41258677	A	AT	0.5716	0.023525	0.004142	1.024	[1.016-1.032]	1.35e-8	7.87	1246270	3	+++	0.746255	Known	rs56865554	MODIFIER	Intron	BACE2	ENSG00000182240	ENST00000330333	NA	NA	0.15513
Phe_278_1	Endocrine/Metabolic	Obesity	Binary	EUR	21:44565491-45726631	21	45075080	T	C	0.6487	-0.031194	0.00412	0.969	[0.961-0.977]	3.69e-14	13.433	1246270	3	---	0.069113	Known	rs9977825	MODIFIER	Intron	ADARB1	ENSG00000197381	ENST00000348831	NA	NA	0.96686
Phe_278_1	Endocrine/Metabolic	Obesity	Binary	EUR	22:28774478-29979783	22	29274478	G	GT	0.068	-0.047907	0.008145	0.953	[0.938-0.969]	4.06e-9	8.392	1246270	3	---	0.063484	Known	rs199750846	MODIFIER	Intron	EWSR1	ENSG00000182944	ENST00000397938	NA	NA	0.16028
Phe_278_1	Endocrine/Metabolic	Obesity	Binary	EUR	22:39763569-42319680	22	41554667	A	T	0.2095	0.034936	0.005106	1.036	[1.025-1.046]	7.80e-12	11.108	1246270	3	+++	0.451621	Known	rs9607815	MODIFIER	Intron	-	ENSG00000286491	ENST00000664614	NA	NA	0.01614
Phe_278_1	Endocrine/Metabolic	Obesity	Binary	EUR	22:42383801-43383801	22	42883801	C	T	0.421	0.021878	0.003901	1.022	[1.014-1.030]	2.04e-8	7.69	1246270	3	+++	0.256239	Novel	rs4822219	MODIFIER	Intron	PACSIN2	ENSG00000100266	ENST00000263246	NA	NA	0.12371
Phe_278_1	Endocrine/Metabolic	Obesity	Binary	EUR	22:47947307-48956353	22	48449227	A	G	0.6721	0.02568	0.004383	1.026	[1.017-1.035]	4.66e-9	8.332	1246270	3	+++	0.912622	Known	rs2001080	MODIFIER	Non coding transcript exon	-	ENSG00000233179	ENST00000453866	NA	NA	0.17337
Phe_278_3	Endocrine/Metabolic	Localized adiposity	Binary	EUR	3:179934142-180934142	3	180434142	C	T	9e-04	3.01432	0.521871	20.375	[7.326-56.667]	7.65e-9	8.116	838602	2	++	0.426704	Novel	rs142615698	MODIFIER	Intron	LINC02053	ENSG00000241696	ENST00000654328	NA	NA	0.95076
Phe_279	Endocrine/Metabolic	Disorders involving the immune mechanism	Binary	EUR	6:162815970-163815970	6	163315970	G	GA	0.3532	0.222861	0.039552	1.25	[1.156-1.350]	1.75e-8	7.756	869701	2	++	0.792932	Novel	rs111238894	MODIFIER	Downstream gene	PACRG	ENSG00000112530	ENST00000366888	NA	NA	0.98408
Phe_280	Hematopoietic	Iron deficiency anemias	Binary	EUR	6:24814369-27533276	6	26092913	G	A	0.0715	-0.136313	0.014835	0.873	[0.848-0.898]	3.98e-20	19.4	837715	2	--	0.179203	Known	rs1800562	MODERATE	Missense	HFE	ENSG00000010704	ENST00000357618	c.845G>A	p.Cys282Tyr	0.33651
Phe_280	Hematopoietic	Iron deficiency anemias	Binary	EUR	6:31961526-33346670	6	32651394	C	G	0.2747	0.100114	0.011962	1.105	[1.080-1.132]	5.79e-17	16.237	837715	2	++	0.003205	Known	rs539981616	MODIFIER	Downstream gene	HLA-DQA1	ENSG00000196735	ENST00000460633	NA	NA	0.99846
Phe_280	Hematopoietic	Iron deficiency anemias	Binary	EUR	7:75320020-76366349	7	75831075	A	G	0.8963	-0.103787	0.011245	0.901	[0.882-0.922]	2.72e-20	19.566	837715	2	--	0.000504	Known	rs2024050	MODIFIER	Upstream gene	-	ENSG00000219039	ENST00000403118	NA	NA	0.19843
Phe_280	Hematopoietic	Iron deficiency anemias	Binary	EUR	8:22563921-24020397	8	23091803	AGT	A	0.3826	-0.044207	0.007552	0.957	[0.943-0.971]	4.81e-9	8.318	837715	2	--	0.161608	Known	rs35586028	MODIFIER	Intergenic	-	-	-	NA	NA	0.28311
Phe_280	Hematopoietic	Iron deficiency anemias	Binary	EUR	10:4870700-5870700	10	5370700	T	C	0.1963	-0.055046	0.010086	0.946	[0.928-0.965]	4.82e-8	7.317	837715	2	--	0.342625	Novel	rs201556157	MODIFIER	Intron	UCN3	ENSG00000178473	ENST00000380433	NA	NA	0.22549
Phe_280	Hematopoietic	Iron deficiency anemias	Binary	AFR	11:4582821-5814880	11	5090848	C	T	0.0045	0.526516	0.089671	1.693	[1.420-2.018]	4.32e-9	8.365	120292	2	++	0.915365	Known	rs184753433	MODIFIER	Upstream gene	OR52E3P	ENSG00000226157	ENST00000452083	NA	NA	0.2645
Phe_280	Hematopoietic	Iron deficiency anemias	Binary	EUR	15:44339565-45623289	15	45081857	C	T	0.0541	0.111041	0.015706	1.117	[1.084-1.152]	1.55e-12	11.81	837715	2	++	0.110178	Known	rs4774514	MODIFIER	Downstream gene	SORD	ENSG00000140263	ENST00000267814	NA	NA	0.14092
Phe_280	Hematopoietic	Iron deficiency anemias	Binary	AFR	16:1-1024553	16	249924	A	G	0.1008	0.268764	0.020894	1.308	[1.256-1.363]	7.25e-38	37.14	120292	2	++	0.043134	Known	rs13331259	MODIFIER	Intron	FAM234A	ENSG00000167930	ENST00000399932	NA	NA	0.81069
Phe_280	Hematopoietic	Iron deficiency anemias	Binary	EUR	16:53264407-54311575	16	53775335	G	A	0.4249	0.054135	0.007104	1.056	[1.041-1.070]	2.53e-14	13.597	837715	2	++	0.006047	Known	rs1121980	MODIFIER	Intron	FTO	ENSG00000140718	ENST00000471389	NA	NA	0.08041
Phe_280	Hematopoietic	Iron deficiency anemias	Binary	EUR	17:57858748-58858748	17	58358748	C	T	0.1592	-0.05524	0.009667	0.946	[0.928-0.964]	1.10e-8	7.958	837715	2	--	0.637226	Novel	rs34523089	MODERATE	Missense	RNF43	ENSG00000108375	ENST00000407977	c.1028G>A	p.Arg343His	0.74853
Phe_280	Hematopoietic	Iron deficiency anemias	Binary	EUR	17:59223605-60468885	17	59801148	G	A	0.2299	0.057565	0.008513	1.059	[1.042-1.077]	1.36e-11	10.866	837715	2	++	0.975413	Known	rs2645490	MODIFIER	Intron	VMP1	ENSG00000062716	ENST00000262291	NA	NA	0.18082
Phe_280	Hematopoietic	Iron deficiency anemias	Binary	EUR	19:48232845-49232845	19	48732845	T	C	0.521	0.04002	0.007099	1.041	[1.026-1.055]	1.73e-8	7.763	837715	2	++	0.266629	Novel	rs439523	MODIFIER	Intron	RASIP1	ENSG00000105538	ENST00000222145	NA	NA	0.24651
Phe_280	Hematopoietic	Iron deficiency anemias	Binary	EUR	20:63144491-64218273	20	63684240	C	T	0.7568	0.05555	0.008578	1.057	[1.039-1.075]	9.43e-11	10.026	837715	2	++	0.893378	Known	rs3787092	MODIFIER	Intron	RTEL1	ENSG00000258366	ENST00000360203	NA	NA	0.06806
Phe_280	Hematopoietic	Iron deficiency anemias	Binary	EUR	22:36513185-37600420	22	37066896	A	G	0.5622	-0.082815	0.007082	0.921	[0.908-0.933]	1.37e-31	30.863	837715	2	--	0.084458	Known	rs855791	MODERATE	Missense	TMPRSS6	ENSG00000187045	ENST00000676104	c.2180T>C	p.Val727Ala	0.95944
Phe_280_1	Hematopoietic	Iron deficiency anemias, unspecified or not due to blood loss	Binary	EUR	1:113334946-114334946	1	113834946	A	G	0.8851	-0.054252	0.00981	0.947	[0.929-0.966]	3.20e-8	7.495	1248393	3	---	0.447365	Novel	rs2476601	MODERATE	Missense	PTPN22	ENSG00000134242	ENST00000359785	c.1858T>C	p.Trp620Arg	0.63149
Phe_280_1	Hematopoietic	Iron deficiency anemias, unspecified or not due to blood loss	Binary	EUR	1:168621510-169998416	1	169465789	C	T	0.9733	0.177703	0.024672	1.194	[1.138-1.254]	5.91e-13	12.229	1248393	3	+++	9.93e-05	Known	rs2678166	MODIFIER	3'UTR	SLC19A2	ENSG00000117479	ENST00000236137	NA	NA	0.2921
Phe_280_1	Hematopoietic	Iron deficiency anemias, unspecified or not due to blood loss	Binary	EUR	2:113772128-114856700	2	114356700	G	T	0.0045	0.273453	0.049139	1.314	[1.194-1.447]	2.62e-8	7.581	1248393	3	+++	0.413965	Novel	rs528216157	MODIFIER	Intergenic	-	-	-	NA	NA	0.32213
Phe_280_1	Hematopoietic	Iron deficiency anemias, unspecified or not due to blood loss	Binary	EUR	6:24928726-26634444	6	26092913	G	A	0.0602	-0.131604	0.013842	0.877	[0.853-0.901]	1.95e-21	20.71	1248393	3	---	0.18244	Known	rs1800562	MODERATE	Missense	HFE	ENSG00000010704	ENST00000357618	c.845G>A	p.Cys282Tyr	0.37019
Phe_280_1	Hematopoietic	Iron deficiency anemias, unspecified or not due to blood loss	Binary	EUR	6:30949007-33424064	6	32659143	C	G	0.5565	0.058738	0.006819	1.06	[1.046-1.075]	7.06e-18	17.151	1248393	3	+++	0.010215	Known	rs36206058	MODIFIER	Downstream gene	HLA-DQB1	ENSG00000179344	ENST00000434651	NA	NA	0.02954
Phe_280_1	Hematopoietic	Iron deficiency anemias, unspecified or not due to blood loss	Binary	EUR	7:75320020-76366349	7	75831075	A	G	0.9065	-0.107342	0.010319	0.898	[0.880-0.917]	2.42e-25	24.616	1248393	3	---	0.001706	Known	rs2024050	MODIFIER	Upstream gene	-	ENSG00000219039	ENST00000403118	NA	NA	0.20117
Phe_280_1	Hematopoietic	Iron deficiency anemias, unspecified or not due to blood loss	Binary	EUR	8:10387959-12090170	8	10900703	A	G	0.5006	-0.044816	0.007803	0.956	[0.942-0.971]	9.28e-9	8.033	1248393	3	---	0.171819	Novel	rs10107145	MODIFIER	Intron	XKR6	ENSG00000171044	ENST00000416569	NA	NA	0.05231
Phe_280_1	Hematopoietic	Iron deficiency anemias, unspecified or not due to blood loss	Binary	EUR	8:22591803-24021801	8	23091803	AGT	A	0.3894	-0.039813	0.006553	0.961	[0.949-0.973]	1.24e-9	8.908	1248393	3	---	0.482864	Known	rs35586028	MODIFIER	Intergenic	-	-	-	NA	NA	0.38776
Phe_280_1	Hematopoietic	Iron deficiency anemias, unspecified or not due to blood loss	Binary	EUR	10:118750744-119777642	10	119250744	A	G	0.1117	-0.070194	0.01068	0.932	[0.913-0.952]	4.95e-11	10.306	1248393	3	---	0.407281	Novel	rs10886430	MODIFIER	Intron	GRK5	ENSG00000198873	ENST00000392870	NA	NA	0.95495
Phe_280_1	Hematopoietic	Iron deficiency anemias, unspecified or not due to blood loss	Binary	AFR	10:19121016-20121016	10	19621016	T	A	0.1966	0.093329	0.016904	1.098	[1.062-1.135]	3.37e-8	7.473	120711	2	++	0.507011	Known	rs12252337	MODIFIER	Intron	MALRD1	ENSG00000204740	ENST00000454679	NA	NA	0.68059
Phe_280_1	Hematopoietic	Iron deficiency anemias, unspecified or not due to blood loss	Binary	EUR	10:4865604-5871819	10	5366498	T	C	0.2557	-0.043316	0.007341	0.958	[0.944-0.971]	3.62e-9	8.441	1248393	3	---	0.499571	Novel	rs10795268	MODIFIER	Intron	UCN3	ENSG00000178473	ENST00000380433	NA	NA	0.15866
Phe_280_1	Hematopoietic	Iron deficiency anemias, unspecified or not due to blood loss	Binary	AFR	11:4582821-5846765	11	5314880	T	C	0.003	0.683259	0.111291	1.98	[1.592-2.463]	8.28e-10	9.082	120711	2	++	0.253009	Known	rs189079458	MODIFIER	Non coding transcript exon	OR51B3P	ENSG00000223735	ENST00000412287	NA	NA	0.47581
Phe_280_1	Hematopoietic	Iron deficiency anemias, unspecified or not due to blood loss	Binary	EUR	15:44353566-45623289	15	45084517	C	G	0.0657	0.108826	0.012575	1.115	[1.088-1.143]	4.97e-18	17.304	1248393	3	+++	0.21712	Known	rs57781213	MODIFIER	Intergenic	-	-	-	NA	NA	0.37899
Phe_280_1	Hematopoietic	Iron deficiency anemias, unspecified or not due to blood loss	Binary	AFR	16:1-1286482	16	249924	A	G	0.1008	0.280997	0.021485	1.324	[1.270-1.381]	4.36e-39	38.361	120711	2	++	0.053353	Known	rs13331259	MODIFIER	Intron	FAM234A	ENSG00000167930	ENST00000399932	NA	NA	0.74228
Phe_280_1	Hematopoietic	Iron deficiency anemias, unspecified or not due to blood loss	Binary	EUR	16:53265366-54311575	16	53788602	CAAA	C	0.3963	0.050303	0.007475	1.052	[1.036-1.067]	1.70e-11	10.769	839556	2	+?+	0.002399	Known	rs530568312	MODIFIER	Intron	FTO	ENSG00000140718	ENST00000471389	NA	NA	0.18733
Phe_280_1	Hematopoietic	Iron deficiency anemias, unspecified or not due to blood loss	Binary	EUR	17:57364014-62598918	17	58358769	C	T	0.0068	0.797773	0.040914	2.221	[2.049-2.406]	1.12e-84	83.949	841438	2	++?	0.919009	Known	rs199598395	MODERATE	Missense	RNF43	ENSG00000108375	ENST00000407977	c.1007G>A	p.Gly336Asp	1
Phe_280_1	Hematopoietic	Iron deficiency anemias, unspecified or not due to blood loss	Binary	EUR	20:63144491-64203941	20	63650123	T	C	0.7658	0.054943	0.008916	1.056	[1.038-1.075]	7.17e-10	9.144	839556	2	+?+	0.979341	Known	rs6010990	MODIFIER	Intron	STMN3	ENSG00000197457	ENST00000370053	NA	NA	0.18682
Phe_280_1	Hematopoietic	Iron deficiency anemias, unspecified or not due to blood loss	Binary	EUR	22:36512866-37600807	22	37066896	A	G	0.5921	-0.073643	0.006314	0.929	[0.918-0.941]	1.96e-31	30.708	1248393	3	---	2.73e-05	Known	rs855791	MODERATE	Missense	TMPRSS6	ENSG00000187045	ENST00000676104	c.2180T>C	p.Val727Ala	0.51059
Phe_280_2	Hematopoietic	Iron deficiency anemia secondary to blood loss (chronic)	Binary	EUR	1:168855555-169998416	1	169498416	G	A	0.973	0.323038	0.053131	1.381	[1.245-1.533]	1.20e-9	8.92	1239005	3	+++	0.236187	Novel	rs1894692	MODIFIER	Non coding transcript exon	-	ENSG00000213062	ENST00000392097	NA	NA	0.83644
Phe_280_2	Hematopoietic	Iron deficiency anemia secondary to blood loss (chronic)	Binary	EUR	7:75331075-76366349	7	75840133	T	C	0.9035	-0.156893	0.023525	0.855	[0.816-0.895]	2.57e-11	10.59	1239005	3	--+	0.025123	Known	rs6467885	MODIFIER	Downstream gene	-	ENSG00000219039	ENST00000403118	NA	NA	0.11911
Phe_280_2	Hematopoietic	Iron deficiency anemia secondary to blood loss (chronic)	Binary	EUR	17:57646340-58858769	17	58358769	C	T	0.0064	0.567975	0.073006	1.765	[1.529-2.036]	7.26e-15	14.139	842090	2	++?	0.609106	Known	rs199598395	MODERATE	Missense	RNF43	ENSG00000108375	ENST00000407977	c.1007G>A	p.Gly336Asp	0.99758
Phe_280_2	Hematopoietic	Iron deficiency anemia secondary to blood loss (chronic)	Binary	EUR	17:59151458-61236308	17	60137498	G	A	0.0097	0.520241	0.068285	1.682	[1.472-1.923]	2.56e-14	13.591	842090	2	++?	0.996976	Known	rs180950460	MODIFIER	Intron	-	ENSG00000267095	ENST00000592317	NA	NA	0.90771
Phe_281	Hematopoietic	Other deficiency anemia	Binary	EUR	4:145107917-146206428	4	145653003	G	A	0.0498	0.157735	0.02384	1.171	[1.117-1.227]	3.68e-11	10.434	833425	2	++	0.563629	Known	rs116075662	MODIFIER	Intron	MMAA	ENSG00000151611	ENST00000649156	NA	NA	0.11289
Phe_281	Hematopoietic	Other deficiency anemia	Binary	EUR	6:134581201-135614363	6	135097778	A	G	0.2578	0.088257	0.012301	1.092	[1.066-1.119]	7.24e-13	12.14	833425	2	++	0.188464	Known	rs7776054	MODIFIER	Intron	HBS1L	ENSG00000112339	ENST00000529882	NA	NA	0.11643
Phe_281	Hematopoietic	Other deficiency anemia	Binary	EUR	6:48693702-50005233	6	49388523	C	G	0.3709	0.084664	0.011294	1.088	[1.065-1.113]	6.56e-14	13.183	833425	2	++	0.402263	Known	rs9473542	MODIFIER	Intergenic	-	-	-	NA	NA	0.02009
Phe_281	Hematopoietic	Other deficiency anemia	Binary	EUR	10:16500939-17711359	10	17114152	A	G	0.6418	-0.139973	0.011231	0.869	[0.850-0.889]	1.19e-35	34.926	833425	2	--	0.950244	Known	rs1801222	MODERATE	Missense	CUBN	ENSG00000107611	ENST00000377833	c.758T>C	p.Phe253Ser	0.9998
Phe_281	Hematopoietic	Other deficiency anemia	Binary	EUR	11:58988581-60789595	11	59855905	C	A	0.1103	0.244004	0.01624	1.276	[1.236-1.318]	5.05e-51	50.297	833425	2	++	0.173102	Known	rs34324219	MODERATE	Missense	TCN1	ENSG00000134827	ENST00000257264	c.901G>T	p.Asp301Tyr	1
Phe_281	Hematopoietic	Other deficiency anemia	Binary	EUR	19:48155275-49268326	19	48703205	C	T	0.4974	-0.108956	0.010853	0.897	[0.878-0.916]	1.02e-23	22.989	833425	2	--	0.002799	Known	rs681343	LOW	Synonymous	FUT2	ENSG00000176920	ENST00000425340	NA	NA	0.20445
Phe_281	Hematopoietic	Other deficiency anemia	Binary	EUR	19:7801180-8842456	19	8308268	T	C	0.0357	-0.201056	0.031167	0.818	[0.769-0.869]	1.11e-10	9.954	833425	2	--	0.850692	Known	rs2232775	MODERATE	Missense	CD320	ENSG00000167775	ENST00000301458	c.23A>G	p.Gln8Arg	0.047
Phe_281	Hematopoietic	Other deficiency anemia	Binary	EUR	22:30079066-31364438	22	30622988	T	C	0.0477	-0.2812	0.028326	0.755	[0.714-0.798]	3.17e-23	22.499	833425	2	--	0.578549	Known	rs1131603	MODERATE	Missense	TCN2	ENSG00000185339	ENST00000215838	c.1127T>C	p.Leu376Ser	0.99974
Phe_281_1	Hematopoietic	Megaloblastic anemia	Binary	EUR	4:145105594-146214340	4	145653003	G	A	0.0498	0.184896	0.026185	1.203	[1.143-1.266]	1.65e-12	11.782	838411	2	++	0.527609	Known	rs116075662	MODIFIER	Intron	MMAA	ENSG00000151611	ENST00000649156	NA	NA	0.09984
Phe_281_1	Hematopoietic	Megaloblastic anemia	Binary	EUR	6:48519239-50023592	6	49410479	T	G	0.3706	0.109779	0.012459	1.116	[1.089-1.144]	1.24e-18	17.907	838411	2	++	0.144386	Known	rs4573082	MODIFIER	Intergenic	-	-	-	NA	NA	0.0212
Phe_281_1	Hematopoietic	Megaloblastic anemia	Binary	EUR	10:16500939-17711359	10	17114152	A	G	0.6418	-0.177463	0.012373	0.837	[0.817-0.858]	1.18e-46	45.927	838411	2	--	0.705751	Known	rs1801222	MODERATE	Missense	CUBN	ENSG00000107611	ENST00000377833	c.758T>C	p.Phe253Ser	1
Phe_281_1	Hematopoietic	Megaloblastic anemia	Binary	EUR	11:125903491-126908308	11	126403491	G	A	0.0724	0.127724	0.022507	1.136	[1.087-1.187]	1.39e-8	7.858	838411	2	++	0.15875	Known	rs12574844	MODIFIER	Intron	ST3GAL4	ENSG00000110080	ENST00000444328	NA	NA	0.54439
Phe_281_1	Hematopoietic	Megaloblastic anemia	Binary	EUR	11:58888167-60819305	11	59855905	C	A	0.1104	0.291329	0.017793	1.338	[1.292-1.386]	2.97e-60	59.527	838411	2	++	0.071834	Known	rs34324219	MODERATE	Missense	TCN1	ENSG00000134827	ENST00000257264	c.901G>T	p.Asp301Tyr	1
Phe_281_1	Hematopoietic	Megaloblastic anemia	Binary	EUR	19:48112819-49274496	19	48703417	G	A	0.4974	-0.133727	0.012013	0.875	[0.854-0.896]	8.78e-29	28.057	838411	2	--	4e-04	Known	rs601338	HIGH	Stop gained	FUT2	ENSG00000176920	ENST00000425340	c.461G>A	p.Trp154Ter	0.21606
Phe_281_1	Hematopoietic	Megaloblastic anemia	Binary	EUR	19:7801180-8836068	19	8336068	CAG	C	0.0245	-0.274446	0.045139	0.76	[0.696-0.830]	1.20e-9	8.92	838411	2	--	0.139059	Known	rs60428200	MODIFIER	Intron	KANK3	ENSG00000186994	ENST00000330915	NA	NA	0.05248
Phe_281_1	Hematopoietic	Megaloblastic anemia	Binary	EUR	22:30069711-31364438	22	30622988	T	C	0.0477	-0.335901	0.032173	0.715	[0.671-0.761]	1.62e-25	24.79	838411	2	--	0.990151	Known	rs1131603	MODERATE	Missense	TCN2	ENSG00000185339	ENST00000215838	c.1127T>C	p.Leu376Ser	0.9991
Phe_281_11	Hematopoietic	Pernicious anemia	Binary	EUR	1:113261186-114334946	1	113834946	A	G	0.9012	-0.327494	0.049857	0.721	[0.654-0.795]	5.08e-11	10.294	847573	2	--	0.020893	Known	rs2476601	MODERATE	Missense	PTPN22	ENSG00000134242	ENST00000359785	c.1858T>C	p.Trp620Arg	0.56939
Phe_281_11	Hematopoietic	Pernicious anemia	Binary	EUR	2:55044033-56169185	2	55653173	A	G	0.0543	0.374482	0.063864	1.454	[1.283-1.648]	4.53e-9	8.344	847573	2	++	0.308019	Novel	rs13399762	MODIFIER	Intron	PNPT1	ENSG00000138035	ENST00000447944	NA	NA	0.04523
Phe_281_11	Hematopoietic	Pernicious anemia	Binary	EUR	6:30539347-31807016	6	31307016	G	GC	0.006	1.04344	0.185665	2.839	[1.973-4.085]	1.91e-8	7.719	847573	2	++	0.013599	Novel	rs540653847	MODIFIER	Downstream gene	-	ENSG00000229836	ENST00000421191	NA	NA	0.24195
Phe_281_11	Hematopoietic	Pernicious anemia	Binary	EUR	6:32134257-33134888	6	32634888	C	CT	0.3595	-0.204382	0.035591	0.815	[0.760-0.874]	9.33e-9	8.03	847573	2	--	0.028788	Known	rs139299944	MODIFIER	Upstream gene	HLA-DQA1	ENSG00000196735	ENST00000343139	NA	NA	0.11977
Phe_281_11	Hematopoietic	Pernicious anemia	Binary	EUR	10:16572789-17616974	10	17114152	A	G	0.6416	-0.199027	0.031812	0.82	[0.770-0.872]	3.94e-10	9.404	847573	2	--	0.981709	Novel	rs1801222	MODERATE	Missense	CUBN	ENSG00000107611	ENST00000377833	c.758T>C	p.Phe253Ser	0.52075
Phe_281_11	Hematopoietic	Pernicious anemia	Binary	EUR	11:59355905-60355905	11	59855905	C	A	0.1107	0.288893	0.046296	1.335	[1.219-1.462]	4.37e-10	9.359	847573	2	++	0.367842	Known	rs34324219	MODERATE	Missense	TCN1	ENSG00000134827	ENST00000257264	c.901G>T	p.Asp301Tyr	0.99847
Phe_281_11	Hematopoietic	Pernicious anemia	Binary	EUR	12:109119445-110119445	12	109619445	G	T	0.1134	0.276891	0.048697	1.319	[1.199-1.451]	1.30e-8	7.886	847573	2	++	0.513057	Novel	rs35287743	MODIFIER	Intergenic	-	-	-	NA	NA	0.4665
Phe_281_11	Hematopoietic	Pernicious anemia	Binary	EUR	13:66091862-67091862	13	66591862	T	C	0.0024	1.54695	0.277912	4.697	[2.724-8.098]	2.60e-8	7.585	847573	2	++	0.536139	Novel	rs149254711	MODIFIER	Intron	PCDH9	ENSG00000184226	ENST00000377865	NA	NA	0.73646
Phe_281_11	Hematopoietic	Pernicious anemia	Binary	EUR	16:10469154-11469154	16	10969154	C	T	0.1267	-0.268941	0.049156	0.764	[0.694-0.841]	4.47e-8	7.35	847573	2	--	0.981932	Novel	rs2302558	LOW	Splice polypyrimidine tract	CLEC16A	ENSG00000038532	ENST00000409790	NA	NA	0.04448
Phe_281_12	Hematopoietic	Other vitamin B12 deficiency anemia	Binary	EUR	1:112767461-114557133	1	113761186	C	A	0.114	0.147566	0.018075	1.159	[1.119-1.201]	3.24e-16	15.49	1237047	3	+++	0	Known	rs6679677	MODIFIER	Downstream gene	RSBN1	ENSG00000081019	ENST00000261441	NA	NA	0.60107
Phe_281_12	Hematopoietic	Other vitamin B12 deficiency anemia	Binary	EUR	1:200249441-201327676	1	200789796	A	ACTCT	0.2633	0.126765	0.022901	1.135	[1.085-1.187]	3.11e-8	7.508	794855	2	?++	0.118941	Novel	rs35313039	MODIFIER	Intron	CAMSAP2	ENSG00000118200	ENST00000358823	NA	NA	0.32972
Phe_281_12	Hematopoietic	Other vitamin B12 deficiency anemia	Binary	EUR	2:161754026-162927557	2	162267541	C	T	0.6002	0.068338	0.011808	1.071	[1.046-1.096]	7.15e-9	8.146	1237047	3	+++	5.3e-08	Known	rs1990760	MODERATE	Missense	IFIH1	ENSG00000115267	ENST00000649979	c.2836G>A	p.Ala946Thr	0.40689
Phe_281_12	Hematopoietic	Other vitamin B12 deficiency anemia	Binary	EUR	2:203327472-204345613	2	203827472	AAC	A	0.3758	-0.133717	0.022278	0.875	[0.837-0.914]	1.95e-9	8.711	794855	2	?--	0.756244	Novel	rs144115812	MODIFIER	Intergenic	-	-	-	NA	NA	0.91988
Phe_281_12	Hematopoietic	Other vitamin B12 deficiency anemia	Binary	EUR	4:123990082-124990082	4	124490082	C	T	0.652	-0.066336	0.011992	0.936	[0.914-0.958]	3.17e-8	7.499	1237047	3	---	0.541612	Novel	rs1388988	MODIFIER	Intergenic	-	-	-	NA	NA	0.32782
Phe_281_12	Hematopoietic	Other vitamin B12 deficiency anemia	Binary	EUR	4:145107917-146214340	4	145653003	G	A	0.0521	0.185291	0.024228	1.204	[1.148-1.262]	2.04e-14	13.689	1237047	3	+++	0.597916	Known	rs116075662	MODIFIER	Intron	MMAA	ENSG00000151611	ENST00000649156	NA	NA	0.15557
Phe_281_12	Hematopoietic	Other vitamin B12 deficiency anemia	Binary	EUR	6:132268606-133307998	6	132799746	TTGTAATTAC	T	0.0773	-0.233605	0.039295	0.792	[0.733-0.855]	2.77e-9	8.558	794855	2	?--	0.011465	Known	rs74854943	MODIFIER	Upstream gene	SLC18B1	ENSG00000146409	ENST00000275227	NA	NA	0.60862
Phe_281_12	Hematopoietic	Other vitamin B12 deficiency anemia	Binary	EUR	6:29593207-33457521	6	32632423	CTG	C	0.243	-0.314614	0.024448	0.73	[0.696-0.766]	6.75e-38	37.171	794855	2	?--	0.596659	Known	rs72255532	MODIFIER	Upstream gene	HLA-DQA1	ENSG00000196735	ENST00000343139	NA	NA	1
Phe_281_12	Hematopoietic	Other vitamin B12 deficiency anemia	Binary	EUR	6:48519993-50023592	6	49477593	T	C	0.3714	0.106837	0.01157	1.113	[1.088-1.138]	2.61e-20	19.584	1237047	3	+++	0.238907	Known	rs6458694	MODIFIER	Intron	CENPQ	ENSG00000031691	ENST00000335783	NA	NA	0.03123
Phe_281_12	Hematopoietic	Other vitamin B12 deficiency anemia	Binary	EUR	10:16500939-17711359	10	17114152	A	G	0.6537	-0.182219	0.011736	0.833	[0.814-0.853]	2.30e-54	53.639	1237047	3	---	0.205222	Known	rs1801222	MODERATE	Missense	CUBN	ENSG00000107611	ENST00000377833	c.758T>C	p.Phe253Ser	1
Phe_281_12	Hematopoietic	Other vitamin B12 deficiency anemia	Binary	EUR	11:125895946-126908308	11	126403491	G	A	0.0807	0.135847	0.020544	1.146	[1.100-1.193]	3.78e-11	10.423	1237047	3	+++	0.248035	Known	rs12574844	MODIFIER	Intron	ST3GAL4	ENSG00000110080	ENST00000444328	NA	NA	0.7197
Phe_281_12	Hematopoietic	Other vitamin B12 deficiency anemia	Binary	EUR	11:58988581-61076896	11	59855905	C	A	0.1093	0.266632	0.017014	1.306	[1.263-1.350]	2.38e-55	54.624	1237047	3	+++	1.38e-07	Known	rs34324219	MODERATE	Missense	TCN1	ENSG00000134827	ENST00000257264	c.901G>T	p.Asp301Tyr	1
Phe_281_12	Hematopoietic	Other vitamin B12 deficiency anemia	Binary	EUR	12:110888673-111888673	12	111388673	A	AAATT	0.5654	-0.127389	0.021304	0.88	[0.844-0.918]	2.24e-9	8.65	794855	2	?--	0.076634	Known	rs3062379	MODIFIER	Intron	LINC02356	ENSG00000257595	ENST00000552663	NA	NA	0.99951
Phe_281_12	Hematopoietic	Other vitamin B12 deficiency anemia	Binary	EUR	13:99366380-100366380	13	99866380	C	T	0.0281	0.18845	0.032766	1.207	[1.132-1.287]	8.85e-9	8.053	1237047	3	+++	0.59517	Novel	rs41281112	HIGH	Stop gained	CLYBL	ENSG00000125246	ENST00000339105	c.775C>T	p.Arg259Ter	0.99855
Phe_281_12	Hematopoietic	Other vitamin B12 deficiency anemia	Binary	EUR	15:74646987-75646987	15	75146987	G	GTTT	0.6347	0.119698	0.021648	1.127	[1.080-1.176]	3.22e-8	7.493	794855	2	?++	0.637925	Novel	rs56834547	MODIFIER	Intergenic	-	-	-	NA	NA	0.92386
Phe_281_12	Hematopoietic	Other vitamin B12 deficiency anemia	Binary	EUR	16:10562140-11562140	16	11062140	TGGGA	T	0.4047	-0.118245	0.021516	0.888	[0.852-0.927]	3.89e-8	7.41	794855	2	?--	0.145824	Known	rs57638766	MODIFIER	Intron	CLEC16A	ENSG00000038532	ENST00000409790	NA	NA	0.2587
Phe_281_12	Hematopoietic	Other vitamin B12 deficiency anemia	Binary	EUR	19:48165685-49267058	19	48704394	T	C	0.5228	-0.141913	0.012786	0.868	[0.846-0.890]	1.27e-28	27.897	839669	2	-?-	0.003274	Known	rs570794	MODIFIER	3'UTR	FUT2	ENSG00000176920	ENST00000425340	NA	NA	0.50209
Phe_281_12	Hematopoietic	Other vitamin B12 deficiency anemia	Binary	EUR	19:7801180-8903252	19	8303910	C	A	0.0329	-0.250182	0.034205	0.779	[0.728-0.833]	2.59e-13	12.587	1237047	3	---	0.966915	Known	rs2232783	LOW	Synonymous	CD320	ENSG00000167775	ENST00000301458	NA	NA	0.04262
Phe_281_12	Hematopoietic	Other vitamin B12 deficiency anemia	Binary	EUR	21:43788093-44794411	21	44294411	C	T	0.0217	0.268521	0.038807	1.308	[1.212-1.411]	4.54e-12	11.343	1237047	3	+++	0.043706	Known	rs74203920	MODERATE	Missense	AIRE	ENSG00000160224	ENST00000291582	c.1411C>T	p.Arg471Cys	0.99979
Phe_281_12	Hematopoietic	Other vitamin B12 deficiency anemia	Binary	EUR	22:30012006-31387119	22	30622988	T	C	0.0607	-0.29671	0.027326	0.743	[0.704-0.784]	1.82e-27	26.739	1237047	3	---	0.011199	Known	rs1131603	MODERATE	Missense	TCN2	ENSG00000185339	ENST00000215838	c.1127T>C	p.Leu376Ser	1
Phe_281_13	Hematopoietic	Folate-deficiency anemia	Binary	EUR	1:11296321-12296321	1	11796321	G	A	0.3046	0.239724	0.039843	1.271	[1.175-1.374]	1.78e-9	8.75	1240572	3	+++	0.12424	Novel	rs1801133	MODERATE	Missense	MTHFR	ENSG00000177000	ENST00000376590	c.665C>T	p.Ala222Val	0.98867
Phe_282	Hematopoietic	Hereditary hemolytic anemias	Binary	AFR	11:2152012-7485586	11	5227002	T	A	0.0538	2.38892	0.055776	10.902	[9.773-12.161]	8.36e-401	400.078	126245	2	++	1.12e-14	Known	rs334	MODERATE	Missense	HBB	ENSG00000244734	ENST00000335295	c.20A>T	p.Glu7Val	1
Phe_282	Hematopoietic	Hereditary hemolytic anemias	Binary	EUR	11:2622599-7634531	11	5415541	A	G	6e-04	4.41035	0.22907	82.298	[52.529-128.937]	1.33e-82	81.878	846556	2	++	0.002687	Known	rs188161802	MODIFIER	Intron	HBE1	ENSG00000213931	ENST00000292896	NA	NA	1
Phe_282	Hematopoietic	Hereditary hemolytic anemias	Binary	AFR	16:1-1024553	16	249924	A	G	0.1013	0.446146	0.038426	1.562	[1.449-1.684]	3.64e-31	30.438	126245	2	++	0.00659	Known	rs13331259	MODIFIER	Intron	FAM234A	ENSG00000167930	ENST00000399932	NA	NA	0.96477
Phe_282_8	Hematopoietic	Other hemoglobinopathies	Binary	AFR	11:3862506-6629510	11	5227100	T	C	0.0024	3.61504	0.155025	37.153	[27.418-50.344]	2.84e-120	119.547	126986	2	++	7.09e-05	Known	rs34598529	MODIFIER	Upstream gene	HBB	ENSG00000244734	ENST00000335295	NA	NA	1
Phe_282_8	Hematopoietic	Other hemoglobinopathies	Binary	AFR	16:1-1135708	16	249924	A	G	0.1012	0.95203	0.060468	2.591	[2.301-2.917]	7.51e-56	55.124	126986	2	++	0.418652	Known	rs13331259	MODIFIER	Intron	FAM234A	ENSG00000167930	ENST00000399932	NA	NA	0.9996
Phe_284	Hematopoietic	Aplastic anemia	Binary	EUR	22:43428075-44499571	22	43928847	C	G	0.2208	0.184629	0.021355	1.203	[1.153-1.254]	5.35e-18	17.272	844003	2	++	0.420764	Known	rs738409	MODERATE	Missense	PNPLA3	ENSG00000100344	ENST00000216180	c.444C>G	p.Ile148Met	0.13763
Phe_285	Hematopoietic	Other anemias	Binary	EUR	1:154551833-156014639	1	155056777	A	C	0.1328	-0.044021	0.007511	0.957	[0.943-0.971]	4.60e-9	8.337	821983	2	--	0.058627	Known	rs3765087	MODIFIER	Intron	ADAM15	ENSG00000143537	ENST00000356955	NA	NA	0.35831
Phe_285	Hematopoietic	Other anemias	Binary	EUR	1:45274319-46640056	1	45846824	TA	T	0.4353	0.033175	0.005348	1.034	[1.023-1.045]	5.53e-10	9.257	821983	2	++	0.202626	Known	rs34512504	MODIFIER	Intron	MAST2	ENSG00000086015	ENST00000361297	NA	NA	0.00982
Phe_285	Hematopoietic	Other anemias	Binary	EUR	2:45588377-46645821	2	46133768	G	C	0.3322	0.037619	0.005614	1.038	[1.027-1.050]	2.07e-11	10.684	821983	2	++	0.002983	Known	rs10168349	MODIFIER	Intron	PRKCE	ENSG00000171132	ENST00000306156	NA	NA	0.49889
Phe_285	Hematopoietic	Other anemias	Binary	AFR	2:45620057-46647390	2	46142736	G	T	0.1684	0.095176	0.013524	1.1	[1.071-1.129]	1.96e-12	11.709	115445	2	++	0.476097	Known	rs10180690	MODIFIER	Intron	PRKCE	ENSG00000171132	ENST00000306156	NA	NA	0.40006
Phe_285	Hematopoietic	Other anemias	Binary	EUR	3:65899835-66928553	3	66416813	A	G	0.9075	0.065473	0.009952	1.068	[1.047-1.089]	4.74e-11	10.324	821983	2	++	0.471965	Known	rs2280576	MODIFIER	Intron	LRIG1	ENSG00000144749	ENST00000273261	NA	NA	0.27848
Phe_285	Hematopoietic	Other anemias	Binary	EUR	6:134581201-135614363	6	135097904	G	A	0.2531	0.047881	0.005971	1.049	[1.037-1.061]	1.07e-15	14.972	821983	2	++	0.000377	Known	rs35786788	MODIFIER	Intron	HBS1L	ENSG00000112339	ENST00000529882	NA	NA	0.27104
Phe_285	Hematopoietic	Other anemias	Binary	EUR	6:24814369-26840557	6	26072764	C	T	0.071	-0.11901	0.01114	0.888	[0.869-0.907]	1.22e-26	25.913	821983	2	--	0.293285	Known	rs144861591	MODIFIER	Intergenic	-	-	-	NA	NA	0.43769
Phe_285	Hematopoietic	Other anemias	Binary	EUR	6:31004943-33425910	6	32651394	C	G	0.2754	0.082707	0.009284	1.086	[1.067-1.106]	5.17e-19	18.286	821983	2	++	0.000176	Known	rs539981616	MODIFIER	Downstream gene	HLA-DQA1	ENSG00000196735	ENST00000460633	NA	NA	0.99107
Phe_285	Hematopoietic	Other anemias	Binary	EUR	6:43337071-44362204	6	43858944	C	T	0.2344	0.039994	0.006381	1.041	[1.028-1.054]	3.66e-10	9.436	821983	2	++	0.182105	Known	rs9472144	MODIFIER	Intergenic	-	-	-	NA	NA	0.15334
Phe_285	Hematopoietic	Other anemias	Binary	EUR	7:100075235-101430530	7	100700917	C	T	0.6093	0.04707	0.00559	1.048	[1.037-1.060]	3.75e-17	16.426	821983	2	++	0.012824	Known	rs66481397	MODIFIER	Intergenic	-	-	-	NA	NA	0.08379
Phe_285	Hematopoietic	Other anemias	Binary	EUR	7:151195701-152226110	7	151716108	T	C	0.281	0.048596	0.00587	1.05	[1.038-1.062]	1.25e-16	15.905	821983	2	++	9.84e-05	Known	rs10224210	MODIFIER	Intron	PRKAG2	ENSG00000106617	ENST00000287878	NA	NA	0.34976
Phe_285	Hematopoietic	Other anemias	Binary	AFR	9:132752613-133766772	9	133266772	C	T	0.1142	-0.091354	0.015979	0.913	[0.885-0.942]	1.08e-8	7.965	115445	2	--	0.78277	Known	rs8176672	MODIFIER	Intron	ABO	ENSG00000175164	ENST00000538324	NA	NA	0.29
Phe_285	Hematopoietic	Other anemias	Binary	EUR	9:13454735-14529775	9	14018789	A	G	0.3979	0.036258	0.005424	1.037	[1.026-1.048]	2.31e-11	10.636	821983	2	++	0.004912	Known	rs10124838	MODIFIER	Intergenic	-	-	-	NA	NA	0.22217
Phe_285	Hematopoietic	Other anemias	Binary	EUR	10:112494312-113525665	10	112994312	T	C	0.2921	0.035824	0.005661	1.036	[1.025-1.048]	2.48e-10	9.606	821983	2	++	0.206768	Known	rs34872471	MODIFIER	Intron	TCF7L2	ENSG00000148737	ENST00000355995	NA	NA	0.3749
Phe_285	Hematopoietic	Other anemias	Binary	EUR	10:68827066-69847576	10	69334748	T	C	0.1034	-0.084863	0.009177	0.919	[0.902-0.935]	2.30e-20	19.638	821983	2	--	0.000478	Known	rs17476364	MODIFIER	Intron	HK1	ENSG00000156515	ENST00000359426	NA	NA	0.61172
Phe_285	Hematopoietic	Other anemias	Binary	AFR	11:4474734-6084924	11	5314880	T	C	0.003	0.774801	0.08958	2.17	[1.821-2.587]	5.18e-18	17.285	115445	2	++	0.908846	Known	rs189079458	MODIFIER	Non coding transcript exon	OR51B3P	ENSG00000223735	ENST00000412287	NA	NA	0.96211
Phe_285	Hematopoietic	Other anemias	Binary	EUR	12:47618502-48819149	12	48118502	C	A	0.813	0.03975	0.006783	1.041	[1.027-1.054]	4.62e-9	8.335	821983	2	++	0.263526	Known	rs4760682	MODIFIER	Upstream gene	PFKM	ENSG00000152556	ENST00000359794	NA	NA	0.7431
Phe_285	Hematopoietic	Other anemias	Binary	EUR	16:19841727-20856368	16	20353912	G	C	0.1929	-0.04035	0.00678	0.96	[0.948-0.973]	2.66e-9	8.575	821983	2	--	0.960801	Known	rs4997081	MODIFIER	Upstream gene	UMOD	ENSG00000169344	ENST00000396138	NA	NA	0.12253
Phe_285	Hematopoietic	Other anemias	Binary	AFR	16:1-1020557	16	249924	A	G	0.1015	0.201208	0.016394	1.223	[1.184-1.263]	1.26e-34	33.899	115445	2	++	4.01e-05	Known	rs13331259	MODIFIER	Intron	FAM234A	ENSG00000167930	ENST00000399932	NA	NA	0.8374
Phe_285	Hematopoietic	Other anemias	Binary	EAS	16:1-877772	16	377772	C	A	0.0124	1.56672	0.228442	4.791	[3.062-7.497]	6.97e-12	11.157	9143	2	++	0.25724	Known	rs375498857	MODERATE	Missense	PGAP6	ENSG00000129925	ENST00000431232	c.198G>T	p.Arg66Ser	0.99626
Phe_285	Hematopoietic	Other anemias	Binary	EUR	16:53264407-54311575	16	53772541	A	G	0.4043	0.037327	0.005358	1.038	[1.027-1.049]	3.25e-12	11.489	821983	2	++	0.026223	Known	rs56094641	MODIFIER	Intron	FTO	ENSG00000140718	ENST00000471389	NA	NA	0.08884
Phe_285	Hematopoietic	Other anemias	Binary	EUR	19:19423586-20423586	19	19923586	C	T	0.0022	0.411995	0.07496	1.51	[1.304-1.749]	3.88e-8	7.411	821983	2	++	0.121363	Novel	rs187777655	MODIFIER	Intron	ZNF93	ENSG00000184635	ENST00000343769	NA	NA	0.9964
Phe_285	Hematopoietic	Other anemias	Binary	EUR	22:36483648-37612467	22	37066896	A	G	0.5618	-0.075034	0.005299	0.928	[0.918-0.937]	1.62e-45	44.791	821983	2	--	0.977483	Known	rs855791	MODERATE	Missense	TMPRSS6	ENSG00000187045	ENST00000676104	c.2180T>C	p.Val727Ala	0.9538
Phe_285_2	Hematopoietic	Anemia of chronic disease	Binary	EUR	1:154728980-156079321	1	155568788	A	G	0.157	0.089678	0.01564	1.094	[1.061-1.128]	9.82e-9	8.008	835256	2	++	0.653287	Known	rs2039398	MODIFIER	Downstream gene	ASH1L-AS1	ENSG00000235919	ENST00000456633	NA	NA	0.10128
Phe_285_2	Hematopoietic	Anemia of chronic disease	Binary	EUR	6:134581201-135610180	6	135098550	T	C	0.2598	0.076324	0.012844	1.079	[1.052-1.107]	2.81e-9	8.551	835256	2	++	0.545918	Known	rs9402685	MODIFIER	Intron	HBS1L	ENSG00000112339	ENST00000529882	NA	NA	0.12159
Phe_285_2	Hematopoietic	Anemia of chronic disease	Binary	EUR	7:151208732-152217955	7	151716038	T	C	0.2822	0.075437	0.012712	1.078	[1.052-1.106]	2.95e-9	8.53	835256	2	+-	0.034748	Known	rs6464165	MODIFIER	Intron	PRKAG2	ENSG00000106617	ENST00000287878	NA	NA	0.30911
Phe_285_2	Hematopoietic	Anemia of chronic disease	Binary	EUR	16:19839137-20881010	16	20355185	T	C	0.1923	-0.115959	0.014935	0.891	[0.865-0.917]	8.21e-15	14.085	835256	2	--	0.350998	Known	rs13329952	MODIFIER	Downstream gene	PDILT	ENSG00000169340	ENST00000302451	NA	NA	0.15881
Phe_285_2	Hematopoietic	Anemia of chronic disease	Binary	EUR	16:53264407-54311575	16	53768582	C	T	0.4025	0.085176	0.011558	1.089	[1.065-1.114]	1.71e-13	12.766	835256	2	++	0.334033	Known	rs11642015	MODIFIER	Intron	FTO	ENSG00000140718	ENST00000471389	NA	NA	0.12632
Phe_286	Hematopoietic	Coagulation defects	Binary	EUR	1:167892746-171412279	1	169498416	G	A	0.9703	-1.39891	0.033847	0.247	[0.231-0.264]	2.27e-373	372.644	857718	2	--	0	Known	rs1894692	MODIFIER	Non coding transcript exon	-	ENSG00000213062	ENST00000392097	NA	NA	0.95472
Phe_286	Hematopoietic	Coagulation defects	Binary	EUR	1:91113060-92115512	1	91614947	A	AT	0.5983	0.074759	0.013407	1.078	[1.050-1.106]	2.46e-8	7.609	857718	2	++	0.862549	Novel	rs35001591	MODIFIER	Intergenic	-	-	-	NA	NA	0.06852
Phe_286	Hematopoietic	Coagulation defects	Binary	EUR	3:114233150-115233150	3	114733150	A	G	0.0053	0.509227	0.091774	1.664	[1.390-1.992]	2.88e-8	7.541	857718	2	++	0.63315	Novel	rs189705904	MODIFIER	Intron	ZBTB20	ENSG00000181722	ENST00000675478	NA	NA	0.95231
Phe_286	Hematopoietic	Coagulation defects	Binary	EUR	4:110131242-111344339	4	110757980	A	G	0.0986	0.200333	0.02039	1.222	[1.174-1.272]	8.78e-23	22.056	857718	2	++	0.069488	Known	rs200657990	MODIFIER	Intergenic	-	-	-	NA	NA	0.22175
Phe_286	Hematopoietic	Coagulation defects	Binary	EUR	4:154080036-155124224	4	154621096	C	T	0.2422	0.099874	0.014285	1.105	[1.075-1.136]	2.72e-12	11.566	857718	2	++	0.951722	Known	rs7681423	MODIFIER	Intergenic	-	-	-	NA	NA	0.2589
Phe_286	Hematopoietic	Coagulation defects	Binary	EUR	4:185719122-186792735	4	186256860	A	T	0.4066	0.086107	0.013195	1.09	[1.062-1.118]	6.77e-11	10.17	857718	2	++	0.574279	Known	rs3775303	MODIFIER	Intron	KLKB1	ENSG00000164344	ENST00000264690	NA	NA	0.16793
Phe_286	Hematopoietic	Coagulation defects	Binary	EUR	9:132682801-133974633	9	133270004	C	A	0.1712	0.216635	0.018609	1.242	[1.197-1.288]	2.54e-31	30.596	857718	2	++	0.346672	Known	rs587611953	MODIFIER	Intron	ABO	ENSG00000175164	ENST00000538324	NA	NA	0.54286
Phe_286	Hematopoietic	Coagulation defects	Binary	EUR	10:68941748-69985520	10	69458890	G	C	0.125	-0.119104	0.020096	0.888	[0.853-0.923]	3.09e-9	8.51	857718	2	--	0.659272	Known	rs17490626	MODIFIER	Intron	TSPAN15	ENSG00000099282	ENST00000373290	NA	NA	0.25368
Phe_286	Hematopoietic	Coagulation defects	Binary	EUR	11:45572184-49337942	11	46909536	C	T	0.0128	0.72772	0.050718	2.07	[1.874-2.287]	1.09e-46	45.962	857718	2	++	0.00599	Known	rs367962735	MODIFIER	Intron	LRP4	ENSG00000134569	ENST00000378623	NA	NA	0.53703
Phe_286	Hematopoietic	Coagulation defects	Binary	EUR	16:81346708-82353936	16	81852655	C	T	0.2126	0.08452	0.015232	1.088	[1.056-1.121]	2.88e-8	7.541	857718	2	++	0.404573	Known	rs56188311	MODIFIER	Intron	PLCG2	ENSG00000197943	ENST00000564138	NA	NA	0.10264
Phe_286_11	Hematopoietic	Von willebrand's disease	Binary	EUR	9:132757521-133943675	9	133263362	GCGCCCACCACTA	G	0.1911	-0.591461	0.086141	0.554	[0.468-0.655]	6.59e-12	11.181	823233	2	--	0.590464	Novel	rs8176685	MODIFIER	Intron	ABO	ENSG00000175164	ENST00000538324	NA	NA	0.39683
Phe_286_11	Hematopoietic	Von willebrand's disease	Binary	EUR	12:5543550-6543550	12	6043550	AG	A	0.3396	-0.380098	0.068494	0.684	[0.598-0.782]	2.87e-8	7.543	823233	2	--	0.343653	Known	rs35399776	MODIFIER	Intron	VWF	ENSG00000110799	ENST00000261405	NA	NA	0.2588
Phe_286_12	Hematopoietic	Congenital deficiency of other clotting factors (including factor VII)	Binary	EUR	1:167843973-172944434	1	169498416	G	A	0.9795	-3.19766	0.122026	0.041	[0.032-0.052]	2.34e-151	150.63	823324	2	--	0	Known	rs1894692	MODIFIER	Non coding transcript exon	-	ENSG00000213062	ENST00000392097	NA	NA	0.81287
Phe_286_12	Hematopoietic	Congenital deficiency of other clotting factors (including factor VII)	Binary	EUR	9:132757521-133757521	9	133257521	T	TC	0.3982	0.325402	0.059324	1.385	[1.233-1.555]	4.13e-8	7.384	823324	2	++	0.455103	Novel	rs8176719	HIGH	Frameshift	ABO	ENSG00000175164	ENST00000538324	c.259-1_259insG	p.Thr87AspfsTer107	0.86477
Phe_286_12	Hematopoietic	Congenital deficiency of other clotting factors (including factor VII)	Binary	EUR	11:44981882-51294377	11	46328146	G	T	0.008	2.43945	0.231539	11.467	[7.284-18.052]	5.91e-26	25.229	823324	2	++	0.63703	Known	rs149903077	MODIFIER	Upstream gene	DGKZ	ENSG00000149091	ENST00000343674	NA	NA	0.42337
Phe_286_12	Hematopoietic	Congenital deficiency of other clotting factors (including factor VII)	Binary	EUR	11:54610543-58315037	11	57103433	T	A	0.0044	2.60951	0.298713	13.592	[7.569-24.410]	2.42e-18	17.616	823324	2	++	0.402425	Known	rs536995174	MODIFIER	Intergenic	-	-	-	NA	NA	0.82703
Phe_286_7	Hematopoietic	Other and unspecified coagulation defects	Binary	EUR	1:168103482-170866687	1	169498416	G	A	0.9703	-1.18451	0.048977	0.306	[0.278-0.337]	3.19e-129	128.496	863469	2	--	0.00057	Known	rs1894692	MODIFIER	Non coding transcript exon	-	ENSG00000213062	ENST00000392097	NA	NA	1
Phe_286_7	Hematopoietic	Other and unspecified coagulation defects	Binary	EUR	4:110099770-111427114	4	110757980	A	G	0.0987	0.246319	0.031044	1.279	[1.204-1.360]	2.11e-15	14.675	863469	2	++	0.214405	Known	rs200657990	MODIFIER	Intergenic	-	-	-	NA	NA	0.02096
Phe_286_7	Hematopoietic	Other and unspecified coagulation defects	Binary	EUR	9:132757521-133974633	9	133274295	A	T	0.1889	0.216486	0.023522	1.242	[1.186-1.300]	3.46e-20	19.461	863469	2	++	0.147927	Known	rs115478735	MODIFIER	Intron	ABO	ENSG00000175164	ENST00000538324	NA	NA	0.57651
Phe_286_7	Hematopoietic	Other and unspecified coagulation defects	Binary	EUR	11:45828146-48465801	11	46909536	C	T	0.0128	0.619354	0.079074	1.858	[1.591-2.169]	4.78e-15	14.321	863469	2	++	0.010456	Known	rs367962735	MODIFIER	Intron	LRP4	ENSG00000134569	ENST00000378623	NA	NA	0.26589
Phe_287	Hematopoietic	Purpura and other hemorrhagic conditions	Binary	EUR	1:117084600-118124128	1	117609224	G	T	0.2238	-0.07236	0.01204	0.93	[0.909-0.952]	1.86e-9	8.732	852929	2	--	0.187485	Known	rs893230	MODIFIER	Intron	TENT5C	ENSG00000183508	ENST00000369448	NA	NA	0.10508
Phe_287	Hematopoietic	Purpura and other hemorrhagic conditions	Binary	EUR	1:247014958-248081303	1	247556467	G	A	0.0704	0.158174	0.018288	1.171	[1.130-1.214]	5.19e-18	17.285	852929	2	++	0.105988	Known	rs56043070	HIGH	Splice donor	GCSAML	ENSG00000169224	ENST00000366488	c.89+1G>A		0.55152
Phe_287	Hematopoietic	Purpura and other hemorrhagic conditions	Binary	EUR	2:42724818-44121410	2	43534973	G	A	0.0753	0.123231	0.018257	1.131	[1.091-1.172]	1.48e-11	10.83	852929	2	+-	0.002293	Known	rs77972916	MODIFIER	Intron	THADA	ENSG00000115970	ENST00000405975	NA	NA	0.11769
Phe_287	Hematopoietic	Purpura and other hemorrhagic conditions	Binary	EUR	3:11694223-12924715	3	12230418	A	AT	0.3519	0.071195	0.010372	1.074	[1.052-1.096]	6.69e-12	11.175	852929	2	++	0.233893	Known	rs11456863	MODIFIER	Intron	-	ENSG00000288952	ENST00000690965	NA	NA	0.20649
Phe_287	Hematopoietic	Purpura and other hemorrhagic conditions	Binary	EUR	3:183814321-184874093	3	184372478	C	T	0.5365	-0.075103	0.009796	0.928	[0.910-0.946]	1.76e-14	13.753	852929	2	--	0.054649	Known	rs6141	MODIFIER	Downstream gene	POLR2H	ENSG00000163882	ENST00000456318	NA	NA	0.99911
Phe_287	Hematopoietic	Purpura and other hemorrhagic conditions	Binary	EUR	3:56314971-57416824	3	56815721	T	C	0.5855	-0.10927	0.011072	0.896	[0.877-0.916]	5.67e-23	22.246	852929	2	--	0.248016	Known	rs1354034	MODIFIER	Intron	ARHGEF3	ENSG00000163947	ENST00000338458	NA	NA	0.99999
Phe_287	Hematopoietic	Purpura and other hemorrhagic conditions	Binary	EUR	5:131987827-132999703	5	132491499	T	C	0.6675	0.058035	0.010434	1.06	[1.038-1.082]	2.67e-8	7.574	852929	2	++	0.448863	Novel	rs2549005	MODIFIER	Upstream gene	IRF1	ENSG00000125347	ENST00000245414	NA	NA	0.07655
Phe_287	Hematopoietic	Purpura and other hemorrhagic conditions	Binary	EUR	6:134581201-135607399	6	135085040	T	G	0.2579	-0.073424	0.011424	0.929	[0.909-0.950]	1.30e-10	9.886	852929	2	--	0.180094	Known	rs1331309	MODIFIER	Intron	HBS1L	ENSG00000112339	ENST00000529882	NA	NA	0.16367
Phe_287	Hematopoietic	Purpura and other hemorrhagic conditions	Binary	EUR	6:30614061-31882042	6	31382042	C	A	0.5966	0.066067	0.011838	1.068	[1.044-1.093]	2.39e-8	7.621	852929	2	++	0.735648	Known	rs9266721	MODIFIER	Downstream gene	FGFR3P1	ENSG00000230994	ENST00000449999	NA	NA	0.15093
Phe_287	Hematopoietic	Purpura and other hemorrhagic conditions	Binary	EUR	6:33072432-34084425	6	33575632	A	C	0.3739	-0.0695	0.010078	0.933	[0.915-0.951]	5.34e-12	11.272	852929	2	--	0.030261	Known	rs210139	MODIFIER	Intron	BAK1	ENSG00000030110	ENST00000374467	NA	NA	0.22681
Phe_287	Hematopoietic	Purpura and other hemorrhagic conditions	Binary	EUR	8:143406443-144406443	8	143906443	G	GT	0.4014	-0.062417	0.010966	0.939	[0.920-0.960]	1.26e-8	7.901	852929	2	--	0.703293	Known	rs35979504	MODIFIER	Downstream gene	-	ENSG00000288096	ENST00000665295	NA	NA	0.28799
Phe_287	Hematopoietic	Purpura and other hemorrhagic conditions	Binary	EUR	9:132544809-133544809	9	133044809	C	T	0.0071	0.363083	0.058542	1.438	[1.282-1.613]	5.57e-10	9.254	852929	2	+-	0.014441	Known	rs187715179	MODIFIER	Intron	GTF3C5	ENSG00000148308	ENST00000372097	NA	NA	0.99933
Phe_287	Hematopoietic	Purpura and other hemorrhagic conditions	Binary	EUR	9:21642757-22643571	9	22143571	A	T	0.1675	0.074539	0.013109	1.077	[1.050-1.105]	1.30e-8	7.886	852929	2	++	0.243742	Known	rs10757287	MODIFIER	Intergenic	-	-	-	NA	NA	0.46847
Phe_287	Hematopoietic	Purpura and other hemorrhagic conditions	Binary	EUR	9:4243973-5369090	9	4763176	T	C	0.5191	-0.078146	0.009679	0.925	[0.907-0.943]	6.82e-16	15.166	852929	2	--	0.628112	Known	rs385893	MODIFIER	Downstream gene	-	ENSG00000287759	ENST00000655730	NA	NA	0.97791
Phe_287	Hematopoietic	Purpura and other hemorrhagic conditions	Binary	EUR	10:62674788-64068779	10	63267850	A	T	0.4192	-0.060916	0.009903	0.941	[0.923-0.959]	7.69e-10	9.114	852929	2	--	0.046916	Known	rs10761731	MODIFIER	Intron	JMJD1C	ENSG00000171988	ENST00000399262	NA	NA	0.07408
Phe_287	Hematopoietic	Purpura and other hemorrhagic conditions	Binary	EUR	20:1437659-2465691	20	1942625	C	A	0.2657	0.105778	0.010898	1.112	[1.088-1.136]	2.84e-22	21.547	852929	2	++	0.082914	Known	rs4814779	MODIFIER	Downstream gene	SIRPA	ENSG00000198053	ENST00000358771	NA	NA	0.13552
Phe_287	Hematopoietic	Purpura and other hemorrhagic conditions	Binary	EUR	20:58254364-59824247	20	59023753	G	A	0.0014	1.05646	0.097888	2.876	[2.374-3.484]	3.73e-27	26.428	852929	2	++	0.450754	Known	rs41303899	MODERATE	Missense	TUBB1	ENSG00000101162	ENST00000217133	c.326G>A	p.Gly109Glu	0.99936
Phe_287	Hematopoietic	Purpura and other hemorrhagic conditions	Binary	EUR	22:43428075-44514113	22	43928975	G	A	0.2164	0.153322	0.011713	1.166	[1.139-1.193]	3.76e-39	38.425	852929	2	++	0.218909	Known	rs3747207	MODIFIER	Intron	PNPLA3	ENSG00000100344	ENST00000216180	NA	NA	0.46652
Phe_287_3	Hematopoietic	Thrombocytopenia	Binary	EUR	1:117084600-118124128	1	117609224	G	T	0.2216	-0.076674	0.011822	0.926	[0.905-0.948]	8.83e-11	10.054	1264195	3	---	0.356713	Known	rs893230	MODIFIER	Intron	TENT5C	ENSG00000183508	ENST00000369448	NA	NA	0.12121
Phe_287_3	Hematopoietic	Thrombocytopenia	Binary	EUR	1:246958320-248376149	1	247556467	G	A	0.0651	0.158111	0.018286	1.171	[1.130-1.214]	5.31e-18	17.275	1264195	3	+++	0.020275	Known	rs56043070	HIGH	Splice donor	GCSAML	ENSG00000169224	ENST00000366488	c.89+1G>A		0.53461
Phe_287_3	Hematopoietic	Thrombocytopenia	Binary	EUR	2:42724818-44115573	2	43445369	T	G	0.0598	0.130429	0.01884	1.139	[1.098-1.182]	4.42e-12	11.354	1264195	3	++-	0.028349	Known	rs77059113	MODIFIER	Intron	THADA	ENSG00000115970	ENST00000405975	NA	NA	0.17984
Phe_287_3	Hematopoietic	Thrombocytopenia	Binary	EUR	2:5038584-6038584	2	5538584	C	T	0.0018	0.730307	0.133618	2.076	[1.597-2.697]	4.61e-8	7.336	1264195	3	+++	0.856111	Novel	rs546832655	MODIFIER	Intergenic	-	-	-	NA	NA	0.99529
Phe_287_3	Hematopoietic	Thrombocytopenia	Binary	EUR	3:11694223-12924991	3	12227104	G	A	0.406	0.068729	0.00992	1.071	[1.051-1.092]	4.26e-12	11.371	1264195	3	+++	0.879866	Known	rs7641325	MODIFIER	Intron	-	ENSG00000288952	ENST00000690965	NA	NA	0.09588
Phe_287_3	Hematopoietic	Thrombocytopenia	Binary	EUR	3:183814321-184874093	3	184372478	C	T	0.4892	-0.075237	0.009693	0.928	[0.910-0.945]	8.36e-15	14.078	1264195	3	---	0.243978	Known	rs6141	MODIFIER	Downstream gene	POLR2H	ENSG00000163882	ENST00000456318	NA	NA	0.99938
Phe_287_3	Hematopoietic	Thrombocytopenia	Binary	EUR	3:56314971-57367133	3	56815721	T	C	0.624	-0.107739	0.010882	0.898	[0.879-0.917]	4.14e-23	22.383	1264195	3	---	0.214994	Known	rs1354034	MODIFIER	Intron	ARHGEF3	ENSG00000163947	ENST00000338458	NA	NA	0.99999
Phe_287_3	Hematopoietic	Thrombocytopenia	Binary	EUR	5:131754694-132999703	5	132491499	T	C	0.6699	0.070564	0.010351	1.073	[1.052-1.095]	9.29e-12	11.032	1264195	3	+++	0.408961	Known	rs2549005	MODIFIER	Upstream gene	IRF1	ENSG00000125347	ENST00000245414	NA	NA	0.08809
Phe_287_3	Hematopoietic	Thrombocytopenia	Binary	EUR	6:134581201-135664884	6	135085040	T	G	0.2864	-0.083925	0.011137	0.92	[0.900-0.940]	4.86e-14	13.314	1264195	3	---	0.317863	Known	rs1331309	MODIFIER	Intron	HBS1L	ENSG00000112339	ENST00000529882	NA	NA	0.20094
Phe_287_3	Hematopoietic	Thrombocytopenia	Binary	EUR	6:30614061-31923624	6	31114061	C	T	0.316	0.077173	0.012513	1.08	[1.054-1.107]	6.94e-10	9.159	1264195	3	+++	0.831035	Known	rs3130975	MODIFIER	Upstream gene	C6orf15	ENSG00000204542	ENST00000259870	NA	NA	0.5002
Phe_287_3	Hematopoietic	Thrombocytopenia	Binary	EUR	6:33072432-34084425	6	33573942	A	G	0.3962	-0.076107	0.010089	0.927	[0.909-0.945]	4.57e-14	13.34	1264195	3	---	0.044538	Known	rs513349	MODIFIER	Intron	BAK1	ENSG00000030110	ENST00000374467	NA	NA	0.26646
Phe_287_3	Hematopoietic	Thrombocytopenia	Binary	EUR	8:143406443-144406443	8	143906443	G	GT	0.4014	-0.064274	0.011414	0.938	[0.917-0.959]	1.79e-8	7.747	856381	2	-?-	0.711498	Known	rs35979504	MODIFIER	Downstream gene	-	ENSG00000288096	ENST00000665295	NA	NA	0.61812
Phe_287_3	Hematopoietic	Thrombocytopenia	Binary	EUR	9:132544809-133544809	9	133044809	C	T	0.0071	0.400444	0.056393	1.492	[1.336-1.667]	1.24e-12	11.907	1264195	3	++-	0.060901	Known	rs187715179	MODIFIER	Intron	GTF3C5	ENSG00000148308	ENST00000372097	NA	NA	0.99997
Phe_287_3	Hematopoietic	Thrombocytopenia	Binary	EUR	9:4243973-5573770	9	4763176	T	C	0.5041	-0.079075	0.009587	0.924	[0.907-0.941]	1.61e-16	15.794	1264195	3	---	0.447462	Known	rs385893	MODIFIER	Downstream gene	-	ENSG00000287759	ENST00000655730	NA	NA	0.89388
Phe_287_3	Hematopoietic	Thrombocytopenia	Binary	EUR	9:88344087-89492463	9	88897252	C	T	0.0494	0.127868	0.021575	1.136	[1.089-1.185]	3.09e-9	8.51	1264195	3	+++	0.899987	Known	rs62547760	MODIFIER	Intergenic	-	-	-	NA	NA	0.08663
Phe_287_3	Hematopoietic	Thrombocytopenia	Binary	EUR	10:62644311-64097678	10	63267850	A	T	0.4081	-0.065753	0.009809	0.936	[0.919-0.955]	2.04e-11	10.691	1264195	3	--+	0.058396	Known	rs10761731	MODIFIER	Intron	JMJD1C	ENSG00000171988	ENST00000399262	NA	NA	0.09647
Phe_287_3	Hematopoietic	Thrombocytopenia	Binary	EUR	11:1-747028	11	180302	G	C	0.2147	-0.079112	0.013784	0.924	[0.899-0.949]	9.50e-9	8.022	856381	2	-?-	0.954501	Known	rs544626513	MODIFIER	Intron	-	ENSG00000255229	ENST00000527297	NA	NA	0.07743
Phe_287_3	Hematopoietic	Thrombocytopenia	Binary	EUR	12:114615073-115615073	12	115115073	G	C	0.3764	0.054107	0.009924	1.056	[1.035-1.076]	4.98e-8	7.303	1264195	3	+++	0.903625	Novel	rs35443	MODIFIER	Intergenic	-	-	-	NA	NA	0.1955
Phe_287_3	Hematopoietic	Thrombocytopenia	Binary	EUR	12:53728544-54856922	12	54300776	C	A	0.0949	-0.107458	0.01813	0.898	[0.867-0.931]	3.08e-9	8.511	1264195	3	---	0.666557	Novel	rs79977579	MODIFIER	Intron	NFE2	ENSG00000123405	ENST00000435572	NA	NA	0.25682
Phe_287_3	Hematopoietic	Thrombocytopenia	Binary	EUR	19:15592494-16602887	19	16095202	C	T	0.0163	0.186185	0.032253	1.205	[1.131-1.283]	7.80e-9	8.108	1264195	3	+++	0.533824	Known	rs57843631	MODIFIER	Intron	TPM4	ENSG00000167460	ENST00000643579	NA	NA	0.35988
Phe_287_3	Hematopoietic	Thrombocytopenia	Binary	EUR	20:1437659-2464980	20	1942625	C	A	0.2553	0.101982	0.010812	1.107	[1.084-1.131]	4.01e-21	20.397	1264195	3	+++	0.075691	Known	rs4814779	MODIFIER	Downstream gene	SIRPA	ENSG00000198053	ENST00000358771	NA	NA	0.15597
Phe_287_3	Hematopoietic	Thrombocytopenia	Binary	EUR	20:58254364-59824247	20	59023753	G	A	0.0012	1.10434	0.098947	3.017	[2.485-3.663]	6.33e-29	28.199	1264195	3	+++	0.802432	Known	rs41303899	MODERATE	Missense	TUBB1	ENSG00000101162	ENST00000217133	c.326G>A	p.Gly109Glu	0.99938
Phe_287_3	Hematopoietic	Thrombocytopenia	Binary	EUR	22:43428075-44514113	22	43928975	G	A	0.2197	0.155278	0.011546	1.168	[1.142-1.195]	3.14e-41	40.504	1264195	3	+++	0.239149	Known	rs3747207	MODIFIER	Intron	PNPLA3	ENSG00000100344	ENST00000216180	NA	NA	0.51197
Phe_287_32	Hematopoietic	Secondary thrombocytopenia	Binary	EUR	18:47738256-48738256	18	48238256	T	C	0.0013	1.4273	0.252788	4.167	[2.539-6.840]	1.64e-8	7.785	853552	2	++?	0.435161	Novel	rs192514991	MODIFIER	Intron	ZBTB7C	ENSG00000184828	ENST00000590800	NA	NA	0.99834
Phe_287_32	Hematopoietic	Secondary thrombocytopenia	Binary	EUR	22:17586951-18586951	22	18086951	T	C	0.0134	0.777126	0.140847	2.175	[1.650-2.867]	3.44e-8	7.464	853552	2	++?	0.495371	Novel	rs150400953	MODIFIER	Intron	PEX26	ENSG00000215193	ENST00000399744	NA	NA	0.99672
Phe_287_32	Hematopoietic	Secondary thrombocytopenia	Binary	EUR	22:43428847-44445024	22	43928847	C	G	0.2226	0.190493	0.031084	1.21	[1.138-1.286]	8.88e-10	9.052	1270635	3	+-+	0.017084	Known	rs738409	MODERATE	Missense	PNPLA3	ENSG00000100344	ENST00000216180	c.444C>G	p.Ile148Met	0.32056
Phe_288	Hematopoietic	Diseases of white blood cells	Binary	AFR	1:149733374-164380798	1	159204893	T	C	0.8332	-0.51218	0.032513	0.599	[0.562-0.639]	6.54e-56	55.184	121737	2	-+	0.060602	Novel	rs2814778	MODIFIER	5'UTR	ACKR1	ENSG00000213088	ENST00000368122	NA	NA	1
Phe_288	Hematopoietic	Diseases of white blood cells	Binary	EUR	5:780715-1787079	5	1285859	C	A	0.3314	0.068803	0.01047	1.071	[1.049-1.093]	4.98e-11	10.303	840380	2	++	0.017287	Known	rs7705526	MODIFIER	Intron	TERT	ENSG00000164362	ENST00000310581	NA	NA	0.68476
Phe_288	Hematopoietic	Diseases of white blood cells	Binary	EUR	7:92279056-93279056	7	92779056	C	T	0.1019	-0.102773	0.016403	0.902	[0.874-0.932]	3.72e-10	9.43	840380	2	-+	0.000182	Known	rs445	MODIFIER	Intron	CDK6	ENSG00000105810	ENST00000424848	NA	NA	0.99997
Phe_288	Hematopoietic	Diseases of white blood cells	Binary	EUR	12:110362206-112262346	12	111395984	G	A	0.5112	-0.069603	0.009788	0.933	[0.915-0.951]	1.15e-12	11.939	840380	2	-+	2.79e-05	Known	rs10774624	MODIFIER	Intron	LINC02356	ENSG00000257595	ENST00000552663	NA	NA	0.29272
Phe_288	Hematopoietic	Diseases of white blood cells	Binary	EUR	17:39399863-40562752	17	40006230	C	T	0.7259	-0.109506	0.010814	0.896	[0.877-0.915]	4.22e-24	23.374	840380	2	--	0.015373	Known	rs6503531	MODIFIER	Intergenic	-	-	-	NA	NA	0.87111
Phe_288	Hematopoietic	Diseases of white blood cells	Binary	EUR	19:41736972-42736972	19	42236972	A	G	0.0675	0.103581	0.018967	1.109	[1.069-1.151]	4.73e-8	7.325	840380	2	++	0.570243	Novel	rs2302485	MODIFIER	Intron	GSK3A	ENSG00000105723	ENST00000222330	NA	NA	0.05551
Phe_288_1	Hematopoietic	Decreased white blood cell count	Binary	AFR	1:115703329-117302566	1	116802566	G	T	0.6933	0.183927	0.03147	1.202	[1.130-1.278]	5.08e-9	8.294	125250	2	++	0.74937	Known	rs798006	MODIFIER	Intergenic	-	-	-	NA	NA	0.31322
Phe_288_1	Hematopoietic	Decreased white blood cell count	Binary	AFR	1:119034961-120463373	1	119904840	G	A	0.8218	0.2593	0.041512	1.296	[1.195-1.406]	4.20e-10	9.377	125250	2	+-	0.119842	Known	rs2493398	MODIFIER	Intergenic	-	-	-	NA	NA	0.35593
Phe_288_1	Hematopoietic	Decreased white blood cell count	Binary	AFR	1:149691129-166128074	1	159204893	T	C	0.8286	1.19981	0.05446	3.319	[2.983-3.693]	1.45e-107	106.838	125250	2	++	0.094224	Known	rs2814778	MODIFIER	5'UTR	ACKR1	ENSG00000213088	ENST00000368122	NA	NA	1
Phe_288_1	Hematopoietic	Decreased white blood cell count	Binary	AFR	1:52871227-54005055	1	53372413	G	C	0.0881	0.291099	0.049036	1.338	[1.215-1.473]	2.91e-9	8.536	125250	2	++	0.072108	Known	rs10888787	MODIFIER	Upstream gene	LINC02812	ENSG00000230138	ENST00000449958	NA	NA	0.1519
Phe_288_1	Hematopoietic	Decreased white blood cell count	Binary	AFR	1:55449057-56449057	1	55949057	T	G	0.1282	0.251458	0.041776	1.286	[1.185-1.396]	1.75e-9	8.756	125250	2	++	0.508677	Known	rs11206691	MODIFIER	Intron	LINC01755	ENSG00000233079	ENST00000648749	NA	NA	0.93343
Phe_288_1	Hematopoietic	Decreased white blood cell count	Binary	EUR	2:200773662-201773662	2	201273662	T	C	0.6415	-0.079176	0.014255	0.924	[0.898-0.950]	2.79e-8	7.555	859551	2	--	0.475574	Novel	rs13030042	MODIFIER	Intron	CASP8	ENSG00000064012	ENST00000673742	NA	NA	0.37118
Phe_288_1	Hematopoietic	Decreased white blood cell count	Binary	EUR	6:30771672-31880300	6	31380263	T	C	0.154	0.138439	0.022597	1.148	[1.099-1.200]	8.99e-10	9.046	859551	2	++	0.175842	Novel	rs2596570	MODIFIER	Upstream gene	ZDHHC20P2	ENSG00000223702	ENST00000424108	NA	NA	0.43889
Phe_288_1	Hematopoietic	Decreased white blood cell count	Binary	EUR	11:1-838901	11	307878	A	G	0.3093	-0.094063	0.015635	0.91	[0.883-0.939]	1.79e-9	8.748	859551	2	--	0.458728	Known	rs2031091	MODIFIER	5'UTR	IFITM2	ENSG00000185201	ENST00000616316	NA	NA	0.26402
Phe_288_1	Hematopoietic	Decreased white blood cell count	Binary	EUR	17:39435407-40562752	17	40011875	G	GT	0.3801	-0.115228	0.014552	0.891	[0.866-0.917]	2.41e-15	14.619	859551	2	--	1.27e-05	Known	rs60005225	MODIFIER	Upstream gene	CSF3	ENSG00000108342	ENST00000394149	NA	NA	0.05979
Phe_288_1	Hematopoietic	Decreased white blood cell count	Binary	EUR	19:43148948-44148948	19	43648948	A	G	0.1542	0.113288	0.018504	1.12	[1.080-1.161]	9.22e-10	9.035	859551	2	++	0.003524	Known	rs4760	MODERATE	Missense	PLAUR	ENSG00000011422	ENST00000340093	c.950T>C	p.Leu317Pro	0.99835
Phe_288_2	Hematopoietic	Elevated white blood cell count	Binary	EUR	1:35976632-37000041	1	36478315	C	G	0.5762	-0.08945	0.012941	0.914	[0.892-0.938]	4.77e-12	11.321	840077	2	--	0.874691	Known	rs3917932	MODIFIER	Intron	CSF3R	ENSG00000119535	ENST00000373106	NA	NA	0.99525
Phe_288_2	Hematopoietic	Elevated white blood cell count	Binary	EUR	3:128098047-129116009	3	128598047	C	A	0.6855	0.085969	0.013628	1.09	[1.061-1.119]	2.82e-10	9.549	840077	2	++	0.744271	Known	rs2712431	MODIFIER	Intergenic	-	-	-	NA	NA	0.452
Phe_288_2	Hematopoietic	Elevated white blood cell count	Binary	EUR	4:73537417-74646669	4	74071261	A	G	0.5932	-0.085784	0.01408	0.918	[0.893-0.943]	1.11e-9	8.954	840077	2	--	0.278823	Known	rs7684973	MODIFIER	Intergenic	-	-	-	NA	NA	0.10659
Phe_288_2	Hematopoietic	Elevated white blood cell count	Binary	EUR	5:779849-1786401	5	1285859	C	A	0.3314	0.101839	0.013563	1.107	[1.078-1.137]	5.98e-14	13.224	840077	2	++	0.334407	Known	rs7705526	MODIFIER	Intron	TERT	ENSG00000164362	ENST00000310581	NA	NA	0.98929
Phe_288_2	Hematopoietic	Elevated white blood cell count	Binary	EUR	7:92279056-93279056	7	92779056	C	T	0.102	-0.142278	0.021404	0.867	[0.832-0.905]	2.99e-11	10.525	840077	2	-+	0.050139	Known	rs445	MODIFIER	Intron	CDK6	ENSG00000105810	ENST00000424848	NA	NA	0.99999
Phe_288_2	Hematopoietic	Elevated white blood cell count	Binary	EUR	9:21642757-22654067	9	22151140	G	A	0.1658	-0.106015	0.018013	0.899	[0.868-0.932]	3.97e-9	8.401	840077	2	--	0.472628	Known	rs6475611	MODIFIER	Intergenic	-	-	-	NA	NA	0.38517
Phe_288_2	Hematopoietic	Elevated white blood cell count	Binary	EUR	12:110362206-112906194	12	111452429	AT	A	0.3	-0.110444	0.015403	0.895	[0.869-0.923]	7.48e-13	12.126	840077	2	--	0.523662	Known	rs11348701	MODIFIER	Downstream gene	SH2B3	ENSG00000111252	ENST00000341259	NA	NA	0.48084
Phe_288_2	Hematopoietic	Elevated white blood cell count	Binary	EUR	17:39178555-40582472	17	40001588	T	C	0.3705	-0.147668	0.013334	0.863	[0.840-0.886]	1.67e-28	27.778	840077	2	-+	0.008716	Known	rs35272691	MODIFIER	Downstream gene	PSMD3	ENSG00000108344	ENST00000264639	NA	NA	0.13394
Phe_289	Hematopoietic	Other diseases of blood and blood-forming organs	Binary	EUR	1:168747174-169855555	1	169355555	T	C	0.9642	-0.313861	0.05574	0.731	[0.655-0.815]	1.79e-8	7.746	854902	2	--	0.985387	Novel	rs1209731	MODIFIER	Intron	NME7	ENSG00000143156	ENST00000367811	NA	NA	0.43443
Phe_289	Hematopoietic	Other diseases of blood and blood-forming organs	Binary	EUR	6:134581201-135610502	6	135097904	G	A	0.2528	0.131509	0.021279	1.141	[1.094-1.189]	6.40e-10	9.194	854902	2	++	0.002949	Known	rs35786788	MODIFIER	Intron	HBS1L	ENSG00000112339	ENST00000529882	NA	NA	0.14908
Phe_289	Hematopoietic	Other diseases of blood and blood-forming organs	Binary	EUR	6:24988355-26633882	6	26072764	C	T	0.0705	0.284678	0.035656	1.329	[1.240-1.426]	1.42e-15	14.849	854902	2	++	0.080362	Novel	rs144861591	MODIFIER	Intergenic	-	-	-	NA	NA	0.31064
Phe_289	Hematopoietic	Other diseases of blood and blood-forming organs	Binary	EUR	6:26756809-27756809	6	27256809	G	A	0.083	0.196977	0.035487	1.218	[1.136-1.305]	2.85e-8	7.546	854902	2	++	0.764657	Novel	rs61740410	MODIFIER	Downstream gene	PRSS16	ENSG00000112812	ENST00000230582	NA	NA	0.46261
Phe_289	Hematopoietic	Other diseases of blood and blood-forming organs	Binary	EUR	12:110895984-112213938	12	111395984	G	A	0.5109	-0.105298	0.019184	0.9	[0.867-0.935]	4.05e-8	7.393	854902	2	--	0.212106	Novel	rs10774624	MODIFIER	Intron	LINC02356	ENSG00000257595	ENST00000552663	NA	NA	0.22216
Phe_289_4	Hematopoietic	Lymphadenitis	Binary	AFR	6:30729085-31729085	6	31229085	G	A	0.0979	0.20678	0.03614	1.23	[1.146-1.320]	1.06e-8	7.977	122719	2	++	0.999663	Known	rs1793894	MODIFIER	Upstream gene	-	ENSG00000255899	ENST00000538455	NA	NA	0.68505
Phe_289_8	Hematopoietic	Polycythemia, secondary	Binary	EUR	1:23302696-24302696	1	23802696	G	A	0.0076	0.659981	0.118335	1.935	[1.534-2.440]	2.44e-8	7.612	853711	2	++?	0.740339	Novel	rs12131539	MODIFIER	Intron	HMGCL	ENSG00000117305	ENST00000374490	NA	NA	0.60217
Phe_289_8	Hematopoietic	Polycythemia, secondary	Binary	EUR	1:230922308-231926482	1	231426482	A	G	0.0149	0.413731	0.073476	1.512	[1.310-1.747]	1.79e-8	7.746	1264286	3	+++	0.579897	Novel	rs61835223	MODIFIER	Upstream gene	EGLN1	ENSG00000135766	ENST00000366641	NA	NA	0.36808
Phe_289_8	Hematopoietic	Polycythemia, secondary	Binary	EUR	2:45610183-46671830	2	46126027	A	G	0.3186	-0.153722	0.021849	0.858	[0.822-0.895]	1.98e-12	11.703	1264286	3	---	0.43962	Novel	rs10495928	MODIFIER	Intron	PRKCE	ENSG00000171132	ENST00000306156	NA	NA	0.24122
Phe_289_8	Hematopoietic	Polycythemia, secondary	Binary	EUR	6:134581201-135614363	6	135097880	T	C	0.2828	-0.163416	0.023789	0.849	[0.811-0.890]	6.45e-12	11.191	1264286	3	---	0.107898	Known	rs9399137	MODIFIER	Intron	HBS1L	ENSG00000112339	ENST00000529882	NA	NA	0.17095
Phe_289_8	Hematopoietic	Polycythemia, secondary	Binary	EUR	6:24988355-28393892	6	26092913	G	A	0.0602	0.363683	0.038909	1.439	[1.333-1.553]	9.02e-21	20.045	1264286	3	+++	0.036681	Known	rs1800562	MODERATE	Missense	HFE	ENSG00000010704	ENST00000357618	c.845G>A	p.Cys282Tyr	0.48782
Phe_289_8	Hematopoietic	Polycythemia, secondary	Binary	EUR	7:100116392-101268661	7	100672382	C	G	0.5791	-0.138126	0.02073	0.871	[0.836-0.907]	2.68e-11	10.572	1264286	3	---	0.848574	Known	rs221788	MODIFIER	Upstream gene	GNB2	ENSG00000172354	ENST00000303210	NA	NA	0.07657
Phe_289_8	Hematopoietic	Polycythemia, secondary	Binary	EUR	7:151209702-152216108	7	151714408	G	T	0.2635	-0.133285	0.023426	0.875	[0.836-0.916]	1.27e-8	7.895	1264286	3	---	0.79071	Novel	rs73728279	MODIFIER	Intron	PRKAG2	ENSG00000106617	ENST00000287878	NA	NA	0.22855
Phe_289_8	Hematopoietic	Polycythemia, secondary	Binary	EUR	8:23039568-24043772	8	23543772	T	G	0.2249	0.133686	0.023805	1.143	[1.091-1.198]	1.96e-8	7.709	1264286	3	+++	0.802483	Novel	rs11984487	MODIFIER	Intron	SLC25A37	ENSG00000147454	ENST00000519973	NA	NA	0.07427
Phe_289_8	Hematopoietic	Polycythemia, secondary	Binary	EUR	9:4573770-5573770	9	5073770	G	T	6e-04	2.83694	0.193402	17.063	[11.680-24.928]	1.02e-48	47.99	853711	2	+-?	0.001441	Known	rs77375493	MODERATE	Missense	JAK2	ENSG00000096968	ENST00000381652	c.1849G>T	p.Val617Phe	1
Phe_289_8	Hematopoietic	Polycythemia, secondary	Binary	EUR	10:68818770-69859065	10	69334748	T	C	0.0889	0.331039	0.032696	1.392	[1.306-1.485]	4.29e-24	23.367	1264286	3	+++	0.700407	Known	rs17476364	MODIFIER	Intron	HK1	ENSG00000156515	ENST00000359426	NA	NA	0.87549
Phe_289_8	Hematopoietic	Polycythemia, secondary	Binary	EUR	12:47515271-48618502	12	48118502	C	A	0.8219	-0.162167	0.024802	0.85	[0.810-0.893]	6.22e-11	10.207	1264286	3	---	0.160108	Novel	rs4760682	MODIFIER	Upstream gene	PFKM	ENSG00000152556	ENST00000359794	NA	NA	0.96062
Phe_289_8	Hematopoietic	Polycythemia, secondary	Binary	EUR	14:63724602-64762667	14	64229482	C	A	0.051	0.240998	0.040458	1.273	[1.176-1.378]	2.57e-9	8.59	1264286	3	+++	0.712943	Novel	rs61174206	MODIFIER	3'UTR	ESR2	ENSG00000140009	ENST00000341099	NA	NA	0.21667
Phe_289_8	Hematopoietic	Polycythemia, secondary	Binary	EUR	22:36549628-37574564	22	37066896	A	G	0.5909	0.144124	0.020488	1.155	[1.110-1.202]	2.00e-12	11.699	1264286	3	++-	0.001475	Known	rs855791	MODERATE	Missense	TMPRSS6	ENSG00000187045	ENST00000676104	c.2180T>C	p.Val727Ala	0.98225
Phe_290_11	Mental Disorders	Alzheimer's disease	Binary	EUR	1:207005962-208133385	1	207524699	T	C	0.8029	-0.100271	0.015898	0.905	[0.877-0.933]	2.84e-10	9.546	823853	2	--	0.95207	Novel	rs6661489	MODIFIER	Intron	CR1	ENSG00000203710	ENST00000367049	NA	NA	0.14424
Phe_290_11	Mental Disorders	Alzheimer's disease	Binary	EUR	2:126606970-127637182	2	127135234	C	T	0.3825	0.108218	0.013531	1.114	[1.085-1.144]	1.27e-15	14.897	823853	2	++	0.43832	Known	rs6733839	MODIFIER	Intergenic	-	-	-	NA	NA	0.50102
Phe_290_11	Mental Disorders	Alzheimer's disease	Binary	EUR	7:11725111-12738147	7	12229791	C	G	0.3807	-0.075436	0.013673	0.927	[0.903-0.953]	3.45e-8	7.463	823853	2	--	0.516778	Known	rs3173615	MODERATE	Missense	TMEM106B	ENSG00000106460	ENST00000396668	c.554C>G	p.Thr185Ser	0.02151
Phe_290_11	Mental Disorders	Alzheimer's disease	Binary	EUR	8:27098736-28110986	8	27608798	T	C	0.5913	0.086435	0.013266	1.09	[1.062-1.119]	7.24e-11	10.14	823853	2	++	0.695172	Known	rs1532278	MODIFIER	Intron	CLU	ENSG00000120885	ENST00000316403	NA	NA	0.21873
Phe_290_11	Mental Disorders	Alzheimer's disease	Binary	EUR	9:26917431-27991944	9	27417431	C	T	0.0121	0.292409	0.049827	1.34	[1.215-1.477]	4.40e-9	8.357	823853	2	+-	0.326877	Known	rs576830492	MODIFIER	Intron	MOB3B	ENSG00000120162	ENST00000262244	NA	NA	0.71527
Phe_290_11	Mental Disorders	Alzheimer's disease	Binary	EUR	11:121205213-122232941	11	121705213	C	T	0.003	0.807985	0.142297	2.243	[1.697-2.965]	1.36e-8	7.866	823853	2	++	0.036946	Known	rs139247213	MODIFIER	Intron	-	ENSG00000286044	ENST00000652518	NA	NA	0.70671
Phe_290_11	Mental Disorders	Alzheimer's disease	Binary	EUR	11:59578356-60836353	11	60251788	G	GTA	0.3301	-0.118109	0.014589	0.889	[0.864-0.914]	5.69e-16	15.245	823853	2	--	0.322967	Known	rs3041800	MODIFIER	Intron	MS4A4A	ENSG00000110079	ENST00000649552	NA	NA	0.16026
Phe_290_11	Mental Disorders	Alzheimer's disease	Binary	EUR	15:58128999-59479897	15	58708758	C	T	0.3889	-0.075224	0.01311	0.928	[0.904-0.952]	9.59e-9	8.018	823853	2	--	0.950933	Known	rs347117	MODIFIER	Intron	ADAM10	ENSG00000137845	ENST00000260408	NA	NA	0.0579
Phe_290_11	Mental Disorders	Alzheimer's disease	Binary	EUR	15:62907216-63907216	15	63407216	C	T	0.0201	0.193717	0.035466	1.214	[1.132-1.301]	4.71e-8	7.327	823853	2	+-	0.458015	Known	rs181364771	MODIFIER	Intron	LINC02568	ENSG00000259459	ENST00000559821	NA	NA	0.22797
Phe_290_11	Mental Disorders	Alzheimer's disease	Binary	EUR	17:43852876-46524505	17	44352876	C	T	0.3109	0.101583	0.013699	1.107	[1.078-1.137]	1.21e-13	12.916	823853	2	++	0.761711	Known	rs5848	MODIFIER	3'UTR	GRN	ENSG00000030582	ENST00000053867	NA	NA	0.98424
Phe_290_11	Mental Disorders	Alzheimer's disease	Binary	EUR	17:62968418-63971115	17	63468418	C	T	0.6205	0.074733	0.013405	1.078	[1.050-1.106]	2.48e-8	7.606	823853	2	++	0.080709	Novel	rs6504163	MODIFIER	Upstream gene	PPIAP55	ENSG00000228979	ENST00000606284	NA	NA	0.20697
Phe_290_11	Mental Disorders	Alzheimer's disease	Binary	EUR	19:600894-1600894	19	1100894	T	C	0.0079	0.373766	0.067242	1.453	[1.274-1.658]	2.72e-8	7.565	823853	2	++	0.731536	Known	rs559324022	MODIFIER	Upstream gene	GPX4	ENSG00000167468	ENST00000354171	NA	NA	0.9166
Phe_290_11	Mental Disorders	Alzheimer's disease	Binary	EUR	19:40074461-41316611	19	40667236	G	A	0.0052	0.478073	0.081519	1.613	[1.375-1.892]	4.50e-9	8.346	823853	2	++	0.674376	Known	rs150845309	MODIFIER	3'UTR	NUMBL	ENSG00000105245	ENST00000252891	NA	NA	0.34927
Phe_290_11	Mental Disorders	Alzheimer's disease	Binary	EUR	19:42695265-47916830	19	44908684	T	C	0.1684	1.00263	0.015184	2.725	[2.646-2.808]	1.88e-949	948.725	823853	2	++	0	Known	rs429358	MODERATE	Missense	APOE	ENSG00000130203	ENST00000252486	c.388T>C	p.Cys130Arg	1
Phe_290_11	Mental Disorders	Alzheimer's disease	Binary	EUR	20:1-930636	20	430636	C	T	0.0289	0.179564	0.028641	1.197	[1.131-1.266]	3.62e-10	9.441	823853	2	+-	0.54679	Known	rs188751991	MODIFIER	3'UTR	RBCK1	ENSG00000125826	ENST00000356286	NA	NA	0.92874
Phe_290_11	Mental Disorders	Alzheimer's disease	Binary	EUR	21:25310496-26310496	21	25810496	C	T	0.0045	-0.723986	0.114076	0.485	[0.388-0.606]	2.20e-10	9.657	823853	2	--	0.602326	Known	rs529881694	MODIFIER	Intergenic	-	-	-	NA	NA	0.99955
Phe_290_16	Mental Disorders	Vascular dementia	Binary	EUR	1:201573203-202573203	1	202073203	T	G	0.0398	0.337068	0.061264	1.401	[1.242-1.580]	3.76e-8	7.425	807018	2	++	0.346395	Novel	rs68043120	MODIFIER	Downstream gene	Y_RNA	ENSG00000212512	ENST00000391210	NA	NA	0.9338
Phe_290_16	Mental Disorders	Vascular dementia	Binary	EUR	19:44037872-45708340	19	44908684	T	C	0.1656	0.715459	0.033812	2.045	[1.914-2.185]	2.24e-99	98.65	807018	2	++	3.32e-07	Known	rs429358	MODERATE	Missense	APOE	ENSG00000130203	ENST00000252486	c.388T>C	p.Cys130Arg	1
Phe_290_2	Mental Disorders	Delirium due to conditions classified elsewhere	Binary	EUR	19:44281370-45702065	19	44908684	T	C	0.1655	0.496653	0.02708	1.643	[1.558-1.733]	3.95e-75	74.403	804126	2	++	0.039619	Known	rs429358	MODERATE	Missense	APOE	ENSG00000130203	ENST00000252486	c.388T>C	p.Cys130Arg	1
Phe_291_4	Mental Disorders	Specific nonpsychotic mental disorders due to brain damage	Binary	EUR	18:12276071-13276071	18	12776071	G	A	0.0061	1.9421	0.356138	6.973	[3.470-14.015]	4.95e-8	7.306	800300	2	++	0.343368	Novel	rs55850802	MODIFIER	Non coding transcript exon	LINC01882	ENSG00000260302	ENST00000589930	NA	NA	0.99614
Phe_292_3	Mental Disorders	Memory loss	Binary	EUR	19:44348259-45424977	19	44908684	T	C	0.1654	0.34802	0.030593	1.416	[1.334-1.504]	5.52e-30	29.258	805110	2	++	0.001523	Novel	rs429358	MODERATE	Missense	APOE	ENSG00000130203	ENST00000252486	c.388T>C	p.Cys130Arg	0.99999
Phe_297_2	Mental Disorders	Suicide or self-inflicted injury	Binary	EUR	5:57634473-58634473	5	58134473	C	T	0.3599	-0.08061	0.014694	0.923	[0.896-0.950]	4.11e-8	7.386	784008	2	--	0.221792	Novel	rs6874108	MODIFIER	Intron	-	ENSG00000286853	ENST00000661833	NA	NA	0.15588
Phe_297_2	Mental Disorders	Suicide or self-inflicted injury	Binary	EUR	16:76518037-77518037	16	77018037	C	G	0.4018	-0.077746	0.014164	0.925	[0.900-0.951]	4.04e-8	7.393	784008	2	--	0.727225	Novel	rs7200145	MODIFIER	Intergenic	-	-	-	NA	NA	0.42319
Phe_300_1	Mental Disorders	Anxiety disorder	Binary	EUR	1:87898399-88898399	1	88398399	C	A	0.6304	0.051283	0.009405	1.053	[1.033-1.072]	4.96e-8	7.305	766592	2	++	0.312074	Novel	rs4656043	MODIFIER	Intron	PKN2-AS1	ENSG00000237505	ENST00000645056	NA	NA	0.05553
Phe_300_1	Mental Disorders	Anxiety disorder	Binary	EUR	5:120263483-121283951	5	120776826	T	TA	0.3405	0.052696	0.009443	1.054	[1.035-1.074]	2.40e-8	7.62	766592	2	++	0.994769	Novel	rs5870924	MODIFIER	Upstream gene	-	ENSG00000248927	ENST00000511422	NA	NA	0.04224
Phe_300_1	Mental Disorders	Anxiety disorder	Binary	EUR	6:26503116-27761486	6	27237643	C	T	0.1052	-0.08934	0.015459	0.915	[0.887-0.943]	7.51e-9	8.125	766592	2	--	0.230486	Novel	rs13212921	MODIFIER	Intergenic	-	-	-	NA	NA	0.07302
Phe_315_1	Mental Disorders	Learning disorder	Binary	EUR	21:27389380-28412117	21	27904586	G	T	0.416	-0.227357	0.03887	0.797	[0.738-0.860]	4.94e-9	8.306	829124	2	--	0.460613	Novel	rs36039152	MODIFIER	Intergenic	-	-	-	NA	NA	0.09686
Phe_317_11	Mental Disorders	Alcoholic liver damage	Binary	EUR	4:86761285-87818701	4	87310240	T	TA	0.2485	-0.188686	0.027148	0.828	[0.785-0.873]	3.65e-12	11.438	796393	2	--	0.041853	Novel	rs72613567	LOW	Splice region	HSD17B13	ENSG00000170509	ENST00000328546	NA	NA	0.31589
Phe_317_11	Mental Disorders	Alcoholic liver damage	Binary	EUR	4:98818162-99818162	4	99318162	T	C	0.9861	0.926618	0.139231	2.526	[1.923-3.318]	2.83e-11	10.549	796393	2	++	0.754627	Novel	rs1229984	MODERATE	Missense	ADH1B	ENSG00000196616	ENST00000305046	c.143A>G	p.His48Arg	0.99957
Phe_317_11	Mental Disorders	Alcoholic liver damage	Binary	EUR	8:127188393-128188393	8	127688393	G	A	0.0035	0.899862	0.163773	2.459	[1.784-3.390]	3.92e-8	7.407	796393	2	++	0.145083	Known	rs183823803	MODIFIER	Non coding transcript exon	CASC11	ENSG00000249375	ENST00000502463	NA	NA	0.99327
Phe_317_11	Mental Disorders	Alcoholic liver damage	Binary	EUR	11:90460263-91481623	11	90981623	A	AT	0.029	0.309236	0.053829	1.362	[1.226-1.514]	9.20e-9	8.036	796393	2	+-	0.02099	Known	rs201192366	MODIFIER	Intergenic	-	-	-	NA	NA	0.69872
Phe_317_11	Mental Disorders	Alcoholic liver damage	Binary	EUR	19:18710016-20010492	19	19285807	C	T	0.0323	0.404244	0.051242	1.498	[1.355-1.656]	3.05e-15	14.516	796393	2	++	0.423719	Known	rs188247550	MODIFIER	Intron	SUGP1	ENSG00000105705	ENST00000247001	NA	NA	0.40075
Phe_317_11	Mental Disorders	Alcoholic liver damage	Binary	EUR	22:43428075-44514113	22	43928850	C	T	0.2212	0.379032	0.025631	1.461	[1.389-1.536]	1.75e-49	48.757	796393	2	++	0.083387	Known	rs738408	LOW	Synonymous	PNPLA3	ENSG00000100344	ENST00000216180	NA	NA	0.492
Phe_318	Mental Disorders	Tobacco use disorder	Binary	EUR	2:21707923-22874255	2	22347202	A	G	0.4006	0.071852	0.011485	1.074	[1.051-1.099]	3.95e-10	9.404	562653	2	++	0.485472	Known	rs1463979	MODIFIER	Intron	-	ENSG00000228999	ENST00000450551	NA	NA	0.04535
Phe_318	Mental Disorders	Tobacco use disorder	Binary	EUR	5:134029745-135029745	5	134529745	A	T	0.3062	-0.068817	0.012186	0.933	[0.911-0.956]	1.63e-8	7.788	562653	2	--	0.630283	Novel	rs329123	MODIFIER	Intron	JADE2	ENSG00000043143	ENST00000681547	NA	NA	0.51506
Phe_318	Mental Disorders	Tobacco use disorder	Binary	EUR	7:114604409-115972722	7	115104409	T	C	0.0869	0.10958	0.019753	1.116	[1.073-1.160]	2.90e-8	7.538	562653	2	++	0.770627	Known	rs74750282	MODIFIER	Intron	LINC01392	ENSG00000233607	ENST00000419883	NA	NA	0.06631
Phe_318	Mental Disorders	Tobacco use disorder	Binary	EUR	9:133094421-134121702	9	133621702	A	G	0.6377	-0.078563	0.012453	0.924	[0.902-0.947]	2.81e-10	9.551	562653	2	--	0.201117	Known	rs10821537	MODIFIER	Intron	-	ENSG00000261018	ENST00000564021	NA	NA	0.55015
Phe_318	Mental Disorders	Tobacco use disorder	Binary	EUR	10:105491604-106572896	10	106072896	C	A	0.1314	-0.107795	0.017567	0.898	[0.867-0.929]	8.45e-10	9.073	562653	2	--	0.770426	Novel	rs61875604	MODIFIER	Intergenic	-	-	-	NA	NA	0.59021
Phe_318	Mental Disorders	Tobacco use disorder	Binary	EUR	14:103655490-104655490	14	104155490	GT	G	0.6336	0.067265	0.01229	1.07	[1.044-1.096]	4.42e-8	7.354	562653	2	++	0.858199	Novel	rs35888632	MODIFIER	Intron	KIF26A	ENSG00000066735	ENST00000423312	NA	NA	0.40519
Phe_318	Mental Disorders	Tobacco use disorder	Binary	EUR	15:77929055-79134384	15	78557576	C	T	0.2456	-0.099395	0.013252	0.905	[0.882-0.929]	6.36e-14	13.196	562653	2	--	0.119297	Known	rs7173514	MODIFIER	Intergenic	-	-	-	NA	NA	0.12016
Phe_318	Mental Disorders	Tobacco use disorder	Binary	EUR	18:37118873-38124895	18	37618873	A	G	0.3551	0.068026	0.011726	1.07	[1.046-1.095]	6.58e-9	8.182	562653	2	++	0.291931	Known	rs11661878	MODIFIER	Intron	-	ENSG00000285940	ENST00000649194	NA	NA	0.26706
Phe_318	Mental Disorders	Tobacco use disorder	Binary	EUR	20:62852549-63867778	20	63357288	ACAGGACCTCATCCCCT	A	0.7929	-0.087754	0.013981	0.916	[0.891-0.941]	3.46e-10	9.461	562653	2	--	0.62758	Known	rs3838008	MODIFIER	Intron	CHRNA4	ENSG00000101204	ENST00000370263	NA	NA	0.425
Phe_320	Neurological	Meningitis	Binary	EUR	2:101517759-102530370	2	102027063	C	T	0.1316	0.315735	0.054399	1.371	[1.233-1.526]	6.47e-9	8.189	870098	2	++	0.06882	Novel	rs733498	MODIFIER	Intron	IL1R2	ENSG00000115590	ENST00000332549	NA	NA	0.09877
Phe_327	Neurological	Sleep disorders	Binary	EUR	1:106137322-107271456	1	106645258	A	T	0.4121	0.035058	0.005082	1.036	[1.025-1.046]	5.26e-12	11.279	814096	2	++	0.087609	Known	rs10458515	MODIFIER	Intergenic	-	-	-	NA	NA	0.07673
Phe_327	Neurological	Sleep disorders	Binary	EUR	2:65876802-68345631	2	66523432	G	T	0.0543	0.183458	0.012043	1.201	[1.173-1.230]	2.12e-52	51.674	814096	2	++	0.001561	Known	rs113851554	MODIFIER	Intron	MEIS1	ENSG00000143995	ENST00000272369	NA	NA	0.99955
Phe_327	Neurological	Sleep disorders	Binary	EUR	3:117394725-118404269	3	117894725	G	GT	0.7907	0.03866	0.006721	1.039	[1.026-1.053]	8.81e-9	8.055	814096	2	++	0.095058	Known	rs11373864	MODIFIER	Intron	-	ENSG00000239268	ENST00000484092	NA	NA	0.26234
Phe_327	Neurological	Sleep disorders	Binary	EUR	4:101505766-102871265	4	102267552	C	T	0.0786	0.064834	0.009397	1.067	[1.048-1.087]	5.22e-12	11.282	814096	2	++	0.02822	Known	rs13107325	MODERATE	Missense	SLC39A8	ENSG00000138821	ENST00000356736	c.1171G>A	p.Ala391Thr	0.82254
Phe_327	Neurological	Sleep disorders	Binary	EUR	6:37854006-39002311	6	38480094	A	T	0.2791	-0.040701	0.005818	0.96	[0.949-0.971]	2.64e-12	11.579	814096	2	-+	0.000449	Known	rs13219518	MODIFIER	Intron	BTBD9	ENSG00000183826	ENST00000481247	NA	NA	0.20502
Phe_327	Neurological	Sleep disorders	Binary	EUR	7:1334120-2571215	7	1996163	G	A	0.1771	-0.040565	0.006657	0.96	[0.948-0.973]	1.10e-9	8.957	814096	2	--	0.477873	Known	rs117987054	MODIFIER	Intron	MAD1L1	ENSG00000002822	ENST00000265854	NA	NA	0.14801
Phe_327	Neurological	Sleep disorders	Binary	EUR	9:125280416-126467088	9	125816437	C	A	0.6256	0.029877	0.005387	1.03	[1.020-1.041]	2.92e-8	7.535	814096	2	++	0.367981	Known	rs7870250	MODIFIER	Intron	PBX3	ENSG00000167081	ENST00000373489	NA	NA	0.02243
Phe_327_3	Neurological	Sleep apnea	Binary	EUR	1:110140251-111166096	1	110653177	T	C	0.1487	-0.035346	0.005762	0.965	[0.954-0.976]	8.55e-10	9.068	1259972	3	---	0.959452	Known	rs12080435	MODIFIER	Downstream gene	KCNA3	ENSG00000177272	ENST00000685980	NA	NA	0.09829
Phe_327_3	Neurological	Sleep apnea	Binary	EUR	1:111234975-112303789	1	111776766	A	G	0.2121	0.031321	0.004899	1.032	[1.022-1.042]	1.62e-10	9.79	1259972	3	+++	0.58652	Known	rs45576236	MODIFIER	Intron	KCND3	ENSG00000171385	ENST00000302127	NA	NA	0.0969
Phe_327_3	Neurological	Sleep apnea	Binary	EUR	1:174551397-175564005	1	175051397	C	T	0.1852	0.028233	0.005101	1.029	[1.018-1.039]	3.12e-8	7.506	1259972	3	+++	0.691818	Novel	rs61827383	MODIFIER	Intergenic	-	-	-	NA	NA	0.12467
Phe_327_3	Neurological	Sleep apnea	Binary	EUR	1:38594578-40099944	1	39345533	C	T	0.1696	0.034295	0.00539	1.035	[1.024-1.046]	1.98e-10	9.703	1259972	3	+++	0.151315	Known	rs111623477	MODIFIER	Intron	MACF1	ENSG00000127603	ENST00000564288	NA	NA	0.04703
Phe_327_3	Neurological	Sleep apnea	Binary	EUR	1:49874068-51149501	1	50435696	T	C	0.4457	0.024245	0.004086	1.025	[1.016-1.033]	2.96e-9	8.528	1259972	3	+++	0.964163	Known	rs1278515	MODIFIER	Downstream gene	FAF1	ENSG00000185104	ENST00000396153	NA	NA	0.07218
Phe_327_3	Neurological	Sleep apnea	Binary	EUR	1:6091668-7228925	1	6657612	C	T	0.344	0.025947	0.004032	1.026	[1.018-1.034]	1.23e-10	9.909	1259972	3	+++	0.400345	Known	rs6698073	MODIFIER	Intron	DNAJC11	ENSG00000007923	ENST00000377577	NA	NA	0.08909
Phe_327_3	Neurological	Sleep apnea	Binary	EUR	1:72176869-73247899	1	72731953	A	G	0.7094	-0.024253	0.004395	0.976	[0.968-0.984]	3.42e-8	7.466	1259972	3	---	0.169778	Known	rs7555098	MODIFIER	Intron	-	ENSG00000225087	ENST00000668734	NA	NA	0.02743
Phe_327_3	Neurological	Sleep apnea	Binary	EUR	1:95219742-97037308	1	96425080	A	G	0.4734	0.030072	0.00411	1.031	[1.022-1.039]	2.54e-13	12.595	1259972	3	+++	0.296565	Known	rs1980684	MODIFIER	Intergenic	-	-	-	NA	NA	0.11277
Phe_327_3	Neurological	Sleep apnea	Binary	EUR	2:101987281-103098951	2	102507453	A	C	0.1177	-0.036203	0.005942	0.964	[0.953-0.976]	1.11e-9	8.955	1259972	3	---	0.025021	Known	rs76229479	MODIFIER	Intron	SLC9A4	ENSG00000180251	ENST00000295269	NA	NA	0.27951
Phe_327_3	Neurological	Sleep apnea	Binary	EUR	2:134580336-136450412	2	135623778	G	A	0.338	-0.025702	0.004246	0.975	[0.967-0.983]	1.42e-9	8.848	1259972	3	---	0.056279	Known	rs12465802	MODIFIER	Intron	R3HDM1	ENSG00000048991	ENST00000683871	NA	NA	0.22514
Phe_327_3	Neurological	Sleep apnea	Binary	EUR	2:147709410-148711826	2	148209410	A	T	0.8594	0.035758	0.006241	1.036	[1.024-1.049]	1.01e-8	7.997	1259972	3	+++	0.120244	Novel	rs7606707	MODIFIER	Intron	MBD5	ENSG00000204406	ENST00000642680	NA	NA	0.42642
Phe_327_3	Neurological	Sleep apnea	Binary	EUR	2:155275131-157122569	2	156494818	T	A	0.5685	0.029187	0.003977	1.03	[1.022-1.038]	2.15e-13	12.667	1259972	3	+++	0.30678	Known	rs4664822	MODIFIER	Intron	GPD2	ENSG00000115159	ENST00000438166	NA	NA	0.0947
Phe_327_3	Neurological	Sleep apnea	Binary	EUR	2:157893850-158893850	2	158393850	A	G	0.6931	0.024551	0.004295	1.025	[1.016-1.034]	1.09e-8	7.963	1259972	3	+++	0.593601	Known	rs2602205	MODIFIER	Intron	CCDC148	ENSG00000153237	ENST00000283233	NA	NA	0.10742
Phe_327_3	Neurological	Sleep apnea	Binary	EUR	2:177201185-178201185	2	177701185	T	C	0.0337	0.063014	0.010777	1.065	[1.043-1.088]	5.00e-9	8.301	1259972	3	+++	0.627742	Known	rs17400325	MODERATE	Missense	PDE11A	ENSG00000128655	ENST00000286063	c.2180A>G	p.Tyr727Cys	0.82073
Phe_327_3	Neurological	Sleep apnea	Binary	EUR	2:204691288-205719412	2	205191777	T	A	0.7093	-0.025059	0.004506	0.975	[0.967-0.984]	2.68e-8	7.572	1259972	3	---	0.165025	Known	rs1921803	MODIFIER	Intron	PARD3B	ENSG00000116117	ENST00000406610	NA	NA	0.06236
Phe_327_3	Neurological	Sleep apnea	Binary	EUR	2:21323404-22450792	2	21941348	T	C	0.4944	0.024879	0.004198	1.025	[1.017-1.034]	3.10e-9	8.509	1259972	3	+++	0.608096	Known	rs7594061	MODIFIER	Intron	-	ENSG00000233005	ENST00000435237	NA	NA	0.07178
Phe_327_3	Neurological	Sleep apnea	Binary	EUR	2:26207543-27209928	2	26709928	C	T	0.5835	-0.022398	0.004028	0.978	[0.970-0.986]	2.69e-8	7.57	1259972	3	---	0.098432	Novel	rs1275923	MODIFIER	Intron	KCNK3	ENSG00000171303	ENST00000302909	NA	NA	0.13855
Phe_327_3	Neurological	Sleep apnea	Binary	EUR	2:36053637-37067518	2	36565151	C	G	0.3761	0.022796	0.004023	1.023	[1.015-1.031]	1.46e-8	7.836	1259972	3	+++	0.170067	Novel	rs17488036	MODIFIER	Intron	FEZ2	ENSG00000171055	ENST00000405912	NA	NA	0.0832
Phe_327_3	Neurological	Sleep apnea	Binary	EUR	2:42737679-44051331	2	43426360	C	A	0.0908	0.041242	0.006903	1.042	[1.028-1.056]	2.31e-9	8.637	1259972	3	+++	0.709953	Known	rs78886764	MODIFIER	Intron	THADA	ENSG00000115970	ENST00000405975	NA	NA	0.01773
Phe_327_3	Neurological	Sleep apnea	Binary	EUR	2:57838366-59312863	2	58663549	C	T	0.446	-0.034797	0.004085	0.966	[0.958-0.974]	1.62e-17	16.79	1259972	3	---	0.154719	Known	rs58857776	MODIFIER	Intron	LINC01122	ENSG00000233723	ENST00000452840	NA	NA	0.09394
Phe_327_3	Neurological	Sleep apnea	Binary	EUR	2:100575-1153874	2	632592	G	A	0.8265	0.034564	0.005335	1.035	[1.024-1.046]	9.25e-11	10.034	1259972	3	+++	0.663205	Known	rs12992672	MODIFIER	Intergenic	-	-	-	NA	NA	0.0179
Phe_327_3	Neurological	Sleep apnea	Binary	EUR	2:66001495-67023432	2	66501495	G	GT	0.1003	0.042566	0.007517	1.043	[1.028-1.059]	1.49e-8	7.827	1259972	3	+++	0.844517	Novel	rs375216017	MODIFIER	Intron	MEIS1	ENSG00000143995	ENST00000272369	NA	NA	0.40775
Phe_327_3	Neurological	Sleep apnea	Binary	EUR	3:131257410-132551497	3	132007155	A	G	0.0626	-0.054019	0.008332	0.947	[0.932-0.963]	8.97e-11	10.047	1259972	3	---	0.358637	Known	rs114926958	MODIFIER	Intron	CPNE4	ENSG00000196353	ENST00000429747	NA	NA	0.38035
Phe_327_3	Neurological	Sleep apnea	Binary	EUR	3:135406656-137450237	3	136206037	C	CAG	0.2618	0.028736	0.004653	1.029	[1.020-1.039]	6.58e-10	9.182	1259972	3	+++	0.273697	Known	rs3884119	MODIFIER	Upstream gene	-	ENSG00000244740	ENST00000477176	NA	NA	0.05522
Phe_327_3	Neurological	Sleep apnea	Binary	EUR	3:168617228-169708584	3	169159948	A	T	0.0189	-0.12161	0.020828	0.885	[0.850-0.922]	5.26e-9	8.279	840443	2	--?	0.942341	Known	rs181010833	MODIFIER	Intron	MECOM	ENSG00000085276	ENST00000651503	NA	NA	0.47736
Phe_327_3	Neurological	Sleep apnea	Binary	EUR	3:172895890-173910018	3	173410018	C	A	0.5792	0.023644	0.004015	1.024	[1.016-1.032]	3.89e-9	8.41	1259972	3	+++	0.756979	Known	rs664525	MODIFIER	Intron	NLGN1	ENSG00000169760	ENST00000695368	NA	NA	0.57871
Phe_327_3	Neurological	Sleep apnea	Binary	EUR	3:183777553-184783358	3	184283358	C	T	0.4956	-0.023545	0.004038	0.977	[0.969-0.984]	5.51e-9	8.259	1259972	3	---	0.091016	Novel	rs56172794	MODIFIER	Intron	ECE2	ENSG00000145194	ENST00000404464	NA	NA	0.15218
Phe_327_3	Neurological	Sleep apnea	Binary	EUR	3:185511964-186629652	3	186110676	T	C	0.1736	-0.047462	0.005569	0.954	[0.943-0.964]	1.56e-17	16.807	1259972	3	---	0.63286	Known	rs73052033	MODIFIER	Upstream gene	ETV5	ENSG00000244405	ENST00000306376	NA	NA	0.18867
Phe_327_3	Neurological	Sleep apnea	Binary	EUR	3:24548986-25905965	3	25080747	T	C	0.572	0.025766	0.004233	1.026	[1.018-1.035]	1.15e-9	8.939	1259972	3	+++	0.96042	Known	rs12630658	MODIFIER	Intron	RARB	ENSG00000077092	ENST00000455576	NA	NA	0.17821
Phe_327_3	Neurological	Sleep apnea	Binary	EUR	3:43445974-44520761	3	44018560	G	T	0.2509	-0.027238	0.004775	0.973	[0.964-0.982]	1.17e-8	7.932	1259972	3	---	0.412202	Novel	rs35182357	MODIFIER	Intergenic	-	-	-	NA	NA	0.02846
Phe_327_3	Neurological	Sleep apnea	Binary	EUR	3:84460666-86104310	3	85563378	G	A	0.6503	-0.027038	0.004124	0.973	[0.965-0.981]	5.52e-11	10.258	1259972	3	---	0.982834	Known	rs4856590	MODIFIER	Intron	CADM2	ENSG00000175161	ENST00000383699	NA	NA	0.00573
Phe_327_3	Neurological	Sleep apnea	Binary	EUR	3:86404015-87411402	3	86908404	CT	C	0.6527	0.027288	0.004969	1.028	[1.018-1.038]	3.98e-8	7.4	849587	2	+?+	0.444962	Known	rs34236004	MODIFIER	3'UTR	VGLL3	ENSG00000206538	ENST00000637106	NA	NA	0.09536
Phe_327_3	Neurological	Sleep apnea	Binary	EUR	3:99275878-100586883	3	99971104	A	G	0.0758	-0.047935	0.008024	0.953	[0.938-0.968]	2.32e-9	8.635	1259972	3	---	0.156751	Known	rs539180345	MODIFIER	Intron	CMSS1	ENSG00000184220	ENST00000421999	NA	NA	0.23863
Phe_327_3	Neurological	Sleep apnea	Binary	EUR	4:101281207-102966004	4	102267552	C	T	0.0578	0.092106	0.008253	1.096	[1.079-1.114]	6.38e-29	28.195	1259972	3	+++	0.22417	Known	rs13107325	MODERATE	Missense	SLC39A8	ENSG00000138821	ENST00000356736	c.1171G>A	p.Ala391Thr	0.99997
Phe_327_3	Neurological	Sleep apnea	Binary	EUR	4:24907216-25907216	4	25407216	G	A	0.2269	-0.031552	0.004741	0.969	[0.960-0.978]	2.83e-11	10.548	1259972	3	---	0.935122	Known	rs34811474	MODERATE	Missense	ANAPC4	ENSG00000053900	ENST00000315368	c.1394G>A	p.Arg465Gln	0.99955
Phe_327_3	Neurological	Sleep apnea	Binary	EUR	4:44673674-45684122	4	45180510	A	G	0.4462	0.027069	0.004152	1.027	[1.019-1.036]	7.05e-11	10.152	1259972	3	+++	0.50445	Known	rs10938397	MODIFIER	Intergenic	-	-	-	NA	NA	0.19597
Phe_327_3	Neurological	Sleep apnea	Binary	EUR	5:122816412-123927510	5	123356959	G	GT	0.4738	-0.024087	0.003906	0.976	[0.969-0.984]	6.97e-10	9.156	1259972	3	---	0.218464	Novel	rs34984032	MODIFIER	Intron	CEP120	ENSG00000168944	ENST00000306467	NA	NA	0.06131
Phe_327_3	Neurological	Sleep apnea	Binary	EUR	5:145951201-147021375	5	146505490	T	C	0.2124	0.027795	0.00484	1.028	[1.018-1.038]	9.31e-9	8.031	1259972	3	+++	0.544034	Known	rs56040772	MODIFIER	Intron	TCERG1	ENSG00000113649	ENST00000679501	NA	NA	0.04172
Phe_327_3	Neurological	Sleep apnea	Binary	EUR	5:153218094-154335782	5	153723737	C	T	0.4457	-0.023703	0.004127	0.977	[0.969-0.985]	9.28e-9	8.032	1259972	3	---	0.62911	Known	rs6876451	MODIFIER	Intron	GRIA1	ENSG00000155511	ENST00000285900	NA	NA	0.02362
Phe_327_3	Neurological	Sleep apnea	Binary	EUR	5:43366494-44366494	5	43866494	T	A	0.0466	0.057351	0.010145	1.059	[1.038-1.080]	1.58e-8	7.803	1259972	3	+++	0.966645	Known	rs10473333	MODIFIER	Intergenic	-	-	-	NA	NA	0.37317
Phe_327_3	Neurological	Sleep apnea	Binary	EUR	5:74877882-76241695	5	75707853	T	C	0.4051	-0.024639	0.004054	0.976	[0.968-0.983]	1.22e-9	8.914	1259972	3	---	0.57417	Known	rs2307111	MODERATE	Missense	POC5	ENSG00000152359	ENST00000428202	c.107A>G	p.His36Arg	0.2422
Phe_327_3	Neurological	Sleep apnea	Binary	EUR	5:96007283-97332377	5	96513883	T	C	0.4557	0.027151	0.004134	1.028	[1.019-1.036]	5.11e-11	10.292	1259972	3	+++	0.001753	Novel	rs261966	MODIFIER	Intron	-	ENSG00000251314	ENST00000502645	NA	NA	0.18708
Phe_327_3	Neurological	Sleep apnea	Binary	EUR	6:27857898-29798777	6	28863758	A	G	0.1083	0.041666	0.00643	1.043	[1.029-1.056]	9.18e-11	10.037	1259972	3	+++	0.423114	Known	rs58958115	MODIFIER	Upstream gene	LINC01623	ENSG00000225595	ENST00000440244	NA	NA	0.16248
Phe_327_3	Neurological	Sleep apnea	Binary	EUR	6:39894284-40897862	6	40395012	G	A	0.5075	-0.024158	0.004242	0.976	[0.968-0.984]	1.23e-8	7.909	1259972	3	---	0.89578	Novel	rs4711634	MODIFIER	Intron	LRFN2	ENSG00000156564	ENST00000338305	NA	NA	0.3696
Phe_327_3	Neurological	Sleep apnea	Binary	EUR	6:90663804-91769845	6	91238864	A	G	0.5701	-0.02457	0.004041	0.976	[0.968-0.983]	1.20e-9	8.921	1259972	3	---	0.043354	Known	rs9294483	MODIFIER	Intergenic	-	-	-	NA	NA	0.12805
Phe_327_3	Neurological	Sleep apnea	Binary	EUR	6:97362215-98800129	6	98089207	A	C	0.0967	0.039969	0.006582	1.041	[1.027-1.054]	1.26e-9	8.9	1259972	3	+++	0.738668	Known	rs9388107	MODIFIER	Intron	-	ENSG00000271860	ENST00000656098	NA	NA	0.02618
Phe_327_3	Neurological	Sleep apnea	Binary	EUR	7:1321344-2571215	7	1857054	C	T	0.2113	-0.035815	0.005054	0.965	[0.955-0.974]	1.38e-12	11.861	1259972	3	---	0.147192	Known	rs11763813	MODIFIER	Intron	MAD1L1	ENSG00000002822	ENST00000265854	NA	NA	0.08696
Phe_327_3	Neurological	Sleep apnea	Binary	EUR	7:114453810-115507862	7	114978450	A	C	0.5503	-0.026367	0.004013	0.974	[0.966-0.982]	5.02e-11	10.299	1259972	3	---	0.37987	Known	rs4517056	MODIFIER	Intron	MDFIC	ENSG00000135272	ENST00000393486	NA	NA	0.2977
Phe_327_3	Neurological	Sleep apnea	Binary	EUR	7:38757394-39757394	7	39257394	GA	G	0.6278	-0.023249	0.004237	0.977	[0.969-0.985]	4.09e-8	7.389	1259972	3	---	0.794884	Novel	rs5883680	MODIFIER	Intron	POU6F2	ENSG00000106536	ENST00000518318	NA	NA	0.16023
Phe_327_3	Neurological	Sleep apnea	Binary	EUR	7:4854852-5859271	7	5355922	T	C	0.156	0.035261	0.00585	1.036	[1.024-1.048]	1.66e-9	8.779	1259972	3	+++	0.236989	Known	rs113618521	MODIFIER	Intron	TNRC18	ENSG00000182095	ENST00000430969	NA	NA	0.82216
Phe_327_3	Neurological	Sleep apnea	Binary	EUR	7:69386427-70621964	7	69910470	A	G	0.1706	0.037606	0.00535	1.038	[1.027-1.049]	2.08e-12	11.682	1259972	3	+++	0.073366	Known	rs10252876	MODIFIER	Intron	AUTS2	ENSG00000158321	ENST00000342771	NA	NA	0.30229
Phe_327_3	Neurological	Sleep apnea	Binary	EUR	7:74306410-76032853	7	75083502	G	A	0.2446	0.032223	0.00496	1.033	[1.023-1.043]	8.22e-11	10.085	1259972	3	+++	0.971117	Known	rs112016275	MODIFIER	Intergenic	-	-	-	NA	NA	0.55303
Phe_327_3	Neurological	Sleep apnea	Binary	EUR	7:82265925-83316166	7	82773706	T	C	0.5025	0.02247	0.004039	1.023	[1.015-1.031]	2.65e-8	7.577	1259972	3	+++	0.703322	Novel	rs17283419	MODIFIER	Intron	PCLO	ENSG00000186472	ENST00000333891	NA	NA	0.04318
Phe_327_3	Neurological	Sleep apnea	Binary	EUR	8:11091150-12091150	8	11591150	G	C	0.5797	-0.029135	0.005266	0.971	[0.961-0.981]	3.15e-8	7.501	1259972	3	---	0.637765	Novel	rs2244894	MODIFIER	Intergenic	-	-	-	NA	NA	0.5973
Phe_327_3	Neurological	Sleep apnea	Binary	EUR	8:128436608-129441762	8	128941630	G	C	0.1062	0.037334	0.006438	1.038	[1.025-1.051]	6.67e-9	8.176	1259972	3	+++	0.765505	Known	rs11784385	MODIFIER	Intron	CCDC26	ENSG00000229140	ENST00000675388	NA	NA	0.3175
Phe_327_3	Neurological	Sleep apnea	Binary	EUR	8:75309375-76413618	8	75856660	AC	A	0.6572	-0.026927	0.004243	0.973	[0.965-0.982]	2.21e-10	9.656	1259972	3	---	0.493084	Known	rs5892521	MODIFIER	Intergenic	-	-	-	NA	NA	0.0658
Phe_327_3	Neurological	Sleep apnea	Binary	EUR	8:91758742-92785846	8	92284809	C	A	0.5813	-0.025138	0.004304	0.975	[0.967-0.983]	5.20e-9	8.284	1259972	3	---	0.736919	Novel	rs13282281	MODIFIER	Intergenic	-	-	-	NA	NA	0.21089
Phe_327_3	Neurological	Sleep apnea	Binary	EUR	9:123341710-124423619	9	123917882	A	G	0.0816	0.044684	0.00763	1.046	[1.030-1.061]	4.73e-9	8.325	1259972	3	+++	0.304506	Novel	rs12003640	MODIFIER	Intron	DENND1A	ENSG00000119522	ENST00000394215	NA	NA	0.087
Phe_327_3	Neurological	Sleep apnea	Binary	EUR	9:124749124-126435002	9	125369240	G	A	0.4686	-0.026823	0.004075	0.974	[0.966-0.981]	4.63e-11	10.334	1259972	3	---	0.054395	Known	rs10986724	MODIFIER	Downstream gene	GAPVD1	ENSG00000165219	ENST00000297933	NA	NA	0.05911
Phe_327_3	Neurological	Sleep apnea	Binary	EUR	9:22860419-23860419	9	23360419	C	G	0.4161	0.022015	0.004037	1.022	[1.014-1.030]	4.94e-8	7.306	1259972	3	++-	0.082108	Novel	rs1590949	MODIFIER	Intron	-	ENSG00000284418	ENST00000640003	NA	NA	0.11156
Phe_327_3	Neurological	Sleep apnea	Binary	EUR	9:76147821-77253335	9	76753335	G	GT	0.1583	-0.039598	0.005834	0.961	[0.950-0.972]	1.14e-11	10.943	840443	2	--?	0.332121	Known	rs1554747831	MODIFIER	Intron	PRUNE2	ENSG00000106772	ENST00000376718	NA	NA	0.7403
Phe_327_3	Neurological	Sleep apnea	Binary	EUR	9:91868487-93293206	9	92580349	G	A	0.3152	0.025511	0.004258	1.026	[1.017-1.034]	2.08e-9	8.682	1259972	3	+++	0.156072	Known	rs10820993	MODIFIER	Intron	CENPP	ENSG00000188312	ENST00000375587	NA	NA	0.02609
Phe_327_3	Neurological	Sleep apnea	Binary	EUR	10:100141711-101366753	10	100839103	G	A	0.1171	0.04032	0.006226	1.041	[1.029-1.054]	9.41e-11	10.026	1259972	3	+++	0.383362	Known	rs2476971	MODIFIER	Intergenic	-	-	-	NA	NA	0.37227
Phe_327_3	Neurological	Sleep apnea	Binary	EUR	10:102332368-103831702	10	103136806	A	G	0.759	0.031277	0.004951	1.032	[1.022-1.042]	2.66e-10	9.575	1259972	3	+++	0.624127	Known	rs1163248	MODIFIER	Intron	NT5C2	ENSG00000076685	ENST00000404739	NA	NA	0.3072
Phe_327_3	Neurological	Sleep apnea	Binary	EUR	10:112494312-113525665	10	112996282	A	T	0.2873	-0.028086	0.004374	0.972	[0.964-0.981]	1.35e-10	9.869	1259972	3	---	0.845612	Known	rs4506565	MODIFIER	Intron	TCF7L2	ENSG00000148737	ENST00000355995	NA	NA	0.25716
Phe_327_3	Neurological	Sleep apnea	Binary	EUR	10:21031524-22045607	10	21545607	G	A	0.3382	0.024421	0.004334	1.025	[1.016-1.033]	1.75e-8	7.756	1259972	3	+++	0.314459	Known	rs7098100	MODIFIER	Intron	MLLT10	ENSG00000078403	ENST00000307729	NA	NA	0.15438
Phe_327_3	Neurological	Sleep apnea	Binary	EUR	10:75274242-76398213	10	75859286	C	A	0.5045	0.024171	0.003931	1.024	[1.017-1.032]	7.81e-10	9.108	1259972	3	+++	0.35993	Known	rs2181441	MODIFIER	Intron	LRMDA	ENSG00000148655	ENST00000611255	NA	NA	0.05232
Phe_327_3	Neurological	Sleep apnea	Binary	EUR	10:85836290-86868880	10	86366164	C	T	0.4503	0.026098	0.004101	1.026	[1.018-1.035]	1.97e-10	9.706	1259972	3	+++	0.442644	Known	rs10887587	MODIFIER	Intron	GRID1	ENSG00000182771	ENST00000327946	NA	NA	0.19423
Phe_327_3	Neurological	Sleep apnea	Binary	EUR	11:12709086-13828584	11	13283716	G	A	0.5593	0.026765	0.004081	1.027	[1.019-1.035]	5.44e-11	10.265	1259972	3	+++	0.297259	Novel	rs34862781	MODIFIER	Intron	ARNTL	ENSG00000133794	ENST00000403290	NA	NA	0.08516
Phe_327_3	Neurological	Sleep apnea	Binary	EUR	11:133282296-134287479	11	133787479	C	T	0.6322	-0.024614	0.004223	0.976	[0.968-0.984]	5.59e-9	8.253	1259972	3	---	0.996319	Known	rs10732872	MODIFIER	Intron	LINC02743	ENSG00000255258	ENST00000526254	NA	NA	0.24504
Phe_327_3	Neurological	Sleep apnea	Binary	EUR	11:16007039-17149438	11	16623687	A	G	0.3582	0.026687	0.004398	1.027	[1.018-1.036]	1.30e-9	8.888	1259972	3	+++	0.35854	Known	rs7935756	MODIFIER	Intron	SOX6	ENSG00000110693	ENST00000530378	NA	NA	0.17002
Phe_327_3	Neurological	Sleep apnea	Binary	EUR	11:27052150-29055104	11	28378090	A	T	0.4854	0.029684	0.004121	1.03	[1.022-1.038]	5.89e-13	12.23	1259972	3	+++	0.074746	Known	rs7120537	MODIFIER	Intron	METTL15	ENSG00000169519	ENST00000634627	NA	NA	0.03179
Phe_327_3	Neurological	Sleep apnea	Binary	EUR	11:29693367-30916434	11	30382991	G	C	0.3323	-0.027398	0.004226	0.973	[0.965-0.981]	8.98e-11	10.047	1259972	3	---	0.22365	Known	rs1765131	MODIFIER	Downstream gene	MPPED2	ENSG00000066382	ENST00000448418	NA	NA	0.19289
Phe_327_3	Neurological	Sleep apnea	Binary	EUR	11:85273112-86305213	11	85773112	T	C	0.0735	-0.043198	0.007858	0.958	[0.943-0.973]	3.86e-8	7.414	1259972	3	---	0.373143	Known	rs73518846	MODIFIER	Intron	SYTL2	ENSG00000137501	ENST00000359152	NA	NA	0.4406
Phe_327_3	Neurological	Sleep apnea	Binary	EUR	12:101645521-102970201	12	102456445	A	G	0.712	0.026882	0.004627	1.027	[1.018-1.037]	6.25e-9	8.204	1259972	3	+++	0.525895	Known	rs9989002	MODIFIER	Intron	IGF1	ENSG00000017427	ENST00000337514	NA	NA	0.09754
Phe_327_3	Neurological	Sleep apnea	Binary	EUR	12:40913098-42054394	12	41494045	A	AT	0.551	0.025081	0.004255	1.025	[1.017-1.034]	3.76e-9	8.425	1259972	3	+++	0.209625	Known	rs34819405	MODIFIER	Intron	PDZRN4	ENSG00000165966	ENST00000402685	NA	NA	0.03519
Phe_327_3	Neurological	Sleep apnea	Binary	EUR	12:56112600-57339566	12	56752285	T	G	0.1123	-0.048158	0.006357	0.953	[0.941-0.965]	3.58e-14	13.447	1259972	3	---	0.084849	Known	rs2277339	MODERATE	Missense	PRIM1	ENSG00000198056	ENST00000338193	c.14A>C	p.Asp5Ala	0.99993
Phe_327_3	Neurological	Sleep apnea	Binary	EUR	12:96859374-97859374	12	97359374	C	T	0.0998	0.039572	0.00695	1.04	[1.026-1.055]	1.24e-8	7.906	1259972	3	+++	0.058712	Known	rs10507084	MODIFIER	Intergenic	-	-	-	NA	NA	0.89148
Phe_327_3	Neurological	Sleep apnea	Binary	EUR	13:50266179-51288495	13	50766179	A	G	0.4687	0.032914	0.004314	1.033	[1.025-1.042]	2.36e-14	13.628	1259972	3	+++	0.196629	Known	rs592333	MODIFIER	Intron	DLEU7	ENSG00000186047	ENST00000400393	NA	NA	0.99999
Phe_327_3	Neurological	Sleep apnea	Binary	EUR	13:52569762-53982418	13	53282907	CT	C	0.5032	-0.027759	0.004085	0.973	[0.965-0.980]	1.08e-11	10.966	1259972	3	---	0.196066	Known	rs58562760	MODIFIER	Intron	-	ENSG00000287722	ENST00000657016	NA	NA	0.08541
Phe_327_3	Neurological	Sleep apnea	Binary	EUR	13:65129995-66129995	13	65629995	C	CT	0.5447	-0.023638	0.004096	0.977	[0.969-0.985]	7.88e-9	8.103	1259972	3	---	0.238194	Novel	rs5804250	MODIFIER	Intergenic	-	-	-	NA	NA	0.47295
Phe_327_3	Neurological	Sleep apnea	Binary	EUR	14:32289001-33329525	14	32825575	C	T	0.5273	-0.023139	0.003918	0.977	[0.970-0.985]	3.51e-9	8.455	1259972	3	---	0.245866	Novel	rs2300861	MODIFIER	Intron	AKAP6	ENSG00000151320	ENST00000280979	NA	NA	0.37501
Phe_327_3	Neurological	Sleep apnea	Binary	EUR	14:35027781-36359067	14	35736085	T	C	0.1368	0.036757	0.00573	1.037	[1.026-1.049]	1.41e-10	9.851	1259972	3	+++	0.805538	Known	rs10141573	MODIFIER	Intron	RALGAPA1	ENSG00000174373	ENST00000680220	NA	NA	0.02447
Phe_327_3	Neurological	Sleep apnea	Binary	EUR	14:46322678-47411508	14	46841780	T	C	0.5222	-0.025336	0.0042	0.975	[0.967-0.983]	1.62e-9	8.792	1259972	3	---	0.597337	Known	rs11844549	MODIFIER	3'UTR	MDGA2	ENSG00000139915	ENST00000399232	NA	NA	0.09083
Phe_327_3	Neurological	Sleep apnea	Binary	EUR	15:45540167-46793897	15	46293890	C	T	0.3884	0.027042	0.00432	1.027	[1.019-1.036]	3.86e-10	9.414	1259972	3	+++	0.410798	Known	rs7183417	MODIFIER	Intergenic	-	-	-	NA	NA	0.05776
Phe_327_3	Neurological	Sleep apnea	Binary	EUR	15:57418657-58569827	15	58040385	A	G	0.5416	0.025136	0.003946	1.025	[1.018-1.033]	1.89e-10	9.723	1259972	3	+++	0.058853	Novel	rs12912093	MODIFIER	Intron	ALDH1A2	ENSG00000128918	ENST00000249750	NA	NA	0.03875
Phe_327_3	Neurological	Sleep apnea	Binary	EUR	15:64919953-66298347	15	65421475	T	G	0.2114	-0.029618	0.005123	0.971	[0.961-0.981]	7.41e-9	8.13	1259972	3	---	0.764126	Known	rs28665840	MODIFIER	Intron	IGDCC4	ENSG00000103742	ENST00000352385	NA	NA	0.04487
Phe_327_3	Neurological	Sleep apnea	Binary	EUR	15:73229822-74229822	15	73729822	G	GA	0.426	-0.024382	0.004191	0.976	[0.968-0.984]	5.97e-9	8.224	1259972	3	---	0.387403	Known	rs5813717	MODIFIER	Downstream gene	-	ENSG00000276807	ENST00000620960	NA	NA	0.79547
Phe_327_3	Neurological	Sleep apnea	Binary	EUR	15:75834992-77292241	15	76485273	T	G	0.27	-0.026238	0.00454	0.974	[0.965-0.983]	7.50e-9	8.125	1259972	3	---	0.541816	Known	rs2461872	MODIFIER	Intron	SCAPER	ENSG00000140386	ENST00000563290	NA	NA	0.03171
Phe_327_3	Neurological	Sleep apnea	Binary	EUR	16:19733961-20752442	16	20233961	C	T	0.8399	0.035596	0.005755	1.036	[1.025-1.048]	6.20e-10	9.208	1259972	3	+++	0.78568	Novel	rs4432271	MODIFIER	Intergenic	-	-	-	NA	NA	0.20784
Phe_327_3	Neurological	Sleep apnea	Binary	EUR	16:53080834-54332375	16	53769311	G	A	0.408	0.084691	0.00404	1.088	[1.080-1.097]	1.42e-97	96.846	1259972	3	+++	0.339701	Known	rs62048402	MODIFIER	Intron	FTO	ENSG00000140718	ENST00000471389	NA	NA	0.23746
Phe_327_3	Neurological	Sleep apnea	Binary	EUR	16:60050070-61124847	16	60561892	T	C	0.3995	0.02725	0.00417	1.028	[1.019-1.036]	6.37e-11	10.196	1259972	3	+++	0.6588	Known	rs8057168	MODIFIER	Intergenic	-	-	-	NA	NA	0.02665
Phe_327_3	Neurological	Sleep apnea	Binary	EUR	16:63763124-64770535	16	64263124	T	C	0.5929	-0.022451	0.004076	0.978	[0.970-0.986]	3.63e-8	7.44	1259972	3	---	0.567225	Known	rs2917687	MODIFIER	Intron	-	ENSG00000261028	ENST00000561657	NA	NA	0.03403
Phe_327_3	Neurological	Sleep apnea	Binary	EUR	16:71457236-72699296	16	71958062	C	G	0.496	0.024527	0.004097	1.025	[1.017-1.033]	2.14e-9	8.669	1259972	3	+++	0.027903	Novel	rs11647947	MODIFIER	Intron	PKD1L3	ENSG00000277481	ENST00000620267	NA	NA	0.42674
Phe_327_3	Neurological	Sleep apnea	Binary	EUR	16:88431627-89431627	16	88931627	C	T	0.3532	0.027883	0.00497	1.028	[1.018-1.038]	2.02e-8	7.695	849587	2	+?+	0.501649	Known	rs3826082	MODIFIER	Intron	CBFA2T3	ENSG00000129993	ENST00000268679	NA	NA	0.28299
Phe_327_3	Neurological	Sleep apnea	Binary	EUR	17:43703914-44703914	17	44203914	G	T	0.2887	0.024724	0.004521	1.025	[1.016-1.034]	4.53e-8	7.344	1259972	3	+++	0.369707	Known	rs4473241	MODIFIER	Downstream gene	UBTF	ENSG00000108312	ENST00000436088	NA	NA	0.24578
Phe_327_3	Neurological	Sleep apnea	Binary	EUR	17:46747224-47747224	17	47247224	A	G	0.2511	0.024969	0.004568	1.025	[1.016-1.035]	4.60e-8	7.337	1259972	3	+++	0.533303	Known	rs6504791	MODIFIER	Intergenic	-	-	-	NA	NA	0.05341
Phe_327_3	Neurological	Sleep apnea	Binary	EUR	18:24730655-25783762	18	25246029	A	G	0.3382	0.026444	0.004306	1.027	[1.018-1.035]	8.19e-10	9.087	1259972	3	+++	0.995446	Known	rs6508355	MODIFIER	Intron	ZNF521	ENSG00000198795	ENST00000361524	NA	NA	0.36388
Phe_327_3	Neurological	Sleep apnea	Binary	EUR	18:44502345-45526126	18	45021054	A	G	0.3581	-0.026301	0.004275	0.974	[0.966-0.982]	7.64e-10	9.117	1259972	3	---	0.192943	Known	rs7236870	MODIFIER	Intron	SETBP1	ENSG00000152217	ENST00000649279	NA	NA	0.1783
Phe_327_3	Neurological	Sleep apnea	Binary	EUR	19:17677259-18677259	19	18177259	A	G	0.5117	0.022811	0.003995	1.023	[1.015-1.031]	1.13e-8	7.947	1259972	3	++-	0.28332	Known	rs7125	LOW	Synonymous	IFI30	ENSG00000216490	ENST00000407280	NA	NA	0.61027
Phe_327_3	Neurological	Sleep apnea	Binary	EUR	19:31205458-32205707	19	31705458	C	T	0.0915	-0.038959	0.007069	0.962	[0.949-0.975]	3.56e-8	7.448	1259972	3	---	0.091811	Novel	rs73030298	MODIFIER	Intergenic	-	-	-	NA	NA	0.12947
Phe_327_3	Neurological	Sleep apnea	Binary	EUR	19:44408684-46199825	19	45678134	G	C	0.2191	-0.036989	0.004798	0.964	[0.955-0.973]	1.27e-14	13.898	1259972	3	---	0.042016	Known	rs1800437	MODERATE	Missense	GIPR	ENSG00000010310	ENST00000590918	c.1060G>C	p.Glu354Gln	0.22273
Phe_327_3	Neurological	Sleep apnea	Binary	EUR	20:35520314-36782071	20	36020314	C	T	0.0313	-0.064886	0.011594	0.937	[0.916-0.959]	2.19e-8	7.66	1259972	3	---	0.277525	Known	rs6142481	MODIFIER	Intron	CNBD2	ENSG00000149646	ENST00000373973	NA	NA	0.06956
Phe_327_3	Neurological	Sleep apnea	Binary	EUR	20:51692674-53183421	20	52325657	C	T	0.1774	-0.040092	0.005382	0.961	[0.951-0.971]	9.39e-14	13.028	1259972	3	---	0.086072	Known	rs17202840	MODIFIER	Intron	LINC01524	ENSG00000234948	ENST00000666751	NA	NA	0.10082
Phe_327_3	Neurological	Sleep apnea	Binary	EUR	20:58532308-59761613	20	59205082	G	A	0.0253	-0.097992	0.015122	0.907	[0.880-0.934]	9.17e-11	10.038	1259972	3	---	0.927494	Known	rs144468328	MODIFIER	Intron	ZNF831	ENSG00000124203	ENST00000371030	NA	NA	0.68651
Phe_327_3	Neurological	Sleep apnea	Binary	EUR	22:40645020-41739200	22	41153005	T	C	0.6214	0.022034	0.004002	1.022	[1.014-1.030]	3.68e-8	7.435	1259972	3	+++	0.028054	Known	rs6002268	MODIFIER	Intron	EP300	ENSG00000100393	ENST00000263253	NA	NA	0.01412
Phe_327_3	Neurological	Sleep apnea	Binary	EUR	22:46268968-47312112	22	46806794	C	T	0.6994	0.027666	0.004592	1.028	[1.019-1.037]	1.69e-9	8.771	1259972	3	+++	0.177049	Novel	rs801652	MODIFIER	Intron	TBC1D22A	ENSG00000054611	ENST00000337137	NA	NA	0.08747
Phe_327_4	Neurological	Insomnia	Binary	EUR	2:66001495-67072854	2	66523432	G	T	0.0541	0.103122	0.014265	1.109	[1.078-1.140]	4.86e-13	12.313	822280	2	+-	0.088511	Known	rs113851554	MODIFIER	Intron	MEIS1	ENSG00000143995	ENST00000272369	NA	NA	0.91379
Phe_327_4	Neurological	Insomnia	Binary	EUR	6:61454420-62454420	6	61954420	T	A	0.3225	-0.040697	0.007044	0.96	[0.947-0.973]	7.58e-9	8.12	822280	2	--	0.282481	Known	rs145934382	MODIFIER	Intron	KHDRBS2	ENSG00000112232	ENST00000281156	NA	NA	0.58167
Phe_327_4	Neurological	Insomnia	Binary	EUR	7:113900048-114997885	7	114400048	G	A	0.4819	-0.03367	0.00603	0.967	[0.956-0.978]	2.35e-8	7.628	822280	2	--	0.546143	Known	rs35624276	MODIFIER	Intron	FOXP2	ENSG00000128573	ENST00000635638	NA	NA	0.16676
Phe_327_4	Neurological	Insomnia	Binary	EUR	8:101742161-102861076	8	102247810	A	T	0.2448	-0.043404	0.007302	0.958	[0.944-0.971]	2.78e-9	8.556	822280	2	--	0.488661	Known	rs9649999	MODIFIER	Downstream gene	UBR5	ENSG00000104517	ENST00000520539	NA	NA	0.35573
Phe_327_4	Neurological	Insomnia	Binary	EUR	9:136857006-137871330	9	137357006	G	A	0.1222	0.056266	0.009473	1.058	[1.038-1.078]	2.86e-9	8.544	822280	2	+-	0.634696	Known	rs73581580	MODIFIER	Intron	EXD3	ENSG00000187609	ENST00000340951	NA	NA	0.23676
Phe_327_4	Neurological	Insomnia	Binary	EUR	11:27131591-28209009	11	27631673	A	G	0.274	0.036742	0.006568	1.037	[1.024-1.051]	2.22e-8	7.654	822280	2	++	0.754008	Known	rs28790418	MODIFIER	Intron	LINC00678	ENSG00000254934	ENST00000527083	NA	NA	0.14863
Phe_327_41	Neurological	Organic or persistent insomnia	Binary	EUR	5:149229423-150292602	5	149769563	T	C	0.0805	-0.234962	0.039981	0.791	[0.731-0.855]	4.18e-9	8.379	858733	2	--	0.939029	Known	rs57177874	MODIFIER	Intron	PPARGC1B	ENSG00000155846	ENST00000309241	NA	NA	0.24475
Phe_331	Neurological	Other cerebral degenerations	Binary	EUR	6:132151424-133151424	6	132651424	T	G	0.0097	0.698369	0.126622	2.01	[1.569-2.577]	3.48e-8	7.458	850092	2	++	0.144627	Novel	rs76004881	MODIFIER	Intron	TAAR1	ENSG00000146399	ENST00000275216	NA	NA	0.98097
Phe_331	Neurological	Other cerebral degenerations	Binary	EUR	19:44385243-45421094	19	44908684	T	C	0.1476	0.234375	0.03143	1.264	[1.189-1.344]	8.85e-14	13.053	850092	2	++	0.28427	Known	rs429358	MODERATE	Missense	APOE	ENSG00000130203	ENST00000252486	c.388T>C	p.Cys130Arg	0.99959
Phe_331_1	Neurological	Hydrocephalus	Binary	EUR	12:95895466-96895466	12	96395466	G	C	0.0069	1.22393	0.20658	3.401	[2.268-5.098]	3.13e-9	8.505	854676	2	++	0.018623	Novel	rs149901518	MODIFIER	Intron	CDK17	ENSG00000059758	ENST00000261211	NA	NA	0.72377
Phe_332	Neurological	Parkinson's disease	Binary	EUR	1:154441247-156830940	1	155467920	G	A	0.0222	0.329428	0.040484	1.39	[1.284-1.505]	4.04e-16	15.393	1266046	3	+++	0.994829	Known	rs35777901	MODIFIER	Intron	ASH1L	ENSG00000116539	ENST00000392403	NA	NA	0.30572
Phe_332	Neurological	Parkinson's disease	Binary	EUR	2:167735432-168809772	2	168286525	G	A	0.1327	0.12614	0.017203	1.134	[1.097-1.173]	2.26e-13	12.646	1266046	3	+++	0.050053	Novel	rs9917256	MODIFIER	Intergenic	-	-	-	NA	NA	0.17549
Phe_332	Neurological	Parkinson's disease	Binary	EUR	3:182512503-183544649	3	183044649	G	A	0.1933	-0.092386	0.015226	0.912	[0.885-0.939]	1.30e-9	8.887	1266046	3	---	0.675307	Novel	rs12637471	MODIFIER	Intron	MCCC1	ENSG00000078070	ENST00000265594	NA	NA	0.15838
Phe_332	Neurological	Parkinson's disease	Binary	EUR	4:89092368-90656624	4	89704960	G	A	0.6486	-0.128584	0.012714	0.879	[0.858-0.902]	4.81e-24	23.318	1266046	3	---	0.006932	Known	rs356182	MODIFIER	Intron	-	ENSG00000251095	ENST00000659878	NA	NA	0.4188
Phe_332	Neurological	Parkinson's disease	Binary	EUR	4:445299-1458159	4	958159	T	C	0.1902	0.100805	0.014775	1.106	[1.074-1.139]	8.94e-12	11.049	1266046	3	+++	0.439832	Novel	rs34311866	MODERATE	Missense	TMEM175	ENSG00000127419	ENST00000264771	c.1178T>C	p.Met393Thr	0.99942
Phe_332	Neurological	Parkinson's disease	Binary	EUR	5:170942578-171961503	5	171461503	G	A	0.61	-0.076815	0.012967	0.926	[0.903-0.950]	3.14e-9	8.502	1266046	3	---	0.355563	Novel	rs3112454	MODIFIER	Downstream gene	FGF18	ENSG00000156427	ENST00000274625	NA	NA	0.57351
Phe_332	Neurological	Parkinson's disease	Binary	EUR	5:60010585-61342132	5	60558655	C	A	0.0841	0.124866	0.020695	1.133	[1.088-1.180]	1.60e-9	8.795	1266046	3	+++	0.999069	Novel	rs10076363	MODIFIER	Intergenic	-	-	-	NA	NA	0.13579
Phe_332	Neurological	Parkinson's disease	Binary	EUR	6:31877230-33213753	6	32592669	C	T	0.163	-0.131711	0.018281	0.877	[0.846-0.909]	5.81e-13	12.236	1266046	3	---	0.870548	Novel	rs34924558	MODIFIER	Upstream gene	HLA-DRB1	ENSG00000196126	ENST00000360004	NA	NA	0.05799
Phe_332	Neurological	Parkinson's disease	Binary	EUR	9:17197097-18288902	9	17712756	A	G	0.2739	0.077993	0.013349	1.081	[1.053-1.110]	5.14e-9	8.289	1266046	3	+++	0.391203	Novel	rs72715429	MODIFIER	Intron	SH3GL2	ENSG00000107295	ENST00000380607	NA	NA	0.10426
Phe_332	Neurological	Parkinson's disease	Binary	EUR	12:39727006-40840400	12	40340400	G	A	3e-04	1.74624	0.244508	5.733	[3.550-9.258]	9.21e-13	12.036	853865	2	+?+	0.01386	Known	rs34637584	MODERATE	Missense	LRRK2	ENSG00000188906	ENST00000298910	c.6055G>A	p.Gly2019Ser	0.99986
Phe_332	Neurological	Parkinson's disease	Binary	EUR	14:54368344-55550706	14	55003906	T	C	0.4684	-0.076181	0.012273	0.927	[0.905-0.949]	5.39e-10	9.268	1266046	3	---	0.122519	Novel	rs2878174	MODIFIER	Intron	WDHD1	ENSG00000198554	ENST00000360586	NA	NA	0.04622
Phe_332	Neurological	Parkinson's disease	Binary	EUR	16:30494246-31597966	16	31005649	T	C	0.3741	-0.071747	0.012409	0.931	[0.908-0.954]	7.39e-9	8.131	1266046	3	---	0.6195	Novel	rs729482	MODIFIER	Intron	STX1B	ENSG00000099365	ENST00000215095	NA	NA	0.09345
Phe_332	Neurological	Parkinson's disease	Binary	EUR	17:44882815-47288237	17	45825175	A	G	0.1577	-0.175611	0.017636	0.839	[0.810-0.868]	2.34e-23	22.631	1266046	3	---	0.080666	Known	rs4327090	MODIFIER	Intron	CRHR1	ENSG00000120088	ENST00000314537	NA	NA	0.02578
Phe_333	Neurological	Extrapyramidal disease and abnormal movement disorders	Binary	EUR	2:100496153-101543400	2	101009827	C	T	0.6487	0.060881	0.010577	1.063	[1.041-1.085]	8.61e-9	8.065	840974	2	++	0.897883	Known	rs11477366	MODIFIER	Downstream gene	RPL31	ENSG00000071082	ENST00000264258	NA	NA	0.15009
Phe_333	Neurological	Extrapyramidal disease and abnormal movement disorders	Binary	EUR	2:62130331-64027269	2	63030048	G	T	0.1285	0.087189	0.014414	1.091	[1.061-1.122]	1.46e-9	8.836	840974	2	++	0.700293	Known	rs17657580	MODIFIER	Intron	EHBP1	ENSG00000115504	ENST00000431489	NA	NA	0.06271
Phe_333	Neurological	Extrapyramidal disease and abnormal movement disorders	Binary	EUR	2:65964820-67249722	2	66523432	G	T	0.054	0.229683	0.022462	1.258	[1.204-1.315]	1.53e-24	23.816	840974	2	++	2.87e-05	Known	rs113851554	MODIFIER	Intron	MEIS1	ENSG00000143995	ENST00000272369	NA	NA	0.99941
Phe_333	Neurological	Extrapyramidal disease and abnormal movement disorders	Binary	EUR	4:258759-1258759	4	758759	T	C	0.6356	0.059043	0.010805	1.061	[1.039-1.084]	4.64e-8	7.333	840974	2	++	0.757079	Known	rs377653964	MODIFIER	Intron	PCGF3	ENSG00000185619	ENST00000362003	NA	NA	0.1984
Phe_333	Neurological	Extrapyramidal disease and abnormal movement disorders	Binary	EUR	5:68027544-69034530	5	68534530	C	T	0.3741	0.056686	0.010254	1.058	[1.037-1.080]	3.24e-8	7.49	840974	2	++	0.664713	Known	rs17257909	MODIFIER	Downstream gene	-	ENSG00000249588	ENST00000515504	NA	NA	0.07491
Phe_333	Neurological	Extrapyramidal disease and abnormal movement disorders	Binary	EUR	11:27088494-28209009	11	27672694	G	C	0.1772	0.087034	0.013122	1.091	[1.063-1.119]	3.30e-11	10.482	840974	2	++	0.212072	Known	rs2049045	MODIFIER	Intron	BDNF	ENSG00000176697	ENST00000356660	NA	NA	0.47056
Phe_333	Neurological	Extrapyramidal disease and abnormal movement disorders	Binary	EUR	17:846749-1846749	17	1346749	A	G	0.0964	-0.095413	0.017087	0.909	[0.879-0.940]	2.35e-8	7.629	840974	2	--	0.40268	Known	rs7214298	MODIFIER	Intron	YWHAE	ENSG00000108953	ENST00000264335	NA	NA	0.4517
Phe_333	Neurological	Extrapyramidal disease and abnormal movement disorders	Binary	EUR	21:40641748-41664199	21	41147462	C	T	0.2205	0.074158	0.011358	1.077	[1.053-1.101]	6.61e-11	10.179	840974	2	++	0.692503	Known	rs9982271	MODIFIER	Intron	LINC00323	ENSG00000226496	ENST00000654244	NA	NA	0.19285
Phe_333_1	Neurological	Essential tremor	Binary	EUR	1:112212026-113212026	1	112712026	A	G	0.0293	0.212754	0.034537	1.237	[1.156-1.324]	7.27e-10	9.139	847105	2	++	0.50013	Known	rs78366259	MODERATE	Missense	PPM1J	ENSG00000155367	ENST00000309276	c.872T>C	p.Ile291Thr	0.99559
Phe_333_1	Neurological	Essential tremor	Binary	EUR	2:134649518-136360235	2	135153852	T	C	0.2505	-0.084331	0.01445	0.919	[0.893-0.946]	5.35e-9	8.272	847105	2	--	0.99621	Known	rs17261772	LOW	Synonymous	RAB3GAP1	ENSG00000115839	ENST00000264158	NA	NA	0.05027
Phe_333_1	Neurological	Essential tremor	Binary	EUR	2:216562334-217562776	2	217062351	A	G	0.2053	0.088538	0.015811	1.093	[1.059-1.127]	2.15e-8	7.668	847105	2	++	0.347064	Known	rs2372958	MODIFIER	Non coding transcript exon	-	ENSG00000287498	ENST00000664474	NA	NA	0.25914
Phe_333_1	Neurological	Essential tremor	Binary	EUR	2:26835385-28029429	2	27529429	A	G	0.3935	0.075911	0.013051	1.079	[1.052-1.107]	6.01e-9	8.221	847105	2	++	0.07093	Known	rs11682083	MODIFIER	Intergenic	-	-	-	NA	NA	0.09277
Phe_333_1	Neurological	Essential tremor	Binary	EUR	2:48669262-49671035	2	49169381	A	C	0.452	0.071633	0.012735	1.074	[1.048-1.101]	1.86e-8	7.731	847105	2	++	0.129893	Known	rs4971682	MODIFIER	Intron	-	ENSG00000282890	ENST00000634588	NA	NA	0.12341
Phe_333_1	Neurological	Essential tremor	Binary	EUR	2:62107935-64027269	2	62914955	G	T	0.1368	0.132538	0.017765	1.142	[1.103-1.182]	8.61e-14	13.065	847105	2	++	0.866868	Known	rs17347994	MODIFIER	Intron	EHBP1	ENSG00000115504	ENST00000431489	NA	NA	0.11135
Phe_333_1	Neurological	Essential tremor	Binary	EUR	4:23836053-24876007	4	24353958	T	C	0.1943	-0.095751	0.016205	0.909	[0.880-0.938]	3.45e-9	8.462	847105	2	--	0.873665	Known	rs73105193	MODIFIER	Intergenic	-	-	-	NA	NA	0.10657
Phe_333_1	Neurological	Essential tremor	Binary	EUR	4:258666-1273050	4	758666	A	G	0.5559	0.083936	0.014515	1.088	[1.057-1.119]	7.35e-9	8.134	847105	2	++	0.903613	Known	rs13152804	MODIFIER	Intron	PCGF3	ENSG00000185619	ENST00000362003	NA	NA	0.1632
Phe_333_1	Neurological	Essential tremor	Binary	EUR	5:140241148-141245350	5	140745350	C	T	0.389	0.072633	0.012948	1.075	[1.048-1.103]	2.03e-8	7.693	847105	2	++	0.98325	Known	rs11167579	MODIFIER	Intergenic	-	-	-	NA	NA	0.25392
Phe_333_1	Neurological	Essential tremor	Binary	EUR	5:67982664-69041793	5	68530907	G	A	0.3762	0.0892	0.013392	1.093	[1.065-1.122]	2.73e-11	10.565	847105	2	+-	0.159705	Known	rs7704228	MODIFIER	Downstream gene	-	ENSG00000249588	ENST00000515504	NA	NA	0.09851
Phe_333_1	Neurological	Essential tremor	Binary	EUR	6:42762365-43787642	6	43287642	G	T	0.1073	0.134081	0.019836	1.143	[1.100-1.189]	1.38e-11	10.859	847105	2	++	0.182879	Known	rs111981370	MODIFIER	3'UTR	TTBK1	ENSG00000146216	ENST00000259750	NA	NA	0.40395
Phe_333_1	Neurological	Essential tremor	Binary	EUR	7:71733526-72869275	7	72258898	A	G	0.4301	-0.075023	0.012913	0.928	[0.905-0.952]	6.25e-9	8.204	847105	2	--	0.644902	Known	rs34858520	MODIFIER	Intron	CALN1	ENSG00000183166	ENST00000395275	NA	NA	0.0265
Phe_333_1	Neurological	Essential tremor	Binary	EUR	9:19113529-20127034	9	19626711	C	T	0.7133	0.090751	0.016303	1.095	[1.061-1.131]	2.60e-8	7.585	847105	2	++	0.303963	Known	rs7020568	MODIFIER	Intron	SLC24A2	ENSG00000155886	ENST00000341998	NA	NA	0.07744
Phe_333_1	Neurological	Essential tremor	Binary	EUR	11:113133360-114221110	11	113678009	T	G	0.4595	-0.073094	0.012378	0.93	[0.907-0.952]	3.52e-9	8.453	847105	2	-+	0.320906	Known	rs17532674	MODIFIER	Intergenic	-	-	-	NA	NA	0.22857
Phe_333_1	Neurological	Essential tremor	Binary	EUR	18:38900326-40233824	18	39627211	T	G	0.582	0.080997	0.012617	1.084	[1.058-1.112]	1.37e-10	9.865	847105	2	++	0.002867	Known	rs1945016	MODIFIER	Intron	MIR924HG	ENSG00000267374	ENST00000670992	NA	NA	0.07685
Phe_333_1	Neurological	Essential tremor	Binary	EUR	19:12863504-13889901	19	13380859	C	T	0.3425	0.078605	0.012998	1.082	[1.055-1.110]	1.47e-9	8.832	847105	2	++	0.447236	Known	rs113656191	MODIFIER	Intron	CACNA1A	ENSG00000141837	ENST00000360228	NA	NA	0.20464
Phe_333_1	Neurological	Essential tremor	Binary	EUR	19:17899957-19039882	19	18527898	G	A	0.2396	-0.091625	0.016204	0.912	[0.884-0.942]	1.56e-8	7.806	847105	2	--	0.552731	Known	rs12986175	MODIFIER	Downstream gene	FKBP8	ENSG00000105701	ENST00000608443	NA	NA	0.06938
Phe_333_1	Neurological	Essential tremor	Binary	EUR	21:40641748-41667366	21	41147462	C	T	0.2205	0.10881	0.014525	1.115	[1.084-1.147]	6.82e-14	13.166	847105	2	+-	0.148246	Known	rs9982271	MODIFIER	Intron	LINC00323	ENSG00000226496	ENST00000654244	NA	NA	0.18672
Phe_335	Neurological	Multiple sclerosis	Binary	EUR	1:115995665-117061593	1	116552880	A	AT	0.1448	-0.194679	0.026193	0.823	[0.782-0.866]	1.07e-13	12.972	1266240	3	---	0.900974	Novel	rs35275493	MODIFIER	Intron	CD58	ENSG00000116815	ENST00000369489	NA	NA	0.26052
Phe_335	Neurological	Multiple sclerosis	Binary	EUR	1:192023765-193075969	1	192561837	GT	G	0.8226	0.174434	0.024657	1.191	[1.134-1.250]	1.50e-12	11.824	1266240	3	+++	0.90177	Novel	rs10709521	MODIFIER	Intron	-	ENSG00000285280	ENST00000644134	NA	NA	0.078
Phe_335	Neurological	Multiple sclerosis	Binary	EUR	1:2052522-3304584	1	2589088	T	C	0.3543	-0.118477	0.018669	0.888	[0.856-0.921]	2.21e-10	9.656	1266240	3	---	0.560453	Novel	rs6670198	MODIFIER	Intron	PRXL2B	ENSG00000157870	ENST00000419916	NA	NA	0.03375
Phe_335	Neurological	Multiple sclerosis	Binary	EUR	1:31750040-32750040	1	32250040	G	T	0.177	0.133076	0.023568	1.142	[1.091-1.196]	1.64e-8	7.786	1266240	3	+++	0.527198	Novel	rs10914539	MODIFIER	Upstream gene	LCK	ENSG00000182866	ENST00000336890	NA	NA	0.80343
Phe_335	Neurological	Multiple sclerosis	Binary	EUR	1:91968887-93326387	1	92485653	G	A	0.1453	0.172611	0.024845	1.188	[1.132-1.248]	3.72e-12	11.43	1266240	3	+++	0.093024	Known	rs6689470	MODIFIER	Intron	GFI1	ENSG00000162676	ENST00000294702	NA	NA	0.11859
Phe_335	Neurological	Multiple sclerosis	Binary	EUR	2:60462334-61475414	2	60972192	G	A	0.3475	0.104375	0.018438	1.11	[1.071-1.151]	1.51e-8	7.822	1266240	3	+++	0.94681	Novel	rs112401990	MODIFIER	Intron	PUS10	ENSG00000162927	ENST00000316752	NA	NA	0.15531
Phe_335	Neurological	Multiple sclerosis	Binary	EUR	3:121261528-122598766	3	122098766	G	A	0.2958	0.117616	0.019536	1.125	[1.083-1.169]	1.74e-9	8.76	1266240	3	+++	0.216486	Novel	rs2681416	MODIFIER	Intron	CD86	ENSG00000114013	ENST00000330540	NA	NA	0.04338
Phe_335	Neurological	Multiple sclerosis	Binary	EUR	3:27526903-28537769	3	28029953	A	C	0.4565	0.117842	0.017778	1.125	[1.087-1.165]	3.39e-11	10.47	1266240	3	+++	0.733815	Novel	rs669607	MODIFIER	Intron	LINC01967	ENSG00000235493	ENST00000356047	NA	NA	0.08833
Phe_335	Neurological	Multiple sclerosis	Binary	EUR	4:102074375-103541375	4	102633173	C	CT	0.4913	0.114698	0.017853	1.122	[1.083-1.161]	1.32e-10	9.879	1266240	3	+++	0.418398	Novel	rs5860730	MODIFIER	Intron	MANBA	ENSG00000109323	ENST00000647097	NA	NA	0.0311
Phe_335	Neurological	Multiple sclerosis	Binary	EUR	6:134918217-136088658	6	135570532	T	A	0.3477	0.106261	0.018446	1.112	[1.073-1.153]	8.38e-9	8.077	1266240	3	+++	0.255244	Novel	rs67316642	MODIFIER	Intron	AHI1-DT	ENSG00000231028	ENST00000702072	NA	NA	0.14946
Phe_335	Neurological	Multiple sclerosis	Binary	EUR	6:137137981-138174997	6	137671912	T	C	0.4002	0.099076	0.017922	1.104	[1.066-1.144]	3.24e-8	7.49	1266240	3	+++	0.510986	Novel	rs536331	MODIFIER	Upstream gene	LINC03004	ENSG00000230533	ENST00000635999	NA	NA	0.16684
Phe_335	Neurological	Multiple sclerosis	Binary	EUR	6:25732257-34388961	6	32592073	TG	T	0.8054	-0.958195	0.025752	0.384	[0.365-0.403]	4.96e-303	302.304	1266240	3	---	2.56e-09	Known	rs367809717	MODIFIER	Upstream gene	HLA-DRB1	ENSG00000196126	ENST00000360004	NA	NA	0.99129
Phe_335	Neurological	Multiple sclerosis	Binary	EUR	7:128445562-129571820	7	129071820	C	T	0.1259	0.14629	0.025917	1.158	[1.100-1.218]	1.66e-8	7.781	1266240	3	+++	0.468188	Novel	rs80086012	MODIFIER	Intergenic	-	-	-	NA	NA	0.05644
Phe_335	Neurological	Multiple sclerosis	Binary	EUR	8:126680736-127684843	8	127183092	C	T	0.3392	0.106106	0.018531	1.112	[1.072-1.153]	1.03e-8	7.988	1266240	3	+++	0.950143	Novel	rs2392738	MODIFIER	Intron	PCAT1	ENSG00000253438	ENST00000645463	NA	NA	0.14585
Phe_335	Neurological	Multiple sclerosis	Binary	EUR	10:5527377-6583359	10	6068962	A	G	0.1736	-0.16686	0.024172	0.846	[0.807-0.887]	5.09e-12	11.293	1266240	3	---	0.939185	Novel	rs62626317	MODIFIER	Downstream gene	RPL32P23	ENSG00000214015	ENST00000397237	NA	NA	0.23216
Phe_335	Neurological	Multiple sclerosis	Binary	EUR	10:78772775-79788401	10	79280639	A	G	0.4938	0.110611	0.017813	1.117	[1.079-1.157]	5.31e-10	9.275	1266240	3	+++	0.600583	Novel	rs1108033	MODIFIER	Intron	ZMIZ1	ENSG00000108175	ENST00000334512	NA	NA	0.19502
Phe_335	Neurological	Multiple sclerosis	Binary	EUR	11:118383644-119383644	11	118883644	C	A	0.175	-0.145449	0.024265	0.865	[0.824-0.907]	2.05e-9	8.689	1266240	3	---	0.580727	Novel	rs630923	MODIFIER	Upstream gene	CXCR5	ENSG00000160683	ENST00000292174	NA	NA	0.88088
Phe_335	Neurological	Multiple sclerosis	Binary	EUR	11:60525858-61526250	11	61026176	C	T	0.3556	0.104625	0.018463	1.11	[1.071-1.151]	1.46e-8	7.837	1266240	3	+++	0.679867	Novel	rs4939489	MODIFIER	Intergenic	-	-	-	NA	NA	0.25057
Phe_335	Neurological	Multiple sclerosis	Binary	EUR	14:102273293-103273293	14	102773293	C	T	0.5174	-0.099559	0.017816	0.905	[0.874-0.937]	2.29e-8	7.639	1266240	3	---	0.17164	Novel	rs12147883	MODIFIER	Upstream gene	TRAF3	ENSG00000131323	ENST00000392745	NA	NA	0.69269
Phe_335	Neurological	Multiple sclerosis	Binary	EUR	14:68252937-69315795	14	68792689	C	G	0.2081	0.132318	0.021293	1.141	[1.095-1.190]	5.16e-10	9.287	1266240	3	+++	0.831096	Novel	rs11847049	MODIFIER	Intron	ZFP36L1	ENSG00000185650	ENST00000439696	NA	NA	0.20085
Phe_335	Neurological	Multiple sclerosis	Binary	EUR	15:85117210-86145216	15	85624555	T	A	0.3865	-0.10763	0.01837	0.898	[0.866-0.931]	4.66e-9	8.332	1266240	3	---	0.583805	Novel	rs7179371	MODIFIER	Intron	AKAP13	ENSG00000170776	ENST00000394518	NA	NA	0.21892
Phe_335	Neurological	Multiple sclerosis	Binary	EUR	16:10441102-11706359	16	11137483	T	C	0.6295	-0.139308	0.018218	0.87	[0.839-0.902]	2.06e-14	13.686	1266240	3	---	0.2134	Known	rs8045630	MODIFIER	Intron	CLEC16A	ENSG00000038532	ENST00000409790	NA	NA	0.21328
Phe_335	Neurological	Multiple sclerosis	Binary	EUR	16:78574932-79586072	16	79075043	A	G	0.4274	-0.116705	0.018494	0.89	[0.858-0.923]	2.78e-10	9.556	1266240	3	---	0.421898	Novel	rs9937803	MODIFIER	Intron	WWOX	ENSG00000186153	ENST00000566780	NA	NA	0.248
Phe_335	Neurological	Multiple sclerosis	Binary	EUR	17:41840869-42883166	17	42365657	T	G	0.621	-0.106215	0.018634	0.899	[0.867-0.933]	1.20e-8	7.922	1266240	3	---	0.82471	Novel	rs7216516	MODIFIER	Intron	STAT3	ENSG00000168610	ENST00000264657	NA	NA	0.10894
Phe_335	Neurological	Multiple sclerosis	Binary	EUR	19:15843299-17132398	19	16452897	T	C	0.3217	0.133245	0.01877	1.143	[1.101-1.185]	1.26e-12	11.9	1266240	3	+++	0.216374	Known	rs658931	MODIFIER	Intron	EPS15L1	ENSG00000127527	ENST00000455140	NA	NA	0.11542
Phe_335	Neurological	Multiple sclerosis	Binary	EUR	19:17603711-18730100	19	18186846	A	T	0.2762	-0.14966	0.020295	0.861	[0.827-0.896]	1.65e-13	12.782	1266240	3	---	0.04218	Known	rs62120364	MODIFIER	Intergenic	-	-	-	NA	NA	0.17301
Phe_337	Neurological	Disorders of the autonomic nervous system	Binary	EUR	1:119157983-120224974	1	119711883	A	G	0.5918	-0.076011	0.012323	0.927	[0.905-0.949]	6.91e-10	9.161	1222054	3	-+-	0.249155	Known	rs561931	MODIFIER	Upstream gene	PHGDH	ENSG00000092621	ENST00000641023	NA	NA	0.3046
Phe_337	Neurological	Disorders of the autonomic nervous system	Binary	EUR	5:148542516-149549800	5	149042516	G	A	0.1439	-0.103839	0.018263	0.901	[0.870-0.934]	1.30e-8	7.885	1222054	3	--+	0.009017	Known	rs17795277	MODIFIER	Intron	SH3TC2	ENSG00000169247	ENST00000515425	NA	NA	0.36434
Phe_337	Neurological	Disorders of the autonomic nervous system	Binary	EUR	6:34260294-35261381	6	34761381	G	A	0.1115	0.108648	0.019713	1.115	[1.073-1.159]	3.56e-8	7.449	1222054	3	+-+	0.041811	Known	rs114863007	MODIFIER	Intron	SNRPC	ENSG00000124562	ENST00000244520	NA	NA	0.30463
Phe_337	Neurological	Disorders of the autonomic nervous system	Binary	EUR	19:15348390-16422891	19	15866502	T	A	0.3494	0.087762	0.0128	1.092	[1.065-1.119]	7.06e-12	11.151	839235	2	+?+	0.906805	Known	rs113055956	MODIFIER	Upstream gene	CLEC4OP	ENSG00000267453	ENST00000639800	NA	NA	0.09618
Phe_337_1	Neurological	Peripheral autonomic neuropathy	Binary	EUR	1:119157983-120229854	1	119711922	G	C	0.6678	-0.094446	0.0138	0.91	[0.886-0.935]	7.71e-12	11.113	848420	2	--	0.971636	Known	rs562038	MODIFIER	Upstream gene	PHGDH	ENSG00000092621	ENST00000641023	NA	NA	0.28967
Phe_337_1	Neurological	Peripheral autonomic neuropathy	Binary	EUR	3:194413439-195426667	3	194913439	A	G	0.645	-0.079071	0.013512	0.924	[0.900-0.949]	4.86e-9	8.313	848420	2	--	0.317428	Known	rs4677778	MODIFIER	Intergenic	-	-	-	NA	NA	0.21854
Phe_337_1	Neurological	Peripheral autonomic neuropathy	Binary	EUR	5:148537389-149575526	5	149042516	G	A	0.1391	-0.118154	0.019694	0.889	[0.855-0.924]	1.98e-9	8.703	848420	2	--	0.774772	Known	rs17795277	MODIFIER	Intron	SH3TC2	ENSG00000169247	ENST00000515425	NA	NA	0.51053
Phe_337_1	Neurological	Peripheral autonomic neuropathy	Binary	EUR	6:34260294-35332658	6	34760294	G	C	0.1208	0.12307	0.021329	1.131	[1.085-1.179]	7.92e-9	8.101	848420	2	+-	0.317068	Known	rs75398113	MODIFIER	Intron	SNRPC	ENSG00000124562	ENST00000244520	NA	NA	0.28978
Phe_337_1	Neurological	Peripheral autonomic neuropathy	Binary	EUR	7:55504317-56594479	7	56029572	C	G	0.7739	-0.087297	0.014796	0.916	[0.890-0.943]	3.63e-9	8.44	848420	2	-+	0.557534	Known	rs4948102	MODIFIER	Intron	PSPH	ENSG00000146733	ENST00000275605	NA	NA	0.07856
Phe_337_1	Neurological	Peripheral autonomic neuropathy	Binary	EUR	19:15348390-16381104	19	15872675	T	A	0.244	0.096014	0.013899	1.101	[1.071-1.131]	4.92e-12	11.308	848420	2	+-	0.047708	Known	rs62107766	MODIFIER	Upstream gene	CYP4F36P	ENSG00000273330	ENST00000589193	NA	NA	0.15089
Phe_338	Neurological	Pain	Binary	EUR	1:102356029-103672658	1	102856029	A	C	0.0387	-0.139021	0.023813	0.87	[0.831-0.912]	5.28e-9	8.277	813517	2	--	0.701034	Known	rs564820687	MODIFIER	Upstream gene	-	ENSG00000230864	ENST00000414418	NA	NA	0.32193
Phe_338	Neurological	Pain	Binary	EUR	1:73069358-74111905	1	73576032	A	G	0.5518	-0.035385	0.006249	0.965	[0.953-0.977]	1.49e-8	7.826	813517	2	--	0.240412	Known	rs12029032	MODIFIER	Intergenic	-	-	-	NA	NA	0.0446
Phe_338	Neurological	Pain	Binary	EUR	2:16026254-17054164	2	16532942	T	C	0.2253	-0.04512	0.007675	0.956	[0.942-0.970]	4.13e-9	8.384	813517	2	--	0.892491	Known	rs35423711	MODIFIER	Intron	-	ENSG00000237633	ENST00000648675	NA	NA	0.03063
Phe_338	Neurological	Pain	Binary	EUR	4:101767552-102767552	4	102267552	C	T	0.0785	0.065237	0.011259	1.067	[1.044-1.091]	6.86e-9	8.163	813517	2	++	0.967872	Known	rs13107325	MODERATE	Missense	SLC39A8	ENSG00000138821	ENST00000356736	c.1171G>A	p.Ala391Thr	0.9328
Phe_338	Neurological	Pain	Binary	EUR	6:34080429-35363984	6	34784816	G	C	0.1683	0.047604	0.007802	1.049	[1.033-1.065]	1.05e-9	8.979	813517	2	++	0.755841	Known	rs9688715	MODIFIER	Intergenic	-	-	-	NA	NA	0.03926
Phe_338	Neurological	Pain	Binary	EUR	7:113916000-115119219	7	114518899	G	A	0.6415	0.037522	0.006446	1.038	[1.025-1.051]	5.85e-9	8.233	813517	2	+-	0.236164	Known	rs9969232	MODIFIER	Intron	FOXP2	ENSG00000128573	ENST00000350908	NA	NA	0.09499
Phe_338	Neurological	Pain	Binary	EUR	7:95751217-96756779	7	96256779	C	T	0.6347	-0.035232	0.006371	0.965	[0.953-0.978]	3.20e-8	7.495	813517	2	-+	0.190455	Known	rs10808098	MODIFIER	Intron	SLC25A13	ENSG00000004864	ENST00000265631	NA	NA	0.05966
Phe_338	Neurological	Pain	Binary	EUR	9:125427461-126480899	9	125956877	G	A	0.6748	0.037542	0.006678	1.038	[1.025-1.052]	1.89e-8	7.723	813517	2	+-	0.147158	Known	rs1420767	MODIFIER	Intron	PBX3	ENSG00000167081	ENST00000373489	NA	NA	0.02374
Phe_338	Neurological	Pain	Binary	EUR	11:12746320-13830858	11	13270734	G	C	0.6883	0.039323	0.006575	1.04	[1.027-1.054]	2.22e-9	8.653	813517	2	++	0.096497	Known	rs12295734	MODIFIER	Intergenic	-	-	-	NA	NA	0.02238
Phe_338	Neurological	Pain	Binary	EUR	11:72964864-73964864	11	73464864	C	CT	0.0625	0.089941	0.015415	1.094	[1.062-1.128]	5.39e-9	8.268	813517	2	++	0.577866	Known	rs111906921	MODIFIER	Intron	FAM168A	ENSG00000054965	ENST00000356467	NA	NA	0.2182
Phe_338	Neurological	Pain	Binary	EUR	20:31626749-32682572	20	32126749	TC	T	0.4043	0.033044	0.006007	1.034	[1.021-1.046]	3.78e-8	7.423	813517	2	++	0.585978	Known	rs34581875	MODIFIER	Intron	TM9SF4	ENSG00000101337	ENST00000398022	NA	NA	0.0335
Phe_338_1	Neurological	Acute pain	Binary	EUR	3:25018437-26018437	3	25518437	C	T	0.1224	0.0825	0.015112	1.086	[1.054-1.119]	4.78e-8	7.32	831613	2	++	0.602697	Known	rs1153594	MODIFIER	Intron	RARB	ENSG00000077092	ENST00000330688	NA	NA	0.38135
Phe_338_2	Neurological	Chronic pain	Binary	EUR	1:102356029-103672658	1	103162178	G	A	0.0576	-0.10145	0.017988	0.904	[0.872-0.936]	1.70e-8	7.769	828790	2	--	0.932601	Novel	rs79054389	MODIFIER	Intergenic	-	-	-	NA	NA	0.29537
Phe_338_2	Neurological	Chronic pain	Binary	EUR	1:166374622-167414892	1	166909227	G	C	0.38	-0.041058	0.007175	0.96	[0.946-0.973]	1.05e-8	7.979	828790	2	--	0.914006	Known	rs11576904	MODIFIER	3'UTR	ILDR2	ENSG00000143195	ENST00000271417	NA	NA	0.15133
Phe_338_2	Neurological	Chronic pain	Binary	EUR	3:48735929-49735929	3	49235929	C	CA	0.3627	-0.048019	0.008521	0.953	[0.937-0.969]	1.75e-8	7.758	828790	2	--	0.242165	Known	rs35209519	MODIFIER	Intron	IHO1	ENSG00000173421	ENST00000452691	NA	NA	0.89366
Phe_338_2	Neurological	Chronic pain	Binary	EUR	6:34156128-35311288	6	34784816	G	C	0.1685	0.049251	0.008853	1.05	[1.032-1.069]	2.65e-8	7.577	828790	2	++	0.260675	Known	rs9688715	MODIFIER	Intergenic	-	-	-	NA	NA	0.02626
Phe_338_2	Neurological	Chronic pain	Binary	EUR	7:95681771-96826905	7	96251217	C	T	0.6315	-0.043286	0.007294	0.958	[0.944-0.971]	2.95e-9	8.53	828790	2	-+	0.353211	Known	rs10953169	MODIFIER	Intron	SLC25A13	ENSG00000004864	ENST00000265631	NA	NA	0.07157
Phe_338_2	Neurological	Chronic pain	Binary	EUR	9:124558101-126445229	9	125906436	A	G	0.6314	0.042984	0.007467	1.044	[1.029-1.059]	8.59e-9	8.066	828790	2	+-	0.152817	Known	rs10987017	MODIFIER	Intron	PBX3	ENSG00000167081	ENST00000373489	NA	NA	0.07326
Phe_339	Neurological	Other headache syndromes	Binary	EUR	7:113903104-114951789	7	114407487	G	C	0.4274	-0.039016	0.006326	0.962	[0.950-0.974]	6.94e-10	9.159	823964	2	--	0.361929	Known	rs8180817	MODIFIER	Intron	FOXP2	ENSG00000128573	ENST00000635638	NA	NA	0.1866
Phe_339	Neurological	Other headache syndromes	Binary	EUR	8:140703336-141712346	8	141203336	A	G	0.5424	0.036858	0.006351	1.038	[1.025-1.051]	6.49e-9	8.187	823964	2	++	0.504586	Novel	rs141294349	MODIFIER	Downstream gene	SLC45A4	ENSG00000022567	ENST00000517878	NA	NA	0.19406
Phe_340	Neurological	Migraine	Binary	EUR	1:114634562-115635325	1	115134562	T	C	0.1182	0.070739	0.012854	1.073	[1.047-1.101]	3.73e-8	7.429	849311	2	++	0.592226	Novel	rs2078371	MODIFIER	Intergenic	-	-	-	NA	NA	0.3836
Phe_340	Neurological	Migraine	Binary	EUR	1:2668622-3682574	1	3178562	C	G	0.2231	0.058952	0.010452	1.061	[1.039-1.083]	1.70e-8	7.77	849311	2	++	0.031598	Novel	rs2376495	MODIFIER	Intron	PRDM16	ENSG00000142611	ENST00000270722	NA	NA	0.14977
Phe_340	Neurological	Migraine	Binary	EUR	6:12403725-13403725	6	12903725	A	G	0.4036	-0.058895	0.00849	0.943	[0.927-0.959]	4.01e-12	11.397	849311	2	--	0.693839	Known	rs9349379	MODIFIER	Intron	PHACTR1	ENSG00000112137	ENST00000332995	NA	NA	0.99973
Phe_340	Neurological	Migraine	Binary	EUR	6:95734690-97119171	6	96404057	A	G	0.7612	-0.074807	0.010359	0.928	[0.909-0.947]	5.14e-13	12.289	849311	2	--	0.875714	Known	rs4839683	MODIFIER	Intron	UFL1-AS1	ENSG00000233797	ENST00000658843	NA	NA	0.04327
Phe_340	Neurological	Migraine	Binary	EUR	8:2687536-3688560	8	3187536	A	T	0.389	0.047005	0.008531	1.048	[1.031-1.066]	3.59e-8	7.445	849311	2	++	0.454521	Known	rs10216608	MODIFIER	Intron	CSMD1	ENSG00000183117	ENST00000635120	NA	NA	0.22307
Phe_340	Neurological	Migraine	Binary	EUR	12:56603222-57646968	12	57133500	T	C	0.4078	-0.074426	0.008471	0.928	[0.913-0.944]	1.55e-18	17.81	849311	2	--	0.051148	Known	rs11172113	MODIFIER	Intron	LRP1	ENSG00000123384	ENST00000243077	NA	NA	0.9882
Phe_344	Neurological	Other paralytic syndromes	Binary	EUR	6:31789666-33136848	6	32636848	T	C	0.8494	-0.169087	0.030316	0.844	[0.796-0.896]	2.44e-8	7.613	850734	2	--	0.147371	Known	rs9272367	MODIFIER	Upstream gene	HLA-DQA1	ENSG00000196735	ENST00000343139	NA	NA	0.09037
Phe_345	Neurological	Epilepsy, recurrent seizures, convulsions	Binary	EUR	2:165533854-166533854	2	166033854	A	T	0.6501	0.056469	0.010272	1.058	[1.037-1.080]	3.85e-8	7.414	850211	2	++	0.528753	Novel	rs7583749	MODIFIER	Intron	SCN1A	ENSG00000144285	ENST00000674923	NA	NA	0.08903
Phe_345	Neurological	Epilepsy, recurrent seizures, convulsions	Binary	EUR	13:29450308-30450308	13	29950308	G	T	0.0023	0.575132	0.101267	1.777	[1.457-2.168]	1.35e-8	7.869	850211	2	++	0.068582	Known	rs189642331	LOW	Splice polypyrimidine tract	LINC00544	ENSG00000122043	ENST00000400540	NA	NA	0.95399
Phe_345_3	Neurological	Convulsions	Binary	EUR	13:29450308-30450308	13	29950308	G	T	0.0023	0.672598	0.121582	1.959	[1.544-2.487]	3.17e-8	7.5	848661	2	++	0.060316	Known	rs189642331	LOW	Splice polypyrimidine tract	LINC00544	ENSG00000122043	ENST00000400540	NA	NA	0.93006
Phe_347	Neurological	Cataplexy and narcolepsy	Binary	EUR	6:31558480-33310879	6	32623974	A	G	0.8825	-0.801402	0.072789	0.449	[0.389-0.518]	3.42e-28	27.466	763692	2	--	0.004569	Known	rs4959030	MODIFIER	Upstream gene	HLA-DQA1	ENSG00000196735	ENST00000422863	NA	NA	0.52355
Phe_348	Neurological	Other conditions of brain	Binary	EUR	3:25501551-26501551	3	26001551	A	G	0.71	0.091606	0.016802	1.096	[1.060-1.133]	4.98e-8	7.303	1227825	3	+++	0.873211	Novel	rs2114453	MODIFIER	Intergenic	-	-	-	NA	NA	0.10573
Phe_348	Neurological	Other conditions of brain	Binary	EUR	19:44408684-45408684	19	44908684	T	C	0.1581	0.119063	0.020302	1.126	[1.082-1.172]	4.50e-9	8.347	1227825	3	+++	0.133985	Known	rs429358	MODERATE	Missense	APOE	ENSG00000130203	ENST00000252486	c.388T>C	p.Cys130Arg	0.92947
Phe_348	Neurological	Other conditions of brain	Binary	EUR	22:43428847-44498522	22	43928847	C	G	0.2228	0.129793	0.017146	1.139	[1.101-1.178]	3.74e-14	13.428	1227825	3	+++	0.330968	Known	rs738409	MODERATE	Missense	PNPLA3	ENSG00000100344	ENST00000216180	c.444C>G	p.Ile148Met	0.28934
Phe_348_8	Neurological	Encephalopathy, not elsewhere classified	Binary	EUR	19:44408684-45408684	19	44908684	T	C	0.1475	0.1351	0.023877	1.145	[1.092-1.199]	1.53e-8	7.815	846478	2	+-	0.007254	Known	rs429358	MODERATE	Missense	APOE	ENSG00000130203	ENST00000252486	c.388T>C	p.Cys130Arg	0.73016
Phe_348_8	Neurological	Encephalopathy, not elsewhere classified	Binary	EUR	22:43428847-44499571	22	43928847	C	G	0.2208	0.162009	0.02006	1.176	[1.131-1.223]	6.68e-16	15.175	846478	2	++	0.0286	Known	rs738409	MODERATE	Missense	PNPLA3	ENSG00000100344	ENST00000216180	c.444C>G	p.Ile148Met	0.29108
Phe_350	Neurological	Abnormal movement	Binary	EUR	4:101281207-102799244	4	102225731	A	C	0.0842	0.069183	0.010398	1.072	[1.050-1.094]	2.86e-11	10.543	823063	2	++	0.241271	Known	rs35225200	MODIFIER	Intergenic	-	-	-	NA	NA	0.13449
Phe_350	Neurological	Abnormal movement	Binary	EUR	6:34633421-35633421	6	35133421	G	A	0.1507	0.045445	0.008122	1.046	[1.030-1.063]	2.20e-8	7.657	823063	2	++	0.291243	Known	rs13205738	MODIFIER	Intron	TCP11	ENSG00000124678	ENST00000311875	NA	NA	0.28666
Phe_350	Neurological	Abnormal movement	Binary	EUR	11:113221110-114221110	11	113721110	G	A	0.5206	-0.031892	0.005625	0.969	[0.958-0.979]	1.43e-8	7.844	823063	2	-+	0.023094	Known	rs10750027	MODIFIER	Intergenic	-	-	-	NA	NA	0.45662
Phe_350	Neurological	Abnormal movement	Binary	EUR	16:53263996-54311257	16	53778858	ATTTT	A	0.3991	0.038756	0.005676	1.04	[1.028-1.051]	8.61e-12	11.065	823063	2	++	0.740104	Known	rs71863246	MODIFIER	Intron	FTO	ENSG00000140718	ENST00000471389	NA	NA	0.02714
Phe_350_1	Neurological	Abnormal involuntary movements	Binary	EUR	11:113382652-114382652	11	113882652	G	GA	0.3207	-0.069129	0.011536	0.933	[0.912-0.955]	2.07e-9	8.685	847565	2	--	0.897251	Known	rs71301684	MODIFIER	Intergenic	-	-	-	NA	NA	0.60779
Phe_350_1	Neurological	Abnormal involuntary movements	Binary	EUR	21:40641748-41664199	21	41143350	G	A	0.2358	0.071622	0.011798	1.074	[1.050-1.099]	1.27e-9	8.895	847565	2	++	0.427243	Known	rs1001453	MODIFIER	Non coding transcript exon	LINC00323	ENSG00000226496	ENST00000654244	NA	NA	0.06878
Phe_350_2	Neurological	Abnormality of gait	Binary	EUR	4:101691313-102799244	4	102225731	A	C	0.0843	0.072876	0.011466	1.076	[1.052-1.100]	2.07e-10	9.683	829196	2	++	0.183907	Known	rs35225200	MODIFIER	Intergenic	-	-	-	NA	NA	0.21871
Phe_350_2	Neurological	Abnormality of gait	Binary	EUR	14:46316714-47357956	14	46845735	C	T	0.41	0.03895	0.006347	1.04	[1.027-1.053]	8.42e-10	9.075	829196	2	+-	0.067293	Known	rs1388568	MODIFIER	Intron	MDGA2	ENSG00000139915	ENST00000399232	NA	NA	0.59248
Phe_350_2	Neurological	Abnormality of gait	Binary	EUR	16:53263996-54311575	16	53778858	ATTTT	A	0.399	0.046304	0.006243	1.047	[1.035-1.060]	1.20e-13	12.921	829196	2	++	0.917543	Known	rs71863246	MODIFIER	Intron	FTO	ENSG00000140718	ENST00000471389	NA	NA	0.03888
Phe_351	Neurological	Other peripheral nerve disorders	Binary	EUR	1:102365221-103402877	1	102875067	T	C	0.5048	0.032487	0.005557	1.033	[1.022-1.044]	5.03e-9	8.298	826921	2	++	0.010011	Known	rs1318756	MODIFIER	Downstream gene	COL11A1	ENSG00000060718	ENST00000370096	NA	NA	0.19999
Phe_351	Neurological	Other peripheral nerve disorders	Binary	EUR	1:149434520-150523307	1	150023307	G	A	0.393	-0.033623	0.005618	0.967	[0.956-0.978]	2.17e-9	8.664	826921	2	--	0.009477	Novel	rs67807996	MODIFIER	Intergenic	-	-	-	NA	NA	0.62693
Phe_351	Neurological	Other peripheral nerve disorders	Binary	EUR	1:150569887-151647293	1	151147293	T	A	0.0761	0.055044	0.009809	1.057	[1.036-1.077]	2.00e-8	7.698	826921	2	++	0.178538	Novel	rs75358607	MODIFIER	Upstream gene	SEMA6C	ENSG00000143434	ENST00000368914	NA	NA	0.05724
Phe_351	Neurological	Other peripheral nerve disorders	Binary	EUR	1:173594535-175256471	1	174756471	T	A	0.2562	-0.035641	0.006342	0.965	[0.953-0.977]	1.91e-8	7.719	826921	2	--	0.827594	Known	rs1813135	MODIFIER	Intron	RABGAP1L	ENSG00000152061	ENST00000681986	NA	NA	0.01258
Phe_351	Neurological	Other peripheral nerve disorders	Binary	EUR	2:196843199-198590050	2	197628113	C	T	0.4717	0.031029	0.005288	1.032	[1.021-1.042]	4.42e-9	8.355	826921	2	++	0.059785	Known	rs6728904	MODIFIER	Intron	RFTN2	ENSG00000162944	ENST00000295049	NA	NA	0.02342
Phe_351	Neurological	Other peripheral nerve disorders	Binary	EUR	2:216744680-217789019	2	217249381	A	C	0.1961	-0.051411	0.007619	0.95	[0.936-0.964]	1.50e-11	10.823	826921	2	--	2.16e-06	Known	rs12467332	MODIFIER	Intron	DIRC3-AS1	ENSG00000233143	ENST00000695932	NA	NA	0.48477
Phe_351	Neurological	Other peripheral nerve disorders	Binary	EUR	3:48033253-50862264	3	49942098	C	CA	0.492	0.038916	0.00565	1.04	[1.028-1.051]	5.67e-12	11.247	826921	2	++	0.032715	Known	rs71631037	MODIFIER	Intron	RBM6	ENSG00000004534	ENST00000266022	NA	NA	0.0297
Phe_351	Neurological	Other peripheral nerve disorders	Binary	EUR	4:12671634-13759081	4	13194440	C	A	0.275	0.036233	0.005914	1.037	[1.025-1.049]	8.97e-10	9.047	826921	2	++	0.609587	Known	rs4289459	MODIFIER	Intergenic	-	-	-	NA	NA	0.23763
Phe_351	Neurological	Other peripheral nerve disorders	Binary	EUR	4:139516962-140516962	4	140016962	T	C	0.3732	-0.029966	0.005495	0.97	[0.960-0.981]	4.94e-8	7.306	826921	2	--	0.56084	Known	rs1510719	MODIFIER	Intron	MAML3	ENSG00000196782	ENST00000509479	NA	NA	0.0309
Phe_351	Neurological	Other peripheral nerve disorders	Binary	EUR	6:31411381-32922220	6	32179919	G	A	0.1897	0.049535	0.008346	1.051	[1.034-1.068]	2.94e-9	8.532	826921	2	++	0.408915	Known	rs3130349	LOW	Synonymous	RNF5	ENSG00000204308	ENST00000375094	NA	NA	0.09085
Phe_351	Neurological	Other peripheral nerve disorders	Binary	EUR	6:84459057-85512719	6	85006237	G	A	0.1099	-0.048732	0.008359	0.952	[0.937-0.968]	5.55e-9	8.256	826921	2	--	0.14945	Known	rs62422907	MODIFIER	Intergenic	-	-	-	NA	NA	0.08212
Phe_351	Neurological	Other peripheral nerve disorders	Binary	EUR	8:91758867-92906870	8	92345847	CT	C	0.4651	-0.037032	0.005906	0.964	[0.953-0.975]	3.61e-10	9.443	826921	2	--	0.474178	Known	rs5893197	MODIFIER	Intergenic	-	-	-	NA	NA	0.47665
Phe_351	Neurological	Other peripheral nerve disorders	Binary	EUR	9:125470253-126470253	9	125970253	G	A	0.4754	0.037291	0.00647	1.038	[1.025-1.051]	8.23e-9	8.085	826921	2	++	0.313295	Known	rs574253889	MODIFIER	Downstream gene	PBX3	ENSG00000167081	ENST00000373489	NA	NA	0.40003
Phe_351	Neurological	Other peripheral nerve disorders	Binary	EUR	10:97564566-98759087	10	98150276	C	T	0.313	-0.034028	0.005622	0.967	[0.956-0.977]	1.42e-9	8.846	826921	2	--	0.039111	Novel	rs2095365	MODIFIER	Intron	R3HCC1L	ENSG00000166024	ENST00000298999	NA	NA	0.06202
Phe_351	Neurological	Other peripheral nerve disorders	Binary	EUR	13:67382366-68382366	13	67882366	C	G	0.0113	0.153051	0.02578	1.165	[1.108-1.226]	2.91e-9	8.537	826921	2	++	0.394806	Known	rs73208627	MODIFIER	Intergenic	-	-	-	NA	NA	0.99
Phe_351	Neurological	Other peripheral nerve disorders	Binary	EUR	14:93871805-94878610	14	94371805	G	T	0.0196	-0.126256	0.020005	0.881	[0.847-0.917]	2.77e-10	9.558	826921	2	--	0.249776	Known	rs112635299	MODIFIER	Downstream gene	SERPINA1	ENSG00000197249	ENST00000393087	NA	NA	0.78746
Phe_351	Neurological	Other peripheral nerve disorders	Binary	EUR	15:73535800-75536254	15	75036254	T	C	0.3505	0.031984	0.00567	1.033	[1.021-1.044]	1.69e-8	7.772	826921	2	++	0.028191	Known	rs4886649	MODIFIER	Intron	PPCDC	ENSG00000138621	ENST00000342932	NA	NA	0.14962
Phe_351	Neurological	Other peripheral nerve disorders	Binary	EUR	16:53263996-54308996	16	53772541	A	G	0.4043	0.040554	0.005366	1.041	[1.030-1.052]	4.11e-14	13.387	826921	2	++	0.316055	Known	rs56094641	MODIFIER	Intron	FTO	ENSG00000140718	ENST00000471389	NA	NA	0.0629
Phe_351	Neurological	Other peripheral nerve disorders	Binary	EUR	16:88416381-89424143	16	88924143	T	TG	0.3581	0.032761	0.00584	1.033	[1.022-1.045]	2.03e-8	7.693	826921	2	++	0.895777	Known	rs112648265	MODIFIER	Intron	CBFA2T3	ENSG00000129993	ENST00000268679	NA	NA	0.32993
Phe_351	Neurological	Other peripheral nerve disorders	Binary	EUR	17:43619541-44684472	17	44130351	G	A	0.036	0.07924	0.014127	1.082	[1.053-1.113]	2.03e-8	7.692	826921	2	++	0.811125	Novel	rs77447151	MODIFIER	Intergenic	-	-	-	NA	NA	0.05766
Phe_351	Neurological	Other peripheral nerve disorders	Binary	AFR	18:31080693-32098655	18	31598655	G	A	0.0162	0.284873	0.045257	1.33	[1.217-1.453]	3.08e-10	9.511	116854	2	++	0.18662	Known	rs76992529	MODERATE	Missense	TTR	ENSG00000118271	ENST00000237014	c.424G>A	p.Val142Ile	0.90593
Phe_351	Neurological	Other peripheral nerve disorders	Binary	EUR	18:55043071-56231395	18	55729968	T	C	0.8144	0.042512	0.007106	1.043	[1.029-1.058]	2.20e-9	8.658	826921	2	++	0.484267	Known	rs784257	MODIFIER	Intron	-	ENSG00000267284	ENST00000654829	NA	NA	0.49043
Phe_351	Neurological	Other peripheral nerve disorders	Binary	EUR	18:59630253-60742566	18	60185354	T	C	0.2368	0.037071	0.005927	1.038	[1.026-1.050]	3.99e-10	9.4	826921	2	++	0.392773	Known	rs476828	MODIFIER	Intergenic	-	-	-	NA	NA	0.07942
Phe_351	Neurological	Other peripheral nerve disorders	Binary	EUR	19:8105262-9105262	19	8605262	C	T	0.0355	0.089132	0.015626	1.093	[1.060-1.127]	1.17e-8	7.932	826921	2	++	7.33e-05	Known	rs62621197	MODERATE	Missense	ADAMTS10	ENSG00000142303	ENST00000597188	c.185G>A	p.Arg62Gln	0.9674
Phe_351	Neurological	Other peripheral nerve disorders	Binary	EUR	20:63337373-64349571	20	63844292	C	A	0.0682	-0.064174	0.011017	0.938	[0.918-0.958]	5.71e-9	8.243	826921	2	--	0.061774	Novel	rs11697094	MODIFIER	Upstream gene	C20orf181	ENSG00000279610	ENST00000623918	NA	NA	0.15107
Phe_352	Neurological	Disorders of other cranial nerves	Binary	EUR	6:43973703-44979861	6	44479267	A	G	0.5294	0.094947	0.015986	1.1	[1.066-1.135]	2.86e-9	8.543	845561	2	++	0.06008	Known	rs7770034	MODIFIER	Intergenic	-	-	-	NA	NA	0.16166
Phe_352	Neurological	Disorders of other cranial nerves	Binary	EUR	9:18850443-19850443	9	19350443	C	T	0.0014	1.70858	0.308934	5.521	[3.013-10.116]	3.19e-8	7.496	845561	2	++	0.850218	Novel	rs35262354	MODIFIER	Intron	DENND4C	ENSG00000137145	ENST00000434457	NA	NA	0.22654
Phe_352_2	Neurological	Facial nerve disorders [CN7]	Binary	EUR	6:43972985-44984869	6	44479267	A	G	0.5308	0.158177	0.019458	1.171	[1.128-1.217]	4.32e-16	15.364	1210187	3	+++	0.000247	Known	rs7770034	MODIFIER	Intergenic	-	-	-	NA	NA	0.15222
Phe_352_2	Neurological	Facial nerve disorders [CN7]	Binary	EUR	9:109541297-110541297	9	110041297	GT	G	0.7386	-0.139869	0.024849	0.869	[0.828-0.913]	1.82e-8	7.741	848829	2	-?-	0.403612	Novel	rs58045729	MODIFIER	Intron	PALM2AKAP2	ENSG00000157654	ENST00000374530	NA	NA	0.94173
Phe_353	Neurological	Nerve root and plexus disorders	Binary	EUR	5:112538021-113557723	5	113043737	T	A	0.4989	-0.075277	0.013553	0.927	[0.903-0.952]	2.79e-8	7.555	846630	2	--	0.111322	Novel	rs4705755	MODIFIER	Intron	MCC	ENSG00000171444	ENST00000408903	NA	NA	0.06404
Phe_355	Neurological	Complex regional/central pain syndrome	Binary	EUR	8:17909884-18909884	8	18409884	C	T	0.0648	0.389156	0.065386	1.476	[1.298-1.678]	2.65e-9	8.576	808357	2	++	0.57197	Novel	rs55959056	MODIFIER	Intergenic	-	-	-	NA	NA	0.95229
Phe_356	Neurological	Hereditary and idiopathic peripheral neuropathy	Binary	EUR	1:119157983-120229854	1	119714953	A	G	0.6829	-0.071707	0.00841	0.931	[0.916-0.946]	1.51e-17	16.821	840486	2	--	0.632268	Known	rs477992	MODIFIER	Intron	PHGDH	ENSG00000092621	ENST00000641023	NA	NA	0.2641
Phe_356	Neurological	Hereditary and idiopathic peripheral neuropathy	Binary	EUR	1:160994086-162006743	1	161494086	G	C	0.1219	0.064224	0.011631	1.066	[1.042-1.091]	3.36e-8	7.474	840486	2	++	0.262828	Known	rs10494359	MODIFIER	Intergenic	-	-	-	NA	NA	0.05954
Phe_356	Neurological	Hereditary and idiopathic peripheral neuropathy	Binary	EUR	2:210205350-211229214	2	210711734	G	A	0.6095	-0.047104	0.008195	0.954	[0.939-0.969]	9.04e-9	8.044	840486	2	-+	0.262011	Known	rs2111713	MODIFIER	Intergenic	-	-	-	NA	NA	0.05394
Phe_356	Neurological	Hereditary and idiopathic peripheral neuropathy	Binary	EUR	2:26875230-28131657	2	27508073	T	C	0.5967	-0.049494	0.007915	0.952	[0.937-0.967]	4.02e-10	9.396	840486	2	--	0.685781	Known	rs1260326	MODERATE	Missense	GCKR	ENSG00000084734	ENST00000264717	c.1337T>C	p.Leu446Pro	0.34225
Phe_356	Neurological	Hereditary and idiopathic peripheral neuropathy	Binary	EUR	5:148469742-149524327	5	148982157	A	AT	0.5666	0.054144	0.008803	1.056	[1.038-1.074]	7.72e-10	9.113	840486	2	++	0.785955	Known	rs55932017	MODIFIER	3'UTR	SH3TC2	ENSG00000169247	ENST00000515425	NA	NA	0.17186
Phe_356	Neurological	Hereditary and idiopathic peripheral neuropathy	Binary	EUR	5:60300056-61300056	5	60800056	T	A	0.5383	-0.046374	0.008219	0.955	[0.939-0.970]	1.68e-8	7.775	840486	2	--	0.502394	Known	rs7709716	MODIFIER	Intron	ELOVL7	ENSG00000164181	ENST00000508821	NA	NA	0.1595
Phe_356	Neurological	Hereditary and idiopathic peripheral neuropathy	Binary	EUR	6:34109480-35720834	6	34760294	G	C	0.0942	0.093785	0.013668	1.098	[1.069-1.128]	6.81e-12	11.167	840486	2	++	0.903159	Known	rs75398113	MODIFIER	Intron	SNRPC	ENSG00000124562	ENST00000244520	NA	NA	0.31091
Phe_356	Neurological	Hereditary and idiopathic peripheral neuropathy	Binary	EUR	7:55465865-56738675	7	56029572	C	G	0.7463	-0.061209	0.009331	0.941	[0.924-0.958]	5.39e-11	10.268	840486	2	-+	0.272305	Known	rs4948102	MODIFIER	Intron	PSPH	ENSG00000146733	ENST00000275605	NA	NA	0.10589
Phe_356	Neurological	Hereditary and idiopathic peripheral neuropathy	Binary	EUR	8:21395231-22652225	8	22055064	C	T	0.0892	0.08081	0.014067	1.084	[1.055-1.114]	9.21e-9	8.036	840486	2	++	0.741359	Known	rs17516425	MODIFIER	Upstream gene	DMTN	ENSG00000158856	ENST00000358242	NA	NA	0.13797
Phe_356	Neurological	Hereditary and idiopathic peripheral neuropathy	Binary	EUR	11:12746221-13824747	11	13246221	A	C	0.1586	-0.066491	0.011481	0.936	[0.915-0.957]	6.98e-9	8.156	840486	2	--	0.808703	Known	rs11022717	MODIFIER	Intergenic	-	-	-	NA	NA	0.44461
Phe_356	Neurological	Hereditary and idiopathic peripheral neuropathy	Binary	EUR	16:74719863-75765539	16	75219863	A	T	0.5073	0.048738	0.008475	1.05	[1.033-1.068]	8.88e-9	8.051	840486	2	+-	0.519932	Known	rs11149808	MODIFIER	Intron	CTRB1	ENSG00000168925	ENST00000361017	NA	NA	0.38712
Phe_356	Neurological	Hereditary and idiopathic peripheral neuropathy	Binary	EUR	19:15363463-16417047	19	15868934	C	A	0.2966	0.057117	0.008883	1.059	[1.041-1.077]	1.28e-10	9.894	840486	2	+-	0.574671	Known	rs77420750	MODIFIER	Downstream gene	CYP4F36P	ENSG00000273330	ENST00000589193	NA	NA	0.13925
Phe_356	Neurological	Hereditary and idiopathic peripheral neuropathy	Binary	EUR	19:7718935-8718935	19	8218935	C	A	0.5426	-0.050603	0.008366	0.951	[0.935-0.966]	1.46e-9	8.835	840486	2	--	0.896886	Known	rs1871194	MODIFIER	Intron	CERS4	ENSG00000090661	ENST00000251363	NA	NA	0.93735
Phe_357	Neurological	Inflammatory and toxic neuropathy	Binary	EUR	1:119167868-120211883	1	119711883	A	G	0.5806	-0.07417	0.012084	0.929	[0.907-0.951]	8.36e-10	9.078	853825	2	--	0.057194	Novel	rs561931	MODIFIER	Upstream gene	PHGDH	ENSG00000092621	ENST00000641023	NA	NA	0.72969
Phe_357	Neurological	Inflammatory and toxic neuropathy	Binary	EUR	4:34441808-35442414	4	34942080	G	A	0.49	-0.065171	0.011856	0.937	[0.915-0.959]	3.87e-8	7.413	853825	2	--	0.403019	Known	rs11735190	MODIFIER	Intergenic	-	-	-	NA	NA	0.09155
Phe_357	Neurological	Inflammatory and toxic neuropathy	Binary	EUR	7:55566808-56618556	7	56110484	CT	C	0.509	0.069966	0.011852	1.072	[1.048-1.098]	3.56e-9	8.448	853825	2	++	0.332707	Known	rs35135357	MODIFIER	Upstream gene	CHCHD2	ENSG00000106153	ENST00000395422	NA	NA	0.06887
Phe_357	Neurological	Inflammatory and toxic neuropathy	Binary	EUR	11:113173391-114288294	11	113768510	T	C	0.3775	0.075933	0.012267	1.079	[1.053-1.105]	6.02e-10	9.221	853825	2	++	0.199071	Known	rs2459970	MODIFIER	Intron	ZW10	ENSG00000086827	ENST00000200135	NA	NA	0.05855
Phe_357	Neurological	Inflammatory and toxic neuropathy	Binary	EUR	19:7718935-8718935	19	8218935	C	A	0.5425	-0.069206	0.012205	0.933	[0.911-0.956]	1.43e-8	7.846	853825	2	--	0.191155	Novel	rs1871194	MODIFIER	Intron	CERS4	ENSG00000090661	ENST00000251363	NA	NA	0.83609
Phe_359	Neurological	Muscular dystrophies and other myopathies	Binary	EUR	6:31277687-33211549	6	32609856	G	C	0.1329	0.342547	0.054706	1.409	[1.265-1.568]	3.81e-10	9.419	866762	2	++	0.767615	Novel	rs535777	MODIFIER	Intergenic	-	-	-	NA	NA	0.10662
Phe_359_2	Neurological	Myopathy	Binary	EUR	6:31128361-33211549	6	32609856	G	C	0.1329	0.370897	0.057086	1.449	[1.296-1.621]	8.18e-11	10.087	866922	2	++	0.931465	Novel	rs535777	MODIFIER	Intergenic	-	-	-	NA	NA	0.1128
Phe_360	Sense Organs	Disorders of the globe	Binary	EUR	4:119332498-120336310	4	119836310	C	T	0.03	0.564267	0.094778	1.758	[1.460-2.117]	2.62e-9	8.581	853874	2	++	0.717088	Novel	rs80040992	MODIFIER	Intergenic	-	-	-	NA	NA	0.50185
Phe_361	Sense Organs	Retinal detachments and defects	Binary	EUR	1:219105333-220116093	1	219605333	G	T	0.4442	0.067576	0.01194	1.07	[1.045-1.095]	1.52e-8	7.819	852832	2	++	0.04449	Novel	rs12028838	MODIFIER	Downstream gene	ZC3H11B	ENSG00000215817	ENST00000651890	NA	NA	0.13117
Phe_361	Sense Organs	Retinal detachments and defects	Binary	EUR	1:226563871-227922780	1	227391089	G	A	0.0752	-0.135511	0.022863	0.873	[0.835-0.913]	3.08e-9	8.511	852832	2	--	0.536856	Known	rs138152403	MODIFIER	Upstream gene	LINC01641	ENSG00000234277	ENST00000445817	NA	NA	0.02445
Phe_361	Sense Organs	Retinal detachments and defects	Binary	EUR	2:226769093-227814612	2	227270464	A	G	0.6623	-0.068114	0.011938	0.934	[0.913-0.956]	1.16e-8	7.936	852832	2	--	0.611156	Novel	rs7606754	MODIFIER	Intron	COL4A3	ENSG00000169031	ENST00000396578	NA	NA	0.13407
Phe_361	Sense Organs	Retinal detachments and defects	Binary	EUR	2:55259933-56385305	2	55825178	C	T	0.3261	-0.083118	0.012305	0.92	[0.898-0.943]	1.43e-11	10.845	852832	2	--	0.928411	Known	rs12478566	MODIFIER	Intergenic	-	-	-	NA	NA	0.10238
Phe_361	Sense Organs	Retinal detachments and defects	Binary	EUR	2:87898520-88898520	2	88398520	G	A	0.0251	-0.318398	0.057229	0.727	[0.650-0.814]	2.64e-8	7.578	852832	2	--	0.768806	Novel	rs78011579	MODIFIER	Intergenic	-	-	-	NA	NA	0.94965
Phe_361	Sense Organs	Retinal detachments and defects	Binary	EUR	4:51691618-52711875	4	52202872	A	T	0.3998	-0.067392	0.011927	0.935	[0.913-0.957]	1.60e-8	7.796	852832	2	--	0.752266	Novel	rs7699248	MODIFIER	Intergenic	-	-	-	NA	NA	0.21164
Phe_361	Sense Organs	Retinal detachments and defects	Binary	EUR	4:80530190-81613582	4	81031483	T	A	0.0255	0.252067	0.037249	1.287	[1.196-1.384]	1.31e-11	10.881	852832	2	++	0.269002	Novel	rs74764079	MODERATE	Missense	BMP3	ENSG00000152785	ENST00000282701	c.199T>A	p.Tyr67Asn	0.96691
Phe_361	Sense Organs	Retinal detachments and defects	Binary	EUR	5:11038267-12084230	5	11543431	T	A	0.4524	0.069666	0.011754	1.072	[1.048-1.097]	3.09e-9	8.511	852832	2	++	0.353355	Known	rs17219515	MODIFIER	Intron	CTNND2	ENSG00000169862	ENST00000304623	NA	NA	0.17441
Phe_361	Sense Organs	Retinal detachments and defects	Binary	EUR	8:138376762-139416827	8	138897410	G	A	0.6709	-0.092716	0.012331	0.911	[0.890-0.934]	5.52e-14	13.258	852832	2	--	0.043233	Known	rs11992725	MODIFIER	Intron	COL22A1	ENSG00000169436	ENST00000303045	NA	NA	0.14555
Phe_361	Sense Organs	Retinal detachments and defects	Binary	EUR	10:93753193-94779840	10	94253193	G	T	0.4292	0.067882	0.011495	1.07	[1.046-1.095]	3.52e-9	8.454	852832	2	++	0.233645	Novel	rs7080472	MODIFIER	Intron	PLCE1	ENSG00000138193	ENST00000371380	NA	NA	0.22755
Phe_361	Sense Organs	Retinal detachments and defects	Binary	EUR	11:119683233-120693272	11	120188194	C	T	0.3035	0.069791	0.012191	1.072	[1.047-1.098]	1.04e-8	7.985	852832	2	++	0.043845	Novel	rs12791393	MODIFIER	Upstream gene	TRIM29	ENSG00000137699	ENST00000532833	NA	NA	0.27685
Phe_361	Sense Organs	Retinal detachments and defects	Binary	EUR	11:92145039-93394477	11	92890442	A	G	0.386	-0.191362	0.01262	0.826	[0.806-0.847]	6.18e-52	51.209	852832	2	--	0.198768	Known	rs7118363	MODIFIER	Intron	FAT3	ENSG00000165323	ENST00000525166	NA	NA	0.50165
Phe_361	Sense Organs	Retinal detachments and defects	Binary	EUR	12:106135007-107353689	12	106646244	T	G	0.1242	-0.098188	0.017723	0.906	[0.876-0.939]	3.02e-8	7.52	852832	2	--	0.083772	Known	rs11113067	MODIFIER	Intron	RFX4	ENSG00000111783	ENST00000392842	NA	NA	0.06924
Phe_361_1	Sense Organs	Retinal detachment with retinal defect	Binary	EUR	1:219066565-220106018	1	219588797	C	T	0.3743	0.094324	0.016407	1.099	[1.064-1.135]	8.98e-9	8.047	857076	2	++	0.288788	Novel	rs10863467	MODIFIER	Intergenic	-	-	-	NA	NA	0.07953
Phe_361_1	Sense Organs	Retinal detachment with retinal defect	Binary	EUR	2:55289923-56356707	2	55825178	C	T	0.3261	-0.096507	0.017004	0.908	[0.878-0.939]	1.38e-8	7.859	857076	2	--	0.422942	Known	rs12478566	MODIFIER	Intergenic	-	-	-	NA	NA	0.06313
Phe_361_1	Sense Organs	Retinal detachment with retinal defect	Binary	EUR	3:10447689-11447689	3	10947689	A	G	0.0874	0.171449	0.028097	1.187	[1.123-1.254]	1.05e-9	8.98	857076	2	++	0.649464	Novel	rs10865705	MODIFIER	Intron	-	ENSG00000286962	ENST00000656787	NA	NA	0.99899
Phe_361_1	Sense Organs	Retinal detachment with retinal defect	Binary	EUR	4:80530190-81552232	4	81031483	T	A	0.0255	0.311765	0.04972	1.366	[1.239-1.506]	3.60e-10	9.444	857076	2	++	0.824926	Novel	rs74764079	MODERATE	Missense	BMP3	ENSG00000152785	ENST00000282701	c.199T>A	p.Tyr67Asn	0.87128
Phe_361_1	Sense Organs	Retinal detachment with retinal defect	Binary	EUR	4:86562748-87980583	4	87122054	G	A	0.4176	0.091031	0.016054	1.095	[1.061-1.130]	1.43e-8	7.846	857076	2	++	0.802849	Novel	rs342435	MODIFIER	Intron	AFF1	ENSG00000172493	ENST00000395146	NA	NA	0.10055
Phe_361_1	Sense Organs	Retinal detachment with retinal defect	Binary	EUR	6:72402826-73433566	6	72933566	C	A	0.5809	0.107884	0.016634	1.114	[1.078-1.151]	8.83e-11	10.054	857076	2	++	0.075159	Known	rs7744813	MODIFIER	Intron	KCNQ5	ENSG00000185760	ENST00000370398	NA	NA	0.90014
Phe_361_1	Sense Organs	Retinal detachment with retinal defect	Binary	EUR	7:99982234-100994172	7	100494172	T	C	0.6783	-0.09435	0.017122	0.91	[0.880-0.941]	3.58e-8	7.446	857076	2	--	0.775866	Novel	rs12539172	MODIFIER	3'UTR	NYAP1	ENSG00000166924	ENST00000300179	NA	NA	0.21347
Phe_361_1	Sense Organs	Retinal detachment with retinal defect	Binary	EUR	8:138376762-139407931	8	138897410	G	A	0.6708	-0.124733	0.016979	0.883	[0.854-0.913]	2.04e-13	12.691	857076	2	--	0.455671	Known	rs11992725	MODIFIER	Intron	COL22A1	ENSG00000169436	ENST00000303045	NA	NA	0.14474
Phe_361_1	Sense Organs	Retinal detachment with retinal defect	Binary	EUR	10:7080046-8080046	10	7580046	G	A	0.1037	0.138759	0.024941	1.149	[1.094-1.206]	2.64e-8	7.578	857076	2	++	0.464156	Novel	rs41298373	MODERATE	Missense	ITIH5	ENSG00000123243	ENST00000397146	c.1127C>T	p.Ala376Val	0.95748
Phe_361_1	Sense Organs	Retinal detachment with retinal defect	Binary	EUR	10:77267030-78442219	10	77859703	G	A	0.2827	0.113478	0.017409	1.12	[1.083-1.159]	7.11e-11	10.148	857076	2	++	0.653422	Novel	rs2579136	MODIFIER	Intron	DLG5	ENSG00000151208	ENST00000372391	NA	NA	0.09449
Phe_361_1	Sense Organs	Retinal detachment with retinal defect	Binary	EUR	10:93753193-94779840	10	94253193	G	T	0.4293	0.090744	0.015986	1.095	[1.061-1.130]	1.38e-8	7.862	857076	2	++	0.845192	Novel	rs7080472	MODIFIER	Intron	PLCE1	ENSG00000138193	ENST00000371380	NA	NA	0.3093
Phe_361_1	Sense Organs	Retinal detachment with retinal defect	Binary	EUR	11:88381156-89742989	11	89201920	C	T	0.3649	0.103697	0.01644	1.109	[1.074-1.146]	2.83e-10	9.548	857076	2	++	0.969876	Novel	rs12285584	MODIFIER	Intron	TYR	ENSG00000077498	ENST00000263321	NA	NA	0.35616
Phe_361_1	Sense Organs	Retinal detachment with retinal defect	Binary	EUR	11:92335467-93394477	11	92890349	G	T	0.386	-0.161732	0.017153	0.851	[0.823-0.880]	4.15e-21	20.382	857076	2	--	0.000766	Known	rs7101614	MODIFIER	Intron	FAT3	ENSG00000165323	ENST00000525166	NA	NA	0.48334
Phe_361_1	Sense Organs	Retinal detachment with retinal defect	Binary	EUR	12:30364057-31403164	12	30887969	G	GA	0.1589	0.12296	0.02172	1.131	[1.084-1.180]	1.50e-8	7.823	857076	2	++	0.674182	Novel	rs145885457	MODIFIER	Intergenic	-	-	-	NA	NA	0.09484
Phe_361_1	Sense Organs	Retinal detachment with retinal defect	Binary	EUR	16:6909346-7910698	16	7410698	A	G	0.3673	0.092897	0.016198	1.097	[1.063-1.133]	9.75e-9	8.011	857076	2	++	0.622674	Novel	rs7184522	MODIFIER	Intron	RBFOX1	ENSG00000078328	ENST00000550418	NA	NA	0.21575
Phe_361_2	Sense Organs	Retinoschisis and retinal cysts	Binary	EUR	1:61901812-62901812	1	62401812	T	G	0.7422	0.203437	0.037235	1.226	[1.139-1.318]	4.67e-8	7.331	827808	2	++	0.876459	Novel	rs945170	MODIFIER	Intergenic	-	-	-	NA	NA	0.37811
Phe_361_2	Sense Organs	Retinoschisis and retinal cysts	Binary	EUR	3:28890104-29890307	3	29390307	A	G	0.3437	0.179417	0.032331	1.197	[1.123-1.275]	2.87e-8	7.543	827808	2	++	0.169409	Novel	rs4491856	MODIFIER	Intron	RBMS3	ENSG00000144642	ENST00000383767	NA	NA	0.24533
Phe_361_2	Sense Organs	Retinoschisis and retinal cysts	Binary	EUR	5:143002735-144074964	5	143574964	C	T	0.0032	1.07733	0.190443	2.937	[2.022-4.266]	1.54e-8	7.812	827808	2	++	0.268287	Known	rs77045905	MODIFIER	Intron	-	ENSG00000251205	ENST00000661617	NA	NA	0.75121
Phe_361_2	Sense Organs	Retinoschisis and retinal cysts	Binary	EUR	5:87546366-89268813	5	88551768	T	G	0.0737	0.578667	0.047842	1.784	[1.624-1.959]	1.12e-33	32.952	827808	2	++	0.313195	Known	rs17421627	MODIFIER	Intron	LINC00461	ENSG00000245526	ENST00000506978	NA	NA	0.29225
Phe_361_2	Sense Organs	Retinoschisis and retinal cysts	Binary	EUR	6:169661139-170661139	6	170161139	C	CG	0.0491	0.42794	0.075736	1.534	[1.322-1.780]	1.60e-8	7.796	827808	2	++	0.645151	Novel	rs550332531	MODIFIER	Intron	-	ENSG00000232197	ENST00000650857	NA	NA	0.97136
Phe_361_2	Sense Organs	Retinoschisis and retinal cysts	Binary	EUR	11:85485074-86554607	11	85985074	T	C	0.0231	0.531116	0.089596	1.701	[1.427-2.027]	3.07e-9	8.513	827808	2	++	0.594809	Known	rs35596678	MODIFIER	Intron	PICALM	ENSG00000073921	ENST00000393346	NA	NA	0.51627
Phe_361_2	Sense Organs	Retinoschisis and retinal cysts	Binary	EUR	14:59825385-61152065	14	60606157	T	C	0.6498	-0.236585	0.030045	0.789	[0.744-0.837]	3.43e-15	14.465	827808	2	--	0.757917	Known	rs10483727	MODIFIER	Upstream gene	-	ENSG00000241354	ENST00000489560	NA	NA	0.26177
Phe_362	Sense Organs	Other retinal disorders	Binary	EUR	1:195649211-198441325	1	196701627	C	T	0.6113	-0.208079	0.005807	0.812	[0.803-0.821]	3.45e-281	280.462	823314	2	--	9.02e-06	Known	rs4658046	MODIFIER	Intron	CFH	ENSG00000000971	ENST00000367429	NA	NA	0.05218
Phe_362	Sense Organs	Other retinal disorders	Binary	EUR	1:207209056-208378474	1	207802604	T	C	0.2169	-0.058359	0.006958	0.943	[0.931-0.956]	4.97e-17	16.303	823314	2	--	0.723639	Known	rs56075814	MODIFIER	Downstream gene	MIR29B2CHG	ENSG00000203709	ENST00000637970	NA	NA	0.10195
Phe_362	Sense Organs	Other retinal disorders	Binary	EUR	4:109264664-110264664	4	109764664	C	T	0.0011	0.60465	0.083224	1.831	[1.555-2.155]	3.72e-13	12.429	823314	2	++	0.06348	Known	rs141853578	MODERATE	Missense	CFI	ENSG00000205403	ENST00000394634	c.355G>A	p.Gly119Arg	1
Phe_362	Sense Organs	Other retinal disorders	Binary	EUR	5:38699032-39831792	5	39199032	C	T	0.0086	0.174837	0.029563	1.191	[1.124-1.262]	3.34e-9	8.477	823314	2	++	0.885342	Known	rs62358735	MODIFIER	Intron	FYB1	ENSG00000082074	ENST00000512982	NA	NA	0.47829
Phe_362	Sense Organs	Other retinal disorders	Binary	EUR	6:30497648-33211549	6	31962685	G	A	0.1533	-0.12461	0.008431	0.883	[0.868-0.898]	1.97e-49	48.705	823314	2	--	0.933527	Known	rs429608	MODIFIER	Intron	SKIV2L	ENSG00000204351	ENST00000375394	NA	NA	0.99968
Phe_362	Sense Organs	Other retinal disorders	Binary	EUR	6:43357529-44360845	6	43857722	G	T	0.4603	0.03353	0.005574	1.034	[1.023-1.045]	1.79e-9	8.746	823314	2	++	0.943541	Known	rs9394969	MODIFIER	Intergenic	-	-	-	NA	NA	0.65271
Phe_362	Sense Organs	Other retinal disorders	Binary	AFR	9:128941440-129943227	9	129443227	G	C	0.1572	0.091683	0.016418	1.096	[1.061-1.132]	2.35e-8	7.63	116388	2	+-	0.355743	Known	rs35247152	MODIFIER	Intron	-	ENSG00000230676	ENST00000436510	NA	NA	0.6307
Phe_362	Sense Organs	Other retinal disorders	Binary	EUR	10:121777685-123175389	10	122456049	T	C	0.213	0.197037	0.006696	1.218	[1.202-1.234]	2.55e-190	189.594	823314	2	++	0.222465	Known	rs3750846	MODIFIER	Intron	ARMS2	ENSG00000254636	ENST00000528446	NA	NA	0.20464
Phe_362	Sense Organs	Other retinal disorders	Binary	EUR	15:27609281-28824521	15	28236448	G	A	0.0453	-0.09223	0.015223	0.912	[0.885-0.940]	1.37e-9	8.862	823314	2	--	0.275317	Known	rs2346091	MODIFIER	Intron	HERC2	ENSG00000128731	ENST00000261609	NA	NA	0.18061
Phe_362	Sense Organs	Other retinal disorders	Binary	EUR	16:53263996-54311575	16	53794154	C	T	0.393	0.040285	0.005631	1.041	[1.030-1.053]	8.42e-13	12.075	823314	2	++	0.302297	Known	rs17817964	MODIFIER	Intron	FTO	ENSG00000140718	ENST00000471389	NA	NA	0.04197
Phe_362	Sense Organs	Other retinal disorders	Binary	EUR	16:56451602-57473539	16	56970977	G	A	0.4366	0.037268	0.005607	1.038	[1.027-1.049]	3.00e-11	10.523	823314	2	++	0.047745	Known	rs7205804	MODIFIER	Intron	CETP	ENSG00000087237	ENST00000200676	NA	NA	0.12244
Phe_362	Sense Organs	Other retinal disorders	Binary	EUR	16:74712137-75712137	16	75212137	G	C	0.0788	-0.056121	0.010242	0.945	[0.927-0.965]	4.27e-8	7.37	823314	2	--	0.623396	Known	rs72802365	MODIFIER	Upstream gene	CTRB2	ENSG00000168928	ENST00000303037	NA	NA	0.12966
Phe_362	Sense Organs	Other retinal disorders	Binary	EUR	16:86190782-87200124	16	86690782	G	A	0.2184	0.047595	0.007053	1.049	[1.034-1.063]	1.50e-11	10.825	823314	2	++	0.579173	Known	rs11864330	MODIFIER	Intergenic	-	-	-	NA	NA	0.929
Phe_362	Sense Organs	Other retinal disorders	Binary	EUR	18:58889675-59892552	18	59390894	T	C	0.3599	-0.031237	0.005656	0.969	[0.959-0.980]	3.34e-8	7.477	823314	2	--	0.694635	Known	rs948750	MODIFIER	Downstream gene	-	ENSG00000267677	ENST00000591331	NA	NA	0.26844
Phe_362	Sense Organs	Other retinal disorders	Binary	EUR	19:18762880-20046823	19	19414983	T	C	0.3011	0.035324	0.005922	1.036	[1.024-1.048]	2.45e-9	8.611	823314	2	++	0.620923	Known	rs2965185	MODIFIER	Intron	GATAD2A	ENSG00000167491	ENST00000683918	NA	NA	0.03951
Phe_362	Sense Organs	Other retinal disorders	Binary	EUR	19:6185972-7237633	19	6718376	G	C	0.2137	0.071508	0.006667	1.074	[1.060-1.088]	7.71e-27	26.113	823314	2	++	0.418674	Known	rs2230199	MODERATE	Missense	C3	ENSG00000125730	ENST00000245907	c.304C>G	p.Arg102Gly	0.96359
Phe_362	Sense Organs	Other retinal disorders	Binary	EUR	22:37582659-38582659	22	38082659	C	G	0.0099	0.163318	0.027774	1.177	[1.115-1.243]	4.10e-9	8.388	823314	2	++	0.344936	Known	rs77968014	MODIFIER	Downstream gene	BAIAP2L2	ENSG00000128298	ENST00000381669	NA	NA	0.94012
Phe_362	Sense Organs	Other retinal disorders	Binary	EUR	22:38734282-39763083	22	39248268	G	A	0.6636	0.045474	0.006003	1.047	[1.034-1.059]	3.59e-14	13.445	823314	2	++	0.420373	Known	rs130651	MODIFIER	Upstream gene	PDGFB	ENSG00000100311	ENST00000331163	NA	NA	0.51305
Phe_362_2	Sense Organs	Degeneration of macula and posterior pole of retina	Binary	EUR	1:195536434-198978534	1	196736796	C	A	0.5757	-0.322932	0.008886	0.724	[0.712-0.737]	3.56e-289	288.449	834723	2	--	0.001435	Known	rs375046	MODIFIER	Intron	CFH	ENSG00000000971	ENST00000367429	NA	NA	0.07554
Phe_362_2	Sense Organs	Degeneration of macula and posterior pole of retina	Binary	EUR	1:207242633-208378474	1	207786759	G	T	0.2167	-0.076847	0.008552	0.926	[0.911-0.942]	2.57e-19	18.591	834723	2	--	0.751489	Known	rs6657476	MODIFIER	Intron	CD46	ENSG00000117335	ENST00000367042	NA	NA	0.13426
Phe_362_2	Sense Organs	Degeneration of macula and posterior pole of retina	Binary	EUR	3:153685079-154872233	3	154288211	T	C	0.3478	-0.051691	0.00702	0.95	[0.937-0.963]	1.79e-13	12.746	834723	2	--	0.646783	Known	rs9854443	MODIFIER	Intron	DHX36	ENSG00000174953	ENST00000496811	NA	NA	0.07766
Phe_362_2	Sense Organs	Degeneration of macula and posterior pole of retina	Binary	EUR	4:109146642-110264664	4	109764664	C	T	0.001	0.813233	0.094806	2.255	[1.873-2.716]	9.67e-18	17.015	834723	2	++	0.18934	Known	rs141853578	MODERATE	Missense	CFI	ENSG00000205403	ENST00000394634	c.355G>A	p.Gly119Arg	1
Phe_362_2	Sense Organs	Degeneration of macula and posterior pole of retina	Binary	EUR	4:56560912-57561710	4	57060912	G	T	0.2998	-0.043993	0.007375	0.957	[0.943-0.971]	2.44e-9	8.612	834723	2	--	0.358791	Known	rs7673762	MODIFIER	Intron	IGFBP7	ENSG00000163453	ENST00000295666	NA	NA	0.65412
Phe_362_2	Sense Organs	Degeneration of macula and posterior pole of retina	Binary	EUR	5:38699032-39845204	5	39327786	G	T	0.0097	0.266327	0.032504	1.305	[1.225-1.391]	2.53e-16	15.596	834723	2	++	0.848446	Known	rs62358361	MODIFIER	Intron	C9	ENSG00000113600	ENST00000263408	NA	NA	0.47569
Phe_362_2	Sense Organs	Degeneration of macula and posterior pole of retina	Binary	EUR	6:29216260-33255184	6	31962685	G	A	0.1534	-0.198047	0.010315	0.82	[0.804-0.837]	3.71e-82	81.431	834723	2	--	0.318757	Known	rs429608	MODIFIER	Intron	SKIV2L	ENSG00000204351	ENST00000375394	NA	NA	1
Phe_362_2	Sense Organs	Degeneration of macula and posterior pole of retina	Binary	AFR	6:31949656-33205453	6	32663862	C	T	0.1279	0.244005	0.033837	1.276	[1.194-1.364]	5.55e-13	12.256	122788	2	++	0.583951	Known	rs9274271	MODIFIER	Intron	HLA-DQB1	ENSG00000179344	ENST00000434651	NA	NA	0.0798
Phe_362_2	Sense Organs	Degeneration of macula and posterior pole of retina	Binary	EUR	6:43337559-44360845	6	43857722	G	T	0.46	0.04639	0.006688	1.047	[1.034-1.061]	4.02e-12	11.395	834723	2	++	0.924257	Known	rs9394969	MODIFIER	Intergenic	-	-	-	NA	NA	0.6202
Phe_362_2	Sense Organs	Degeneration of macula and posterior pole of retina	Binary	EUR	7:104585688-105585688	7	105085688	A	AT	0.3977	0.039747	0.007207	1.041	[1.026-1.055]	3.49e-8	7.458	834723	2	++	0.326243	Known	rs113145258	MODIFIER	Intron	KMT2E	ENSG00000005483	ENST00000311117	NA	NA	0.23987
Phe_362_2	Sense Organs	Degeneration of macula and posterior pole of retina	Binary	EUR	9:21528407-22564466	9	22059906	T	C	0.6941	-0.041999	0.007296	0.959	[0.945-0.973]	8.59e-9	8.066	834723	2	--	0.323085	Known	rs10757268	MODIFIER	Intron	CDKN2B-AS1	ENSG00000240498	ENST00000650946	NA	NA	0.26417
Phe_362_2	Sense Organs	Degeneration of macula and posterior pole of retina	Binary	EUR	10:121652375-123251939	10	122456049	T	C	0.2127	0.321319	0.008675	1.379	[1.356-1.403]	2.64e-300	299.579	834723	2	++	0.097981	Known	rs3750846	MODIFIER	Intron	ARMS2	ENSG00000254636	ENST00000528446	NA	NA	0.09667
Phe_362_2	Sense Organs	Degeneration of macula and posterior pole of retina	Binary	EUR	12:55220985-56457562	12	55721994	C	A	0.2302	0.0708	0.008467	1.073	[1.056-1.091]	6.17e-17	16.21	834723	2	++	0.507851	Known	rs3138141	MODIFIER	Intron	RDH5	ENSG00000135437	ENST00000257895	NA	NA	0.67133
Phe_362_2	Sense Organs	Degeneration of macula and posterior pole of retina	Binary	EUR	14:67761708-68980615	14	68389418	A	G	0.5212	0.045008	0.006726	1.046	[1.032-1.060]	2.21e-11	10.656	834723	2	++	0.613021	Known	rs61039700	MODIFIER	Intron	RAD51B	ENSG00000182185	ENST00000471583	NA	NA	0.08917
Phe_362_2	Sense Organs	Degeneration of macula and posterior pole of retina	Binary	EUR	15:27461477-28834401	15	28174216	T	C	0.062	-0.160756	0.019404	0.851	[0.820-0.885]	1.18e-16	15.927	834723	2	--	0.765348	Known	rs112563047	MODIFIER	Intron	HERC2	ENSG00000128731	ENST00000261609	NA	NA	0.47405
Phe_362_2	Sense Organs	Degeneration of macula and posterior pole of retina	Binary	EUR	15:74243271-75333304	15	74765404	CA	C	0.6521	0.043117	0.006939	1.044	[1.030-1.058]	5.17e-10	9.286	834723	2	++	0.184584	Known	rs138783032	MODIFIER	Intergenic	-	-	-	NA	NA	0.13679
Phe_362_2	Sense Organs	Degeneration of macula and posterior pole of retina	Binary	EUR	16:56451227-57473539	16	56962246	T	C	0.485	0.063284	0.006663	1.065	[1.052-1.079]	2.14e-21	20.669	834723	2	++	0.574414	Known	rs3816117	MODIFIER	Intron	CETP	ENSG00000087237	ENST00000200676	NA	NA	0.5669
Phe_362_2	Sense Organs	Degeneration of macula and posterior pole of retina	Binary	EUR	16:86008635-87200124	16	86700124	C	G	0.2764	0.062984	0.008381	1.065	[1.048-1.083]	5.69e-14	13.245	834723	2	++	0.372078	Known	rs746525	MODIFIER	Downstream gene	-	ENSG00000274478	ENST00000621177	NA	NA	0.5836
Phe_362_2	Sense Organs	Degeneration of macula and posterior pole of retina	Binary	EUR	18:93331-1094505	18	594505	A	C	0.1605	-0.051523	0.009224	0.95	[0.933-0.967]	2.33e-8	7.633	834723	2	-+	0.029809	Known	rs485741	MODIFIER	Upstream gene	CLUL1	ENSG00000079101	ENST00000692774	NA	NA	0.30526
Phe_362_2	Sense Organs	Degeneration of macula and posterior pole of retina	Binary	EUR	19:18914983-19914983	19	19414983	T	C	0.3011	0.040545	0.007218	1.041	[1.027-1.056]	1.94e-8	7.712	834723	2	++	0.082319	Novel	rs2965185	MODIFIER	Intron	GATAD2A	ENSG00000167491	ENST00000683918	NA	NA	0.26991
Phe_362_2	Sense Organs	Degeneration of macula and posterior pole of retina	Binary	EUR	19:40807470-41820115	19	41319286	C	T	0.1619	-0.052353	0.009174	0.949	[0.932-0.966]	1.15e-8	7.939	834723	2	--	0.654421	Known	rs73045269	MODIFIER	Intron	CCDC97	ENSG00000142039	ENST00000269967	NA	NA	0.26137
Phe_362_2	Sense Organs	Degeneration of macula and posterior pole of retina	Binary	EUR	19:48233805-49256272	19	48733805	C	CA	0.5326	0.041586	0.006793	1.042	[1.029-1.056]	9.25e-10	9.034	834723	2	++	0.2653	Known	rs34801352	MODIFIER	Intron	RASIP1	ENSG00000105538	ENST00000222145	NA	NA	0.72002
Phe_362_2	Sense Organs	Degeneration of macula and posterior pole of retina	Binary	EUR	19:6185219-7242853	19	6718376	G	C	0.2135	0.121175	0.008	1.129	[1.111-1.147]	7.95e-52	51.1	834723	2	++	0.991198	Known	rs2230199	MODERATE	Missense	C3	ENSG00000125730	ENST00000245907	c.304C>G	p.Arg102Gly	0.99413
Phe_362_2	Sense Organs	Degeneration of macula and posterior pole of retina	Binary	EUR	20:61949697-62955524	20	62449697	C	T	0.7124	0.041931	0.007613	1.043	[1.027-1.058]	3.63e-8	7.44	834723	2	++	0.024562	Novel	rs6421436	MODIFIER	Downstream gene	-	ENSG00000233017	ENST00000618678	NA	NA	0.13174
Phe_362_2	Sense Organs	Degeneration of macula and posterior pole of retina	Binary	EUR	22:32151612-33208182	22	32678365	C	T	0.043	-0.093625	0.016737	0.911	[0.881-0.941]	2.22e-8	7.654	834723	2	--	0.858443	Known	rs5754206	MODIFIER	Intron	SYN3	ENSG00000185666	ENST00000358763	NA	NA	0.17337
Phe_362_2	Sense Organs	Degeneration of macula and posterior pole of retina	Binary	EUR	22:37582659-38582659	22	38082659	C	G	0.0099	0.22633	0.033128	1.254	[1.175-1.338]	8.37e-12	11.077	834723	2	++	0.568645	Known	rs77968014	MODIFIER	Downstream gene	BAIAP2L2	ENSG00000128298	ENST00000381669	NA	NA	0.99959
Phe_362_2	Sense Organs	Degeneration of macula and posterior pole of retina	Binary	EUR	22:38734282-39763083	22	39251163	T	C	0.2548	-0.061013	0.007787	0.941	[0.927-0.955]	4.68e-15	14.33	834723	2	--	0.697279	Known	rs77516118	MODIFIER	Intron	-	ENSG00000284633	ENST00000641859	NA	NA	0.3327
Phe_362_29	Sense Organs	Macular degeneration (senile) of retina NOS	Binary	EUR	1:194705118-199625562	1	196731921	G	C	0.5655	-0.390711	0.008854	0.677	[0.665-0.688]	2.55e-425	424.593	1243038	3	---	0	Known	rs380390	MODIFIER	Intron	CFH	ENSG00000000971	ENST00000367429	NA	NA	0.19207
Phe_362_29	Sense Organs	Macular degeneration (senile) of retina NOS	Binary	EUR	1:206659988-208357889	1	207848889	TC	T	0.2154	-0.119982	0.015601	0.887	[0.860-0.914]	1.46e-14	13.835	849863	2	-?-	0.17724	Known	rs372892306	MODIFIER	Intron	MIR29B2CHG	ENSG00000203709	ENST00000637970	NA	NA	0.75044
Phe_362_29	Sense Organs	Macular degeneration (senile) of retina NOS	Binary	EUR	3:64213769-65244445	3	64744445	T	C	0.5945	-0.051274	0.008839	0.95	[0.934-0.967]	6.60e-9	8.181	1243038	3	---	0.359071	Novel	rs17676309	MODIFIER	Intron	ADAMTS9-AS2	ENSG00000241684	ENST00000650103	NA	NA	0.18365
Phe_362_29	Sense Organs	Macular degeneration (senile) of retina NOS	Binary	EUR	3:99166854-100610476	3	99666854	A	T	0.0267	0.141852	0.02539	1.152	[1.096-1.211]	2.31e-8	7.636	1243038	3	+++	0.573021	Novel	rs17777478	MODIFIER	Intron	COL8A1	ENSG00000144810	ENST00000652472	NA	NA	0.07767
Phe_362_29	Sense Organs	Macular degeneration (senile) of retina NOS	Binary	EUR	4:109128763-110264664	4	109764664	C	T	0.001	1.05285	0.15914	2.866	[2.098-3.915]	3.69e-11	10.433	849863	2	+?+	0.443338	Known	rs141853578	MODERATE	Missense	CFI	ENSG00000205403	ENST00000394634	c.355G>A	p.Gly119Arg	0.80747
Phe_362_29	Sense Organs	Macular degeneration (senile) of retina NOS	Binary	EUR	4:43659447-44659447	4	44159447	G	T	8e-04	0.907658	0.154285	2.479	[1.832-3.354]	4.03e-9	8.395	1243038	3	+++	0.979018	Novel	rs563187275	MODIFIER	Intergenic	-	-	-	NA	NA	0.99814
Phe_362_29	Sense Organs	Macular degeneration (senile) of retina NOS	Binary	EUR	4:56478736-57478736	4	56978736	A	G	0.3415	0.051561	0.009277	1.053	[1.034-1.072]	2.73e-8	7.564	1243038	3	+++	0.21508	Novel	rs1713998	MODIFIER	Upstream gene	POLR2B	ENSG00000047315	ENST00000314595	NA	NA	0.57497
Phe_362_29	Sense Organs	Macular degeneration (senile) of retina NOS	Binary	EUR	4:86561724-87598315	4	87083662	A	ATT	0.3913	0.051781	0.008754	1.053	[1.035-1.071]	3.32e-9	8.479	1243038	3	+++	0.070728	Novel	rs3836602	MODIFIER	Intron	AFF1	ENSG00000172493	ENST00000395146	NA	NA	0.14046
Phe_362_29	Sense Organs	Macular degeneration (senile) of retina NOS	Binary	EUR	5:35043293-36137466	5	35571089	T	C	0.0411	-0.127107	0.021292	0.881	[0.845-0.918]	2.38e-9	8.624	1243038	3	---	0.838504	Novel	rs367584592	MODIFIER	Intergenic	-	-	-	NA	NA	0.07942
Phe_362_29	Sense Organs	Macular degeneration (senile) of retina NOS	Binary	EUR	5:38699032-39845204	5	39331792	G	A	0.0078	0.368707	0.04987	1.446	[1.311-1.594]	1.43e-13	12.844	1243038	3	+++	0.010166	Known	rs34882957	MODERATE	Missense	C9	ENSG00000113600	ENST00000263408	c.499C>T	p.Pro167Ser	0.41827
Phe_362_29	Sense Organs	Macular degeneration (senile) of retina NOS	Binary	EUR	6:30364337-33337021	6	31962685	G	A	0.1429	-0.290448	0.013898	0.748	[0.728-0.769]	5.52e-97	96.258	1243038	3	---	2.09e-12	Known	rs429608	MODIFIER	Intron	SKIV2L	ENSG00000204351	ENST00000375394	NA	NA	1
Phe_362_29	Sense Organs	Macular degeneration (senile) of retina NOS	Binary	EUR	6:43335510-44361892	6	43857722	G	T	0.4787	0.069266	0.008686	1.072	[1.054-1.090]	1.53e-15	14.815	1243038	3	+++	0.004696	Known	rs9394969	MODIFIER	Intergenic	-	-	-	NA	NA	0.47404
Phe_362_29	Sense Organs	Macular degeneration (senile) of retina NOS	Binary	EUR	7:99969649-101136069	7	100636069	C	T	0.0328	0.142913	0.025226	1.154	[1.098-1.212]	1.47e-8	7.833	1243038	3	+++	0.561201	Novel	rs144851514	MODIFIER	Intron	TFR2	ENSG00000106327	ENST00000223051	NA	NA	0.35085
Phe_362_29	Sense Organs	Macular degeneration (senile) of retina NOS	Binary	EUR	7:104484179-105922925	7	105085688	A	AT	0.3713	0.060733	0.009276	1.063	[1.043-1.082]	5.86e-11	10.232	1243038	3	+++	0.976785	Novel	rs113145258	MODIFIER	Intron	KMT2E	ENSG00000005483	ENST00000311117	NA	NA	0.27454
Phe_362_29	Sense Organs	Macular degeneration (senile) of retina NOS	Binary	EUR	9:136846757-137894007	9	137346757	C	T	0.1029	0.078464	0.013857	1.082	[1.053-1.111]	1.49e-8	7.826	1243038	3	+++	0.935762	Novel	rs113081539	MODIFIER	Intron	EXD3	ENSG00000187609	ENST00000340951	NA	NA	0.21528
Phe_362_29	Sense Organs	Macular degeneration (senile) of retina NOS	Binary	EUR	9:98597794-99667967	9	99119020	CA	C	0.1657	-0.080091	0.012954	0.923	[0.900-0.947]	6.30e-10	9.201	835205	2	--?	0.136156	Known	rs71498714	MODIFIER	Intron	TGFBR1	ENSG00000106799	ENST00000374994	NA	NA	0.16084
Phe_362_29	Sense Organs	Macular degeneration (senile) of retina NOS	Binary	EUR	10:121636504-123607878	10	122454932	G	T	0.2235	0.478343	0.009703	1.613	[1.583-1.644]	2.94e-530	529.532	1243038	3	+++	0	Known	rs10490924	MODERATE	Missense	ARMS2	ENSG00000254636	ENST00000528446	c.205G>T	p.Ala69Ser	0.7834
Phe_362_29	Sense Organs	Macular degeneration (senile) of retina NOS	Binary	EUR	12:55221801-56358922	12	55721994	C	A	0.2111	0.082107	0.011027	1.086	[1.062-1.109]	9.62e-14	13.017	1243038	3	+++	0.123212	Known	rs3138141	MODIFIER	Intron	RDH5	ENSG00000135437	ENST00000257895	NA	NA	0.55185
Phe_362_29	Sense Organs	Macular degeneration (senile) of retina NOS	Binary	EUR	14:67760789-68980615	14	68348544	G	A	0.6191	0.065099	0.008969	1.067	[1.049-1.086]	3.92e-13	12.406	1243038	3	+++	0.518264	Known	rs1028577	MODIFIER	Intron	RAD51B	ENSG00000182185	ENST00000471583	NA	NA	0.05864
Phe_362_29	Sense Organs	Macular degeneration (senile) of retina NOS	Binary	EUR	15:27485172-28824521	15	28111713	C	T	0.8014	0.079516	0.011958	1.083	[1.058-1.108]	2.94e-11	10.532	1243038	3	+++	0.000319	Known	rs1129038	MODIFIER	3'UTR	HERC2	ENSG00000128731	ENST00000261609	NA	NA	0.31535
Phe_362_29	Sense Organs	Macular degeneration (senile) of retina NOS	Binary	EUR	15:57886313-58938954	15	58430391	G	GC	0.2165	-0.069633	0.0106	0.933	[0.914-0.952]	5.06e-11	10.296	1243038	3	---	0.504708	Known	rs35980001	MODIFIER	Upstream gene	LIPC	ENSG00000166035	ENST00000299022	NA	NA	0.53038
Phe_362_29	Sense Organs	Macular degeneration (senile) of retina NOS	Binary	EUR	15:74251897-75344353	15	74773303	G	C	0.6343	0.055026	0.008897	1.057	[1.038-1.075]	6.22e-10	9.206	1243038	3	+++	0.199418	Novel	rs4886410	MODIFIER	Intergenic	-	-	-	NA	NA	0.0895
Phe_362_29	Sense Organs	Macular degeneration (senile) of retina NOS	Binary	EUR	15:88680139-89724241	15	89218433	C	A	0.4776	0.063522	0.008812	1.066	[1.047-1.084]	5.65e-13	12.248	1243038	3	+++	0.788394	Novel	rs3825991	MODIFIER	Intron	RLBP1	ENSG00000140522	ENST00000268125	NA	NA	0.85706
Phe_362_29	Sense Organs	Macular degeneration (senile) of retina NOS	Binary	EUR	16:56451227-57473539	16	56960332	T	TA	0.3077	0.076985	0.009293	1.08	[1.061-1.100]	1.19e-16	15.925	1243038	3	+++	0.065402	Known	rs36229491	MODIFIER	Upstream gene	CETP	ENSG00000087237	ENST00000200676	NA	NA	0.16468
Phe_362_29	Sense Organs	Macular degeneration (senile) of retina NOS	Binary	EUR	16:86181719-87181719	16	86681719	G	A	0.04	0.139976	0.023514	1.15	[1.098-1.204]	2.63e-9	8.579	1243038	3	+++	0.000951	Novel	rs35210320	MODIFIER	Intergenic	-	-	-	NA	NA	0.87323
Phe_362_29	Sense Organs	Macular degeneration (senile) of retina NOS	Binary	EUR	19:16773194-17811227	19	17278895	G	A	0.1992	0.060821	0.010431	1.063	[1.041-1.085]	5.52e-9	8.258	1243038	3	+++	0.088987	Novel	rs8170	LOW	Synonymous	BABAM1	ENSG00000105393	ENST00000598188	NA	NA	0.07801
Phe_362_29	Sense Organs	Macular degeneration (senile) of retina NOS	Binary	EUR	19:44406745-45424977	19	44908684	T	C	0.1586	-0.095102	0.012244	0.909	[0.888-0.931]	8.02e-15	14.096	1243038	3	---	0.630556	Known	rs429358	MODERATE	Missense	APOE	ENSG00000130203	ENST00000252486	c.388T>C	p.Cys130Arg	0.99779
Phe_362_29	Sense Organs	Macular degeneration (senile) of retina NOS	Binary	EUR	19:5321957-7242853	19	6718376	G	C	0.2035	0.165536	0.010582	1.18	[1.156-1.205]	3.70e-55	54.432	1243038	3	+++	0.002239	Known	rs2230199	MODERATE	Missense	C3	ENSG00000125730	ENST00000245907	c.304C>G	p.Arg102Gly	0.99942
Phe_362_29	Sense Organs	Macular degeneration (senile) of retina NOS	Binary	EUR	19:360766-1386743	19	860766	G	A	0.0103	-0.281968	0.050578	0.754	[0.683-0.833]	2.48e-8	7.606	1243038	3	---	0.19388	Novel	rs35186399	MODIFIER	Downstream gene	ELANE	ENSG00000197561	ENST00000263621	NA	NA	0.56875
Phe_362_29	Sense Organs	Macular degeneration (senile) of retina NOS	Binary	EUR	22:32195826-33195826	22	32695826	A	C	0.131	-0.072755	0.013124	0.93	[0.906-0.954]	2.96e-8	7.528	1243038	3	---	0.59493	Novel	rs7289865	MODIFIER	Intron	SYN3	ENSG00000185666	ENST00000358763	NA	NA	0.22827
Phe_362_29	Sense Organs	Macular degeneration (senile) of retina NOS	Binary	EUR	22:37582659-38584429	22	38082659	C	G	0.0075	0.328681	0.051851	1.389	[1.255-1.538]	2.31e-10	9.636	1243038	3	+++	0.940262	Novel	rs77968014	MODIFIER	Downstream gene	BAIAP2L2	ENSG00000128298	ENST00000381669	NA	NA	0.95651
Phe_362_29	Sense Organs	Macular degeneration (senile) of retina NOS	Binary	EUR	22:38734282-39752092	22	39251163	T	C	0.2589	-0.060433	0.009885	0.941	[0.923-0.960]	9.74e-10	9.011	1243038	3	---	0.414101	Novel	rs77516118	MODIFIER	Intron	-	ENSG00000284633	ENST00000641859	NA	NA	0.17725
Phe_362_31	Sense Organs	Separation of retinal layers	Binary	EUR	1:196210325-197235502	1	196721814	C	CTT	0.3974	0.16128	0.026719	1.175	[1.115-1.238]	1.58e-9	8.802	827248	2	++?	0.605473	Novel	rs33956114	MODIFIER	Intron	CFH	ENSG00000000971	ENST00000367429	NA	NA	0.42932
Phe_362_31	Sense Organs	Separation of retinal layers	Binary	EUR	1:207215281-208378474	1	207810400	A	C	0.2175	-0.272984	0.034667	0.761	[0.711-0.815]	3.42e-15	14.466	1231903	3	--+	0.03678	Novel	rs66532523	MODIFIER	Intron	MIR29B2CHG	ENSG00000203709	ENST00000637970	NA	NA	0.12478
Phe_362_31	Sense Organs	Separation of retinal layers	Binary	EUR	3:144674939-145696310	3	145174939	G	A	0.3716	0.149388	0.026955	1.161	[1.101-1.224]	2.99e-8	7.525	1231903	3	+++	0.158762	Novel	rs34394485	MODIFIER	Intergenic	-	-	-	NA	NA	0.15453
Phe_362_31	Sense Organs	Separation of retinal layers	Binary	EUR	12:70059589-71059589	12	70559589	T	G	0.0044	0.889932	0.161856	2.435	[1.773-3.344]	3.83e-8	7.416	827248	2	++?	0.098517	Known	rs113791087	MODERATE	Missense	PTPRB	ENSG00000127329	ENST00000334414	c.4468A>C	p.Ile1490Leu	0.99286
Phe_362_31	Sense Organs	Separation of retinal layers	Binary	EUR	19:40819286-41820115	19	41319286	C	T	0.1783	-0.211565	0.035682	0.809	[0.755-0.868]	3.04e-9	8.516	1231903	3	---	0.775967	Novel	rs73045269	MODIFIER	Intron	CCDC97	ENSG00000142039	ENST00000269967	NA	NA	0.53604
Phe_362_31	Sense Organs	Separation of retinal layers	Binary	EUR	20:61943360-62973493	20	62444163	T	C	0.5898	0.177423	0.026933	1.194	[1.133-1.259]	4.47e-11	10.35	1231903	3	+++	0.669132	Known	rs7271053	MODIFIER	Intron	-	ENSG00000233017	ENST00000618678	NA	NA	0.07413
Phe_362_4	Sense Organs	Retinal vascular changes and abnomalities	Binary	EUR	2:230711699-231711699	2	231211699	T	C	0.0127	0.274432	0.050159	1.316	[1.193-1.452]	4.47e-8	7.35	1228208	3	+++	0.462495	Novel	rs72983662	MODIFIER	Intron	ARMC9	ENSG00000135931	ENST00000611582	NA	NA	0.48388
Phe_362_4	Sense Organs	Retinal vascular changes and abnomalities	Binary	EUR	6:141515664-142742105	6	142242105	G	C	0.7889	-0.083187	0.013481	0.92	[0.896-0.945]	6.80e-10	9.168	1228208	3	---	0.187616	Novel	rs225748	MODIFIER	Intergenic	-	-	-	NA	NA	0.04281
Phe_362_4	Sense Organs	Retinal vascular changes and abnomalities	Binary	EUR	6:150172165-151178615	6	150677310	G	A	0.0751	-0.130125	0.022836	0.878	[0.840-0.918]	1.21e-8	7.917	1228208	3	---	0.074961	Known	rs568948632	MODIFIER	Intron	PLEKHG1	ENSG00000120278	ENST00000696526	NA	NA	0.1235
Phe_362_4	Sense Organs	Retinal vascular changes and abnomalities	Binary	EUR	9:21590936-22593300	9	22091925	G	T	0.4766	0.06428	0.011313	1.066	[1.043-1.090]	1.33e-8	7.876	1228208	3	+++	0.691797	Novel	rs7866503	MODIFIER	Intron	CDKN2B-AS1	ENSG00000240498	ENST00000650946	NA	NA	0.16013
Phe_362_4	Sense Organs	Retinal vascular changes and abnomalities	Binary	EUR	10:103257404-104270732	10	103757894	A	G	0.508	0.078405	0.011299	1.082	[1.058-1.106]	3.95e-12	11.404	1228208	3	+++	0.232361	Known	rs1076813	MODIFIER	Intron	SH3PXD2A	ENSG00000107957	ENST00000369774	NA	NA	0.18787
Phe_362_6	Sense Organs	Peripheral retinal degenerations	Binary	EUR	1:195808159-197516980	1	196701627	C	T	0.5972	-0.163813	0.016162	0.849	[0.822-0.876]	3.84e-24	23.416	1223334	3	---	0.095362	Known	rs4658046	MODIFIER	Intron	CFH	ENSG00000000971	ENST00000367429	NA	NA	0.03858
Phe_362_6	Sense Organs	Peripheral retinal degenerations	Binary	EUR	1:213455870-214464153	1	213960125	C	T	0.3677	-0.094132	0.0171	0.91	[0.880-0.941]	3.70e-8	7.432	1223334	3	--+	0.423924	Novel	rs7548778	MODIFIER	Intron	PROX1-AS1	ENSG00000230461	ENST00000433082	NA	NA	0.10316
Phe_362_6	Sense Organs	Peripheral retinal degenerations	Binary	EUR	7:70766349-71766512	7	71266512	C	T	0.5231	0.090741	0.01629	1.095	[1.061-1.131]	2.54e-8	7.595	1223334	3	+++	0.809893	Novel	rs1922509	MODIFIER	Intron	GALNT17	ENSG00000185274	ENST00000333538	NA	NA	0.32501
Phe_362_6	Sense Organs	Peripheral retinal degenerations	Binary	EUR	8:138376762-139416827	8	138898168	C	T	0.6651	-0.146665	0.016655	0.864	[0.836-0.892]	1.30e-18	17.887	1223334	3	---	0.312125	Known	rs28531929	MODIFIER	Intron	COL22A1	ENSG00000169436	ENST00000303045	NA	NA	0.21132
Phe_362_6	Sense Organs	Peripheral retinal degenerations	Binary	EUR	16:73673805-75193883	16	74401988	T	C	0.0363	0.245578	0.041948	1.278	[1.177-1.388]	4.79e-9	8.32	1223334	3	+++	0.039305	Known	rs146329229	MODIFIER	Intergenic	-	-	-	NA	NA	0.17208
Phe_362_7	Sense Organs	Hereditary retinal dystrophies	Binary	EUR	6:30291080-33217773	6	32659703	G	A	0.2517	0.356018	0.032265	1.428	[1.340-1.521]	2.61e-28	27.583	854119	2	++	4.44e-16	Known	rs1064173	MODIFIER	3'UTR	HLA-DQB1	ENSG00000179344	ENST00000434651	NA	NA	0.75396
Phe_362_8	Sense Organs	Retinal hemorrhage/ischemia	Binary	EUR	10:121949046-122955084	10	122449046	GATAAAC	G	0.2232	0.369767	0.057334	1.447	[1.294-1.620]	1.12e-10	9.949	781945	2	?++	0.448992	Novel	rs59616332	MODIFIER	Intron	-	ENSG00000285955	ENST00000650300	NA	NA	0.52697
Phe_363	Sense Organs	Chorioretinal inflammations, scars, and other disorders of choroid	Binary	EUR	6:31745373-33199743	6	32655666	T	G	0.8417	-0.172232	0.02453	0.842	[0.802-0.883]	2.20e-12	11.658	845647	2	--	0.587522	Known	rs9273342	MODIFIER	Downstream gene	HLA-DQB1	ENSG00000179344	ENST00000434651	NA	NA	0.41944
Phe_363	Sense Organs	Chorioretinal inflammations, scars, and other disorders of choroid	Binary	EUR	10:121954155-122954164	10	122454164	C	A	0.2043	0.104843	0.018784	1.111	[1.070-1.152]	2.38e-8	7.623	845647	2	++	0.018182	Novel	rs11200634	MODIFIER	Upstream gene	ARMS2	ENSG00000254636	ENST00000528446	NA	NA	0.14675
Phe_363	Sense Organs	Chorioretinal inflammations, scars, and other disorders of choroid	Binary	EUR	15:27611713-28750810	15	28120472	A	G	0.7715	0.114861	0.018583	1.122	[1.082-1.163]	6.37e-10	9.196	845647	2	+-	0.003743	Known	rs12913832	MODIFIER	Intron	HERC2	ENSG00000128731	ENST00000261609	NA	NA	0.43902
Phe_363_3	Sense Organs	Chorioretinal scars	Binary	EUR	6:31764581-33199743	6	32655666	T	G	0.8481	-0.175353	0.026198	0.839	[0.797-0.883]	2.18e-11	10.661	1223706	3	-+-	0.218309	Known	rs9273342	MODIFIER	Downstream gene	HLA-DQB1	ENSG00000179344	ENST00000434651	NA	NA	0.2193
Phe_363_3	Sense Organs	Chorioretinal scars	Binary	EUR	15:27611713-28620472	15	28111713	C	T	0.8003	0.115406	0.020341	1.122	[1.078-1.168]	1.40e-8	7.854	1223706	3	++-	0.080631	Known	rs1129038	MODIFIER	3'UTR	HERC2	ENSG00000128731	ENST00000261609	NA	NA	0.39382
Phe_364	Sense Organs	Corneal opacity and other disorders of cornea	Binary	EUR	1:168547441-169607771	1	169088731	G	A	0.6515	-0.12433	0.013392	0.883	[0.860-0.907]	1.63e-20	19.787	845477	2	--	0.583891	Known	rs1200108	MODIFIER	Upstream gene	LINC00970	ENSG00000203601	ENST00000366408	NA	NA	0.72996
Phe_364	Sense Organs	Corneal opacity and other disorders of cornea	Binary	EUR	1:61809269-62837812	1	62317189	T	C	0.0449	0.217466	0.034353	1.243	[1.162-1.329]	2.45e-10	9.611	845477	2	++	0.041348	Known	rs79742895	MODIFIER	Intron	KANK4	ENSG00000132854	ENST00000371153	NA	NA	0.86566
Phe_364	Sense Organs	Corneal opacity and other disorders of cornea	Binary	EUR	1:85607863-86747838	1	86247838	T	G	0.8012	-0.123976	0.016961	0.883	[0.855-0.913]	2.68e-13	12.572	845477	2	--	0.117609	Known	rs10873768	MODIFIER	Intergenic	-	-	-	NA	NA	0.65099
Phe_364	Sense Organs	Corneal opacity and other disorders of cornea	Binary	EUR	2:226698355-227716206	2	227208710	T	G	0.1409	0.119062	0.018822	1.126	[1.086-1.169]	2.52e-10	9.598	845477	2	++	0.879735	Known	rs13405326	MODIFIER	Intron	COL4A3	ENSG00000169031	ENST00000396578	NA	NA	0.22961
Phe_364	Sense Organs	Corneal opacity and other disorders of cornea	Binary	EUR	3:168646417-169729680	3	169146417	G	A	0.0046	0.495421	0.085945	1.641	[1.387-1.942]	8.20e-9	8.086	845477	2	++	0.328938	Known	rs556878663	MODIFIER	Intron	MECOM	ENSG00000085276	ENST00000651503	NA	NA	0.54166
Phe_364	Sense Organs	Corneal opacity and other disorders of cornea	Binary	EUR	7:107455927-108460142	7	107959766	G	C	0.0142	0.316904	0.048908	1.373	[1.247-1.511]	9.20e-11	10.036	845477	2	++	0.245784	Known	rs80095409	MODERATE	Missense	LAMB1	ENSG00000091136	ENST00000222399	c.2383C>G	p.Arg795Gly	0.48765
Phe_364	Sense Organs	Corneal opacity and other disorders of cornea	Binary	EUR	7:11189855-12189855	7	11689855	C	A	0.0456	0.175319	0.030222	1.192	[1.123-1.264]	6.59e-9	8.181	845477	2	++	0.318371	Novel	rs41388048	MODIFIER	Intron	THSD7A	ENSG00000005108	ENST00000423059	NA	NA	0.99651
Phe_364	Sense Organs	Corneal opacity and other disorders of cornea	Binary	EUR	9:134125176-135125452	9	134625181	G	C	0.3211	0.10982	0.014357	1.116	[1.085-1.148]	2.02e-14	13.694	845477	2	++	0.197219	Known	rs4075897	MODIFIER	Intergenic	-	-	-	NA	NA	0.62405
Phe_364	Sense Organs	Corneal opacity and other disorders of cornea	Binary	EUR	11:121832701-122839334	11	122332701	G	A	0.8544	-0.110894	0.018946	0.895	[0.862-0.929]	4.82e-9	8.317	845477	2	--	0.374902	Known	rs2155184	MODIFIER	Intron	MIR100HG	ENSG00000255248	ENST00000533109	NA	NA	0.28834
Phe_364	Sense Organs	Corneal opacity and other disorders of cornea	Binary	EUR	12:52077076-53304113	12	52790835	T	TA	0.0843	0.148307	0.022126	1.16	[1.111-1.211]	2.04e-11	10.689	845477	2	++	0.673652	Known	rs140653778	LOW	Splice region	KRT3	ENSG00000186442	ENST00000417996	NA	NA	0.6562
Phe_364	Sense Organs	Corneal opacity and other disorders of cornea	Binary	EUR	15:29381219-30407333	15	29896029	C	T	0.1082	0.113534	0.020338	1.12	[1.076-1.166]	2.37e-8	7.625	845477	2	++	0.239074	Known	rs785429	MODIFIER	Intron	TJP1	ENSG00000104067	ENST00000356107	NA	NA	0.14377
Phe_364	Sense Organs	Corneal opacity and other disorders of cornea	Binary	EUR	16:17052535-18052535	16	17552535	AC	A	0.1406	0.126572	0.020271	1.135	[1.091-1.181]	4.27e-10	9.37	845477	2	++	0.069119	Known	rs11288383	MODIFIER	Intergenic	-	-	-	NA	NA	0.99994
Phe_364	Sense Organs	Corneal opacity and other disorders of cornea	Binary	EUR	18:53164199-57753719	18	55668281	T	A	0.0492	0.910195	0.026716	2.485	[2.358-2.618]	2.10e-254	253.677	845477	2	++	1.21e-08	Known	rs11659764	MODIFIER	Intron	-	ENSG00000267284	ENST00000654829	NA	NA	1
Phe_364_2	Sense Organs	Corneal edema	Binary	EUR	18:54376048-56655425	18	55668281	T	A	0.0492	0.933842	0.063284	2.544	[2.247-2.880]	2.80e-49	48.553	854125	2	++	0.787665	Novel	rs11659764	MODIFIER	Intron	-	ENSG00000267284	ENST00000654829	NA	NA	0.99999
Phe_364_4	Sense Organs	Corneal degenerations	Binary	EUR	18:55168281-56168281	18	55668281	T	A	0.0412	0.327046	0.058685	1.387	[1.236-1.556]	2.51e-8	7.601	1242237	3	+++	3.29e-11	Known	rs11659764	MODIFIER	Intron	-	ENSG00000267284	ENST00000654829	NA	NA	0.61102
Phe_364_41	Sense Organs	Keratoconus	Binary	EUR	3:171693059-172782666	3	172274527	TG	T	0.7046	-0.311371	0.040756	0.732	[0.676-0.793]	2.17e-14	13.663	1247180	3	---	0.403227	Novel	rs36008983	MODIFIER	Intron	FNDC3B	ENSG00000075420	ENST00000415807	NA	NA	0.61921
Phe_364_41	Sense Organs	Keratoconus	Binary	EUR	6:126234705-127234705	6	126734705	G	A	0.006	1.47099	0.26057	4.354	[2.612-7.255]	1.65e-8	7.783	1247180	3	+++	0.388255	Novel	rs149446557	MODIFIER	Intron	-	ENSG00000286215	ENST00000652330	NA	NA	0.77162
Phe_364_41	Sense Organs	Keratoconus	Binary	EUR	6:74625255-75625255	6	75125255	T	A	0.0484	0.503834	0.085638	1.655	[1.399-1.958]	4.02e-9	8.396	1247180	3	+++	0.036051	Known	rs35523808	MODERATE	Missense	COL12A1	ENSG00000111799	ENST00000322507	c.6479A>T	p.Glu2160Val	0.99864
Phe_364_41	Sense Organs	Keratoconus	Binary	EUR	9:134018561-135054067	9	134548838	C	T	0.3019	0.339605	0.041242	1.404	[1.295-1.523]	1.80e-16	15.744	1247180	3	+++	0.839551	Known	rs1536483	MODIFIER	Upstream gene	-	ENSG00000227150	ENST00000446184	NA	NA	0.33051
Phe_364_41	Sense Organs	Keratoconus	Binary	EUR	10:100113052-101113052	10	100613052	G	A	0.0254	0.620192	0.1051	1.859	[1.513-2.285]	3.61e-9	8.442	1247180	3	+++	0.447811	Novel	rs79242821	MODIFIER	Intergenic	-	-	-	NA	NA	0.99639
Phe_364_41	Sense Organs	Keratoconus	Binary	EUR	13:39996004-41470365	13	40536133	T	C	0.0911	0.496396	0.059164	1.643	[1.463-1.845]	4.85e-17	16.314	1247180	3	+++	0.274478	Known	rs2755238	MODIFIER	Upstream gene	LINC00598	ENSG00000215483	ENST00000615137	NA	NA	0.2783
Phe_364_41	Sense Organs	Keratoconus	Binary	EUR	18:55019680-56317539	18	55668281	T	A	0.0412	0.560836	0.094679	1.752	[1.455-2.109]	3.15e-9	8.502	1247180	3	+++	0.015902	Known	rs11659764	MODIFIER	Intron	-	ENSG00000267284	ENST00000654829	NA	NA	0.61503
Phe_364_5	Sense Organs	Corneal dystrophy	Binary	EUR	1:168508244-169610030	1	169088731	G	A	0.6502	-0.224674	0.017564	0.799	[0.772-0.827]	1.82e-37	36.739	1243334	3	---	0.195136	Known	rs1200108	MODIFIER	Upstream gene	LINC00970	ENSG00000203601	ENST00000366408	NA	NA	0.97662
Phe_364_5	Sense Organs	Corneal dystrophy	Binary	EUR	1:182473067-183646206	1	183145936	C	T	0.5659	-0.109913	0.017451	0.896	[0.866-0.927]	3.01e-10	9.522	1243334	3	---	0.338124	Known	rs10911265	MODIFIER	Downstream gene	LAMC1	ENSG00000135862	ENST00000258341	NA	NA	0.01846
Phe_364_5	Sense Organs	Corneal dystrophy	Binary	EUR	1:235565257-236565257	1	236065257	C	T	0.0263	0.378803	0.057442	1.461	[1.305-1.635]	4.27e-11	10.37	1243334	3	+++	0.073124	Novel	rs146690175	MODIFIER	Upstream gene	NID1	ENSG00000116962	ENST00000264187	NA	NA	0.99996
Phe_364_5	Sense Organs	Corneal dystrophy	Binary	EUR	1:53824099-54824099	1	54324099	G	A	0.0354	0.318392	0.050427	1.375	[1.246-1.518]	2.72e-10	9.565	1243334	3	+++	0.06903	Novel	rs11590557	MODIFIER	Intron	SSBP3	ENSG00000157216	ENST00000610401	NA	NA	0.99982
Phe_364_5	Sense Organs	Corneal dystrophy	Binary	EUR	1:61809269-62837812	1	62317189	T	C	0.0485	0.347428	0.04295	1.415	[1.301-1.540]	6.01e-16	15.221	1243334	3	+++	0.013142	Known	rs79742895	MODIFIER	Intron	KANK4	ENSG00000132854	ENST00000371153	NA	NA	0.99158
Phe_364_5	Sense Organs	Corneal dystrophy	Binary	EUR	1:85607134-86792438	1	86247838	T	G	0.7968	-0.23737	0.021846	0.789	[0.756-0.823]	1.68e-27	26.774	1243334	3	---	0.017338	Known	rs10873768	MODIFIER	Intergenic	-	-	-	NA	NA	0.97447
Phe_364_5	Sense Organs	Corneal dystrophy	Binary	EUR	2:226698355-227735993	2	227206223	G	A	0.1419	0.146916	0.025358	1.158	[1.102-1.217]	6.89e-9	8.162	1243334	3	+++	0.301123	Novel	rs12990504	MODIFIER	Intron	COL4A3	ENSG00000169031	ENST00000396578	NA	NA	0.06992
Phe_364_5	Sense Organs	Corneal dystrophy	Binary	EUR	2:68654402-69689510	2	69183301	G	C	0.4552	-0.123559	0.017835	0.884	[0.853-0.915]	4.27e-12	11.369	1243334	3	---	0.059714	Known	rs6757464	MODIFIER	Intron	ANTXR1	ENSG00000169604	ENST00000303714	NA	NA	0.19855
Phe_364_5	Sense Organs	Corneal dystrophy	Binary	EUR	5:135270666-136326743	5	135770666	G	T	0.0018	1.78632	0.303643	5.967	[3.291-10.821]	4.03e-9	8.395	796296	2	?++	0.671048	Known	rs140387048	MODIFIER	Intron	SLC25A48	ENSG00000145832	ENST00000646290	NA	NA	0.82149
Phe_364_5	Sense Organs	Corneal dystrophy	Binary	EUR	5:52441602-53495449	5	52991794	A	G	0.1103	0.167725	0.027253	1.183	[1.121-1.247]	7.54e-10	9.123	1243334	3	+++	0.181269	Novel	rs27915	MODIFIER	Intron	ITGA2	ENSG00000164171	ENST00000296585	NA	NA	0.20368
Phe_364_5	Sense Organs	Corneal dystrophy	Binary	EUR	7:107455927-108464050	7	107960142	G	A	0.0154	0.528943	0.060357	1.697	[1.508-1.910]	1.89e-18	17.723	1243334	3	+++	0.462165	Known	rs148674212	MODIFIER	Intron	LAMB1	ENSG00000091136	ENST00000222399	NA	NA	0.66004
Phe_364_5	Sense Organs	Corneal dystrophy	Binary	EUR	7:11189855-12200254	7	11689855	C	A	0.0465	0.230828	0.039292	1.26	[1.166-1.360]	4.24e-9	8.373	1243334	3	+++	0.017749	Known	rs41388048	MODIFIER	Intron	THSD7A	ENSG00000005108	ENST00000423059	NA	NA	0.78312
Phe_364_5	Sense Organs	Corneal dystrophy	Binary	EUR	8:122688043-123867515	8	123194084	G	A	0.2015	0.145595	0.020859	1.157	[1.110-1.205]	2.95e-12	11.53	1243334	3	+++	0.96064	Known	rs7813708	MODERATE	Missense	FAM83A	ENSG00000147689	ENST00000690554	c.709G>A	p.Ala237Thr	0.05789
Phe_364_5	Sense Organs	Corneal dystrophy	Binary	EUR	9:118244509-120915137	9	118967796	C	T	0.0017	1.79648	0.204589	6.028	[4.037-9.002]	1.62e-18	17.79	838497	2	-+?	0.000406	Known	rs181363163	MODIFIER	Intergenic	-	-	-	NA	NA	0.99999
Phe_364_5	Sense Organs	Corneal dystrophy	Binary	EUR	9:134125176-135125452	9	134625181	G	C	0.3385	0.145499	0.018799	1.157	[1.115-1.200]	9.96e-15	14.002	1243334	3	+++	0.136277	Known	rs4075897	MODIFIER	Intergenic	-	-	-	NA	NA	0.56965
Phe_364_5	Sense Organs	Corneal dystrophy	Binary	EUR	11:245884-1327713	11	807219	T	C	0.5227	0.126353	0.018009	1.135	[1.095-1.175]	2.28e-12	11.642	1243334	3	+++	0.879038	Known	rs11246318	MODIFIER	Upstream gene	PIDD1	ENSG00000177595	ENST00000347755	NA	NA	0.19878
Phe_364_5	Sense Organs	Corneal dystrophy	Binary	EUR	11:88510349-89542393	11	89010349	C	G	0.325	0.115082	0.02023	1.122	[1.078-1.167]	1.28e-8	7.893	1243334	3	+++	0.240359	Novel	rs11604416	MODIFIER	Intron	GRM5	ENSG00000168959	ENST00000305447	NA	NA	0.37242
Phe_364_5	Sense Organs	Corneal dystrophy	Binary	EUR	12:52121301-53304113	12	52790835	T	TA	0.0777	0.21353	0.029129	1.238	[1.169-1.311]	2.29e-13	12.64	1243334	3	+++	0.789102	Known	rs140653778	LOW	Splice region	KRT3	ENSG00000186442	ENST00000417996	NA	NA	0.9831
Phe_364_5	Sense Organs	Corneal dystrophy	Binary	EUR	15:78709525-79709525	15	79209525	T	G	0.5283	0.097054	0.017695	1.102	[1.064-1.141]	4.14e-8	7.383	1243334	3	+++	0.12719	Novel	rs12324079	MODIFIER	Intron	ANKRD34C-AS1	ENSG00000259234	ENST00000685737	NA	NA	0.13834
Phe_364_5	Sense Organs	Corneal dystrophy	Binary	EUR	16:17052535-18057885	16	17552535	AC	A	0.1478	0.224276	0.026003	1.251	[1.189-1.317]	6.41e-18	17.193	1243334	3	+++	0.41153	Known	rs11288383	MODIFIER	Intergenic	-	-	-	NA	NA	1
Phe_364_5	Sense Organs	Corneal dystrophy	Binary	EUR	16:69018469-70296512	16	69769251	A	G	0.6762	-0.123254	0.019632	0.884	[0.851-0.919]	3.42e-10	9.465	851875	2	-?-	0.97332	Known	rs12448499	MODIFIER	Intron	WWP2	ENSG00000198373	ENST00000359154	NA	NA	0.14928
Phe_364_5	Sense Organs	Corneal dystrophy	Binary	EUR	18:51668901-57753719	18	55668281	T	A	0.0412	1.45403	0.031478	4.28	[4.024-4.553]	8.10e-466	465.092	1243334	3	+++	0	Known	rs11659764	MODIFIER	Intron	-	ENSG00000267284	ENST00000654829	NA	NA	1
Phe_364_5	Sense Organs	Corneal dystrophy	Binary	EUR	20:61822048-62822048	20	62322048	C	T	0.0342	0.332182	0.05046	1.394	[1.263-1.539]	4.61e-11	10.336	1243334	3	+++	0.118283	Known	rs141208202	MODERATE	Missense	LAMA5	ENSG00000130702	ENST00000252999	c.6467G>A	p.Gly2156Glu	0.99958
Phe_364_5	Sense Organs	Corneal dystrophy	Binary	EUR	21:44922886-45993239	21	45429835	T	C	0.0384	-0.357749	0.055208	0.699	[0.628-0.779]	9.17e-11	10.038	1243334	3	---	0.274319	Novel	rs7275991	MODIFIER	Upstream gene	COL18A1-AS1	ENSG00000183535	ENST00000485206	NA	NA	0.11316
Phe_364_9	Sense Organs	Cornea replaced by transplant	Binary	EUR	18:53566482-57059324	18	55668281	T	A	0.0493	1.32316	0.071581	3.755	[3.264-4.321]	2.74e-76	75.562	855881	2	++	0.088893	Known	rs11659764	MODIFIER	Intron	-	ENSG00000267284	ENST00000654829	NA	NA	1
Phe_365	Sense Organs	Glaucoma	Binary	EUR	1:100025826-101227437	1	100679763	C	T	0.3621	0.037025	0.005324	1.038	[1.027-1.049]	3.54e-12	11.451	1253636	3	+++	0.022702	Known	rs149855851	MODIFIER	Intergenic	-	-	-	NA	NA	0.04994
Phe_365	Sense Organs	Glaucoma	Binary	EUR	1:102245063-103770797	1	102905421	G	A	0.6264	-0.033261	0.005214	0.967	[0.957-0.977]	1.78e-10	9.749	1253636	3	---	0.026771	Known	rs11576308	MODIFIER	Intron	COL11A1	ENSG00000060718	ENST00000370096	NA	NA	0.05409
Phe_365	Sense Organs	Glaucoma	Binary	EUR	1:9441619-13092118	1	11193760	C	T	0.0203	-0.368282	0.03027	0.692	[0.652-0.734]	4.68e-34	33.329	842902	2	--?	0.995948	Known	rs147660927	MODERATE	Missense	ANGPTL7	ENSG00000171819	ENST00000376819	c.658C>T	p.Arg220Cys	0.80066
Phe_365	Sense Organs	Glaucoma	Binary	EUR	1:109570303-110591391	1	110091168	T	C	0.6101	-0.029824	0.005296	0.971	[0.961-0.981]	1.79e-8	7.748	1253636	3	---	0.298714	Known	rs533847	MODIFIER	Intron	LINC01397	ENSG00000258673	ENST00000554808	NA	NA	0.13677
Phe_365	Sense Organs	Glaucoma	Binary	EUR	1:112021149-113162904	1	112521149	C	T	0.2239	0.034367	0.006242	1.035	[1.022-1.048]	3.68e-8	7.435	1253636	3	+++	0.018141	Known	rs2273368	MODIFIER	3'UTR	WNT2B	ENSG00000134245	ENST00000369684	NA	NA	0.047
Phe_365	Sense Organs	Glaucoma	Binary	EUR	1:149420979-151482195	1	149955122	A	C	0.3667	-0.041201	0.00557	0.96	[0.949-0.970]	1.39e-13	12.856	1253636	3	---	0.789375	Known	rs12048493	MODIFIER	Intron	OTUD7B	ENSG00000264522	ENST00000581312	NA	NA	0.58513
Phe_365	Sense Organs	Glaucoma	Binary	EUR	1:154560832-155560832	1	155060832	G	A	0.1551	-0.04088	0.007217	0.96	[0.946-0.974]	1.48e-8	7.831	1253636	3	---	0.712222	Novel	rs11589479	LOW	Splice region	ADAM15	ENSG00000143537	ENST00000356955	NA	NA	0.85558
Phe_365	Sense Organs	Glaucoma	Binary	EUR	1:164874244-166908962	1	165736551	C	G	0.8492	-0.162498	0.007414	0.85	[0.838-0.862]	1.76e-106	105.754	1253636	3	---	0.000934	Known	rs4603103	MODIFIER	Intron	TMCO1	ENSG00000143183	ENST00000367881	NA	NA	0.07231
Phe_365	Sense Organs	Glaucoma	Binary	AFR	1:165202989-166274286	1	165766938	C	T	0.9066	-0.123798	0.019218	0.884	[0.851-0.917]	1.18e-10	9.928	121383	2	--	0.396067	Known	rs4657477	MODIFIER	Intron	TMCO1	ENSG00000143183	ENST00000367881	NA	NA	0.06391
Phe_365	Sense Organs	Glaucoma	Binary	EUR	1:171031082-173237579	1	171636338	G	A	0.0018	0.90203	0.052179	2.465	[2.225-2.730]	5.87e-67	66.231	1253636	3	+++	1.05e-11	Known	rs74315329	HIGH	Stop gained	MYOC	ENSG00000034971	ENST00000037502	c.1102C>T	p.Gln368Ter	1
Phe_365	Sense Organs	Glaucoma	Binary	EUR	1:183668028-184692623	1	184168028	A	C	0.3348	-0.031216	0.005585	0.969	[0.959-0.980]	2.28e-8	7.642	1253636	3	---	0.726683	Known	rs59795179	MODIFIER	Downstream gene	Y_RNA	ENSG00000199840	ENST00000362970	NA	NA	0.26823
Phe_365	Sense Organs	Glaucoma	Binary	EUR	1:211110697-212113068	1	211610697	C	A	0.5482	0.034324	0.005172	1.035	[1.024-1.045]	3.21e-11	10.493	1253636	3	+++	0.519383	Known	rs6667179	MODIFIER	Upstream gene	-	ENSG00000288738	ENST00000690030	NA	NA	0.60209
Phe_365	Sense Organs	Glaucoma	Binary	AFR	1:218828235-219899564	1	219379803	A	G	0.9581	-0.229392	0.03666	0.795	[0.740-0.854]	3.92e-10	9.407	121383	2	--	0.611682	Known	rs4846554	MODIFIER	Intergenic	-	-	-	NA	NA	0.23598
Phe_365	Sense Organs	Glaucoma	Binary	EUR	1:218432974-220376007	1	219639980	G	C	0.1637	0.060853	0.007224	1.063	[1.048-1.078]	3.65e-17	16.438	1253636	3	+++	0.361716	Known	rs17605852	MODIFIER	Intergenic	-	-	-	NA	NA	0.17674
Phe_365	Sense Organs	Glaucoma	Binary	EUR	1:221339913-222346808	1	221846012	T	C	0.5208	-0.02965	0.005122	0.971	[0.961-0.981]	7.09e-9	8.149	1253636	3	--+	0.162807	Known	rs6673674	MODIFIER	Intergenic	-	-	-	NA	NA	0.258
Phe_365	Sense Organs	Glaucoma	Binary	EUR	1:226532736-227933028	1	227433028	G	T	0.1677	0.045184	0.006755	1.046	[1.032-1.060]	2.25e-11	10.648	1253636	3	+++	0.069763	Known	rs74450739	MODIFIER	Downstream gene	LINC01641	ENSG00000234277	ENST00000445817	NA	NA	0.08431
Phe_365	Sense Organs	Glaucoma	Binary	EUR	1:2628307-3640085	1	3135057	A	G	0.3268	0.039453	0.005484	1.04	[1.029-1.051]	6.28e-13	12.202	1253636	3	+++	0.114014	Known	rs909509	MODIFIER	Intron	PRDM16	ENSG00000142611	ENST00000270722	NA	NA	0.59892
Phe_365	Sense Organs	Glaucoma	Binary	EUR	1:31186917-32282179	1	31712335	T	C	0.6492	0.040876	0.00545	1.042	[1.031-1.053]	6.37e-14	13.196	1253636	3	+++	0.329258	Known	rs10914471	MODIFIER	Intergenic	-	-	-	NA	NA	0.15747
Phe_365	Sense Organs	Glaucoma	Binary	EUR	1:35516250-36672107	1	36114047	G	A	0.7946	0.049693	0.006529	1.051	[1.038-1.064]	2.72e-14	13.566	1253636	3	+++	0.543729	Known	rs11263853	MODIFIER	Intron	COL8A2	ENSG00000171812	ENST00000397799	NA	NA	0.74205
Phe_365	Sense Organs	Glaucoma	Binary	EUR	1:36986153-38497832	1	37605594	C	T	0.5475	0.038751	0.005337	1.04	[1.029-1.050]	3.85e-13	12.415	1253636	3	+++	0.116956	Known	rs6687545	MODIFIER	Intron	-	ENSG00000284748	ENST00000641190	NA	NA	0.21144
Phe_365	Sense Organs	Glaucoma	Binary	EUR	1:45057684-46632601	1	45811166	CT	C	0.2319	-0.052766	0.008013	0.949	[0.934-0.964]	4.55e-11	10.342	841455	2	-?-	0.088678	Known	rs375439362	MODIFIER	Intron	MAST2	ENSG00000086015	ENST00000361297	NA	NA	0.01572
Phe_365	Sense Organs	Glaucoma	Binary	EUR	1:53152312-54233252	1	53707428	G	T	0.6163	-0.039173	0.005044	0.962	[0.952-0.971]	8.08e-15	14.092	1253636	3	---	0.276781	Known	rs1173590	MODIFIER	Intron	GLIS1	ENSG00000174332	ENST00000628545	NA	NA	0.33507
Phe_365	Sense Organs	Glaucoma	Binary	AFR	1:67880563-68880563	1	68380563	A	G	0.5028	0.059855	0.01026	1.062	[1.041-1.083]	5.42e-9	8.266	121383	2	++	0.999287	Known	rs3125918	MODIFIER	Upstream gene	ELOCP18	ENSG00000237622	ENST00000434209	NA	NA	0.99472
Phe_365	Sense Organs	Glaucoma	Binary	EUR	1:67084130-68908336	1	68386511	A	G	0.4049	0.039484	0.005391	1.04	[1.029-1.051]	2.41e-13	12.619	1253636	3	+++	0.086983	Known	rs9436818	MODIFIER	Upstream gene	-	ENSG00000229440	ENST00000421309	NA	NA	0.53115
Phe_365	Sense Organs	Glaucoma	Binary	EUR	1:85520899-86786686	1	86201210	C	A	0.0803	0.070408	0.009212	1.073	[1.054-1.092]	2.12e-14	13.673	1253636	3	+++	0.982431	Known	rs7531445	MODIFIER	Intergenic	-	-	-	NA	NA	0.10919
Phe_365	Sense Organs	Glaucoma	Binary	EUR	1:87243690-88269510	1	87745032	AT	A	0.6189	-0.036703	0.005228	0.964	[0.954-0.974]	2.21e-12	11.655	1253636	3	---	0.169931	Known	rs56391074	MODIFIER	Intron	PKN2-AS1	ENSG00000237505	ENST00000645056	NA	NA	0.54212
Phe_365	Sense Organs	Glaucoma	Binary	AFR	1:91103410-92121683	1	91611540	G	A	0.8173	-0.109818	0.012244	0.896	[0.875-0.918]	2.99e-19	18.525	121383	2	-+	0.121172	Known	rs1192415	MODIFIER	Intergenic	-	-	-	NA	NA	0.70919
Phe_365	Sense Organs	Glaucoma	Binary	EUR	1:91058567-92207051	1	91611540	G	A	0.8221	-0.097811	0.00649	0.907	[0.895-0.918]	2.51e-51	50.6	1253636	3	---	0.000409	Known	rs1192415	MODIFIER	Intergenic	-	-	-	NA	NA	0.96052
Phe_365	Sense Organs	Glaucoma	Binary	EUR	1:93061304-94098287	1	93590333	G	C	0.2479	-0.034955	0.00605	0.966	[0.954-0.977]	7.57e-9	8.121	1253636	3	---	0.656268	Known	rs236321	MODIFIER	Intron	BCAR3	ENSG00000137936	ENST00000260502	NA	NA	0.04412
Phe_365	Sense Organs	Glaucoma	Binary	EUR	2:110340830-111463990	2	110852042	G	T	0.3555	-0.038156	0.005302	0.963	[0.953-0.973]	6.18e-13	12.209	1253636	3	---	0.105284	Known	rs12468564	MODIFIER	Intron	ACOXL	ENSG00000153093	ENST00000439055	NA	NA	0.06781
Phe_365	Sense Organs	Glaucoma	Binary	EUR	2:12225545-13376310	2	12739529	C	T	0.409	-0.040761	0.005462	0.96	[0.950-0.970]	8.48e-14	13.072	1253636	3	---	0.269698	Known	rs4668781	MODIFIER	Intron	TRIB2	ENSG00000071575	ENST00000155926	NA	NA	0.10946
Phe_365	Sense Organs	Glaucoma	Binary	EUR	2:151763618-153076598	2	152501027	G	C	0.553	0.05028	0.00501	1.052	[1.041-1.062]	1.06e-23	22.975	1253636	3	+++	0.056598	Known	rs6434068	MODIFIER	Intron	FMNL2	ENSG00000157827	ENST00000288670	NA	NA	0.56394
Phe_365	Sense Organs	Glaucoma	Binary	EUR	2:186354142-187919400	2	186967277	G	A	0.6594	-0.037613	0.005608	0.963	[0.953-0.974]	1.99e-11	10.702	1253636	3	---	0.520048	Known	rs1451554	MODIFIER	Intergenic	-	-	-	NA	NA	0.14933
Phe_365	Sense Organs	Glaucoma	Binary	AFR	2:18653880-19752803	2	19179400	A	AT	0.0508	-0.17433	0.026558	0.84	[0.797-0.885]	5.23e-11	10.281	121383	2	--	0.508509	Known	rs201600912	MODIFIER	Intron	LINC01376	ENSG00000236204	ENST00000650025	NA	NA	0.69543
Phe_365	Sense Organs	Glaucoma	Binary	EUR	2:18613891-19762816	2	19242235	G	A	0.9788	0.150857	0.021133	1.163	[1.116-1.212]	9.44e-13	12.025	1253636	3	+++	0.177347	Known	rs851413	MODIFIER	Intron	LINC01376	ENSG00000236204	ENST00000650025	NA	NA	0.10898
Phe_365	Sense Organs	Glaucoma	Binary	EUR	2:204673477-205679885	2	205179885	TA	T	0.7319	0.032564	0.005947	1.033	[1.021-1.045]	4.36e-8	7.361	1253636	3	+++	0.400171	Known	rs11292089	MODIFIER	Intron	PARD3B	ENSG00000116117	ENST00000406610	NA	NA	0.0884
Phe_365	Sense Organs	Glaucoma	Binary	EUR	2:212258610-213407274	2	212893510	G	C	0.1057	-0.073698	0.008194	0.929	[0.914-0.944]	2.38e-19	18.623	1253636	3	---	0.000672	Known	rs56335522	MODIFIER	Intron	-	ENSG00000273118	ENST00000415387	NA	NA	0.1414
Phe_365	Sense Organs	Glaucoma	Binary	EUR	2:217302649-218330379	2	217830379	G	A	0.3654	-0.033803	0.005264	0.967	[0.957-0.977]	1.35e-10	9.87	1253636	3	---	0.287549	Known	rs3796028	MODIFIER	Intron	TNS1	ENSG00000079308	ENST00000682258	NA	NA	0.56256
Phe_365	Sense Organs	Glaucoma	Binary	EUR	2:226359333-227860428	2	227314522	G	A	0.3459	-0.03765	0.005248	0.963	[0.953-0.973]	7.28e-13	12.138	1253636	3	---	0.091497	Known	rs57817160	MODIFIER	3'UTR	COL4A3	ENSG00000169031	ENST00000396578	NA	NA	0.15387
Phe_365	Sense Organs	Glaucoma	Binary	EUR	2:237778568-238971387	2	238402804	A	G	0.105	-0.055102	0.008735	0.946	[0.930-0.963]	2.82e-10	9.549	1253636	3	---	0.766103	Known	rs11897824	MODIFIER	Downstream gene	TRAF3IP1	ENSG00000204104	ENST00000373327	NA	NA	0.02779
Phe_365	Sense Organs	Glaucoma	Binary	EUR	2:240473524-241507516	2	240973982	C	T	0.3887	-0.038905	0.005433	0.962	[0.952-0.972]	8.02e-13	12.096	1253636	3	---	0.784374	Known	rs4675788	MODIFIER	Intron	CROCC2	ENSG00000226321	ENST00000690015	NA	NA	0.32855
Phe_365	Sense Organs	Glaucoma	Binary	EUR	2:27581194-28774409	2	28134841	A	G	0.2571	0.044885	0.005639	1.046	[1.034-1.058]	1.72e-15	14.763	1253636	3	+++	0.635211	Known	rs11689563	MODIFIER	Intron	BABAM2	ENSG00000158019	ENST00000379624	NA	NA	0.0832
Phe_365	Sense Organs	Glaucoma	Binary	EUR	2:32874724-33885844	2	33380501	A	G	0.3459	0.03141	0.005434	1.032	[1.021-1.043]	7.46e-9	8.127	1253636	3	+++	0.800457	Known	rs13009128	MODIFIER	Intron	LTBP1	ENSG00000049323	ENST00000404816	NA	NA	0.50348
Phe_365	Sense Organs	Glaucoma	Binary	EUR	2:54939743-56525852	2	55709823	CT	C	0.1573	0.058221	0.006913	1.06	[1.046-1.074]	3.70e-17	16.432	1253636	3	+++	0.001057	Known	rs35017406	MODIFIER	Intergenic	-	-	-	NA	NA	0.15347
Phe_365	Sense Organs	Glaucoma	Binary	EUR	2:65809425-66909804	2	66318665	C	CT	0.3526	0.046089	0.005462	1.047	[1.036-1.058]	3.22e-17	16.491	1253636	3	+++	0.992272	Known	rs35092497	MODIFIER	Intergenic	-	-	-	NA	NA	0.15356
Phe_365	Sense Organs	Glaucoma	Binary	EUR	2:68680588-69686028	2	69184385	A	C	0.3711	0.034615	0.005329	1.035	[1.024-1.046]	8.27e-11	10.082	1253636	3	+++	0.02705	Novel	rs6732795	MODIFIER	Intron	ANTXR1	ENSG00000169604	ENST00000303714	NA	NA	0.72392
Phe_365	Sense Organs	Glaucoma	Binary	EUR	2:87818577-88831651	2	88318577	A	G	0.3484	-0.03136	0.005616	0.969	[0.959-0.980]	2.35e-8	7.629	1253636	3	---	0.727101	Known	rs1258411	MODIFIER	Intergenic	-	-	-	NA	NA	0.48933
Phe_365	Sense Organs	Glaucoma	Binary	EUR	3:124087660-125430528	3	124830013	C	T	0.2557	-0.040562	0.005839	0.96	[0.949-0.971]	3.74e-12	11.427	1253636	3	---	0.014815	Known	rs73199524	MODIFIER	Intron	ITGB5	ENSG00000082781	ENST00000296181	NA	NA	0.74251
Phe_365	Sense Organs	Glaucoma	Binary	EUR	3:128881445-130060727	3	129495926	C	T	0.0834	0.050755	0.00876	1.052	[1.034-1.070]	6.88e-9	8.163	1253636	3	+++	0.789515	Known	rs3774773	MODIFIER	Intron	IFT122	ENSG00000163913	ENST00000348417	NA	NA	0.01839
Phe_365	Sense Organs	Glaucoma	Binary	EUR	3:149840565-150847493	3	150346033	A	G	0.2263	-0.041516	0.005902	0.959	[0.948-0.970]	2.00e-12	11.698	1253636	3	---	0.016739	Known	rs4681609	MODIFIER	Upstream gene	-	ENSG00000286501	ENST00000670456	NA	NA	0.35293
Phe_365	Sense Organs	Glaucoma	Binary	EUR	3:168979190-170135170	3	169534548	T	TA	0.0754	0.077488	0.009933	1.081	[1.060-1.102]	6.14e-15	14.212	1253636	3	+++	0.054058	Known	rs150716980	MODIFIER	Intron	MECOM	ENSG00000085276	ENST00000651503	NA	NA	0.10259
Phe_365	Sense Organs	Glaucoma	Binary	EAS	3:171549410-172778729	3	172113326	T	C	0.3179	0.114544	0.018226	1.121	[1.082-1.162]	3.29e-10	9.483	183854	2	++	0.67262	Known	rs4308305	MODIFIER	Intron	FNDC3B	ENSG00000075420	ENST00000415807	NA	NA	0.10611
Phe_365	Sense Organs	Glaucoma	Binary	EUR	3:171693059-172788817	3	172274597	G	A	0.1762	-0.065941	0.006943	0.936	[0.924-0.949]	2.15e-21	20.667	1253636	3	---	0.362808	Known	rs6445055	MODIFIER	Intron	FNDC3B	ENSG00000075420	ENST00000415807	NA	NA	0.52592
Phe_365	Sense Organs	Glaucoma	Binary	EUR	3:185886769-186991961	3	186413811	T	A	0.4868	-0.071971	0.005272	0.931	[0.921-0.940]	1.98e-42	41.704	1253636	3	---	0.005984	Known	rs9853115	MODIFIER	Intergenic	-	-	-	NA	NA	1
Phe_365	Sense Organs	Glaucoma	Binary	EUR	3:187804523-188851542	3	188340928	T	C	0.2869	-0.05033	0.005725	0.951	[0.940-0.962]	1.48e-18	17.83	1253636	3	---	0.002619	Known	rs9877579	MODIFIER	Intron	LPP	ENSG00000145012	ENST00000617246	NA	NA	0.46832
Phe_365	Sense Organs	Glaucoma	Binary	EUR	3:24613803-26040375	3	25540375	CTT	C	0.1277	-0.053322	0.008253	0.948	[0.933-0.964]	1.04e-10	9.983	1253636	3	---	0.254912	Known	rs57281891	MODIFIER	Intron	RARB	ENSG00000077092	ENST00000330688	NA	NA	0.50998
Phe_365	Sense Organs	Glaucoma	Binary	AFR	3:25040307-26080271	3	25579850	G	A	0.1895	-0.085692	0.01452	0.918	[0.892-0.944]	3.60e-9	8.444	121383	2	--	0.801892	Known	rs7644463	MODIFIER	Intron	RARB	ENSG00000077092	ENST00000330688	NA	NA	0.41999
Phe_365	Sense Organs	Glaucoma	Binary	AFR	3:32324187-33324187	3	32824187	T	G	0.0668	-0.112164	0.020572	0.894	[0.859-0.931]	4.97e-8	7.303	121383	2	--	0.490973	Known	rs114651166	MODIFIER	Intron	TRIM71	ENSG00000206557	ENST00000383763	NA	NA	0.50569
Phe_365	Sense Organs	Glaucoma	Binary	EUR	3:45437314-46634488	3	46128594	G	A	0.7642	0.03755	0.006189	1.038	[1.026-1.051]	1.30e-9	8.886	1253636	3	+++	0.985299	Known	rs2373152	MODIFIER	Upstream gene	CCR3	ENSG00000183625	ENST00000684109	NA	NA	0.0663
Phe_365	Sense Organs	Glaucoma	Binary	EUR	3:48214387-49569109	3	48714387	G	T	0.6139	-0.030791	0.005266	0.97	[0.960-0.980]	5.00e-9	8.301	1253636	3	---	0.4665	Known	rs6786055	MODIFIER	Intron	IP6K2	ENSG00000068745	ENST00000328631	NA	NA	0.20669
Phe_365	Sense Organs	Glaucoma	Binary	EUR	3:56324302-57343098	3	56837404	A	G	0.7691	0.044706	0.006237	1.046	[1.033-1.059]	7.62e-13	12.118	1253636	3	+++	0.76237	Known	rs7636574	MODIFIER	Intron	ARHGEF3	ENSG00000163947	ENST00000338458	NA	NA	0.21935
Phe_365	Sense Organs	Glaucoma	Binary	EUR	3:57488812-58553986	3	58049770	G	A	0.2174	0.046258	0.00615	1.047	[1.035-1.060]	5.41e-14	13.267	1253636	3	++-	5.1e-05	Known	rs12494328	MODIFIER	Intron	FLNB	ENSG00000136068	ENST00000295956	NA	NA	0.13468
Phe_365	Sense Organs	Glaucoma	Binary	EUR	3:63895831-64960526	3	64427071	T	C	0.4869	-0.041497	0.005036	0.959	[0.950-0.969]	1.72e-16	15.764	1253636	3	---	0.940664	Known	rs12498023	MODIFIER	Intron	PRICKLE2	ENSG00000163637	ENST00000295902	NA	NA	0.1352
Phe_365	Sense Organs	Glaucoma	Binary	EUR	3:66279484-67352942	3	66816670	T	C	0.3164	-0.051148	0.005495	0.95	[0.940-0.960]	1.30e-20	19.886	1253636	3	---	0.218052	Known	rs7641377	MODIFIER	Intron	-	ENSG00000288039	ENST00000661256	NA	NA	0.08731
Phe_365	Sense Organs	Glaucoma	Binary	EUR	3:84415825-85912152	3	85085406	T	G	0.5566	-0.051931	0.005064	0.949	[0.940-0.959]	1.12e-24	23.949	1253636	3	---	3.66e-06	Known	rs9309969	MODIFIER	Intron	CADM2	ENSG00000175161	ENST00000383699	NA	NA	0.13602
Phe_365	Sense Organs	Glaucoma	Binary	EUR	3:87826373-88987593	3	88372480	G	A	0.5349	-0.040793	0.005174	0.96	[0.950-0.970]	3.16e-15	14.5	1253636	3	---	0.023533	Known	rs12714715	MODIFIER	Intron	CSNKA2IP	ENSG00000283434	ENST00000637986	NA	NA	0.05742
Phe_365	Sense Organs	Glaucoma	Binary	EUR	3:98405233-101470466	3	99428629	G	A	0.1771	0.052346	0.006742	1.054	[1.040-1.068]	8.22e-15	14.085	1253636	3	+++	0.023432	Known	rs11922930	MODIFIER	Intergenic	-	-	-	NA	NA	0.52058
Phe_365	Sense Organs	Glaucoma	Binary	AFR	3:98933955-100561140	3	99433955	C	T	0.4704	0.06477	0.010268	1.067	[1.046-1.089]	2.83e-10	9.549	121383	2	+-	0.168274	Known	rs7613419	MODIFIER	Intergenic	-	-	-	NA	NA	0.39699
Phe_365	Sense Organs	Glaucoma	Binary	EUR	4:840199-1840199	4	1340199	C	T	0.5766	-0.02805	0.005144	0.972	[0.963-0.982]	4.95e-8	7.305	1253636	3	---	0.527809	Novel	rs7679860	MODIFIER	Downstream gene	MAEA	ENSG00000090316	ENST00000303400	NA	NA	0.05986
Phe_365	Sense Organs	Glaucoma	Binary	EUR	4:99678690-100678690	4	100178690	G	A	0.5128	0.035512	0.006109	1.036	[1.024-1.049]	6.13e-9	8.212	841455	2	+?+	0.535135	Known	rs539896818	MODIFIER	Intron	H2AZ1-DT	ENSG00000245322	ENST00000515026	NA	NA	0.85837
Phe_365	Sense Organs	Glaucoma	Binary	EUR	4:110539218-111542563	4	111042563	C	T	0.2538	-0.05397	0.005947	0.947	[0.936-0.959]	1.14e-19	18.945	1253636	3	---	0.535101	Known	rs17527016	MODIFIER	Intron	-	ENSG00000288692	ENST00000681682	NA	NA	0.99998
Phe_365	Sense Organs	Glaucoma	Binary	EUR	4:124951587-126004965	4	125500695	G	T	0.2758	-0.040981	0.005705	0.96	[0.949-0.971]	6.80e-13	12.167	1253636	3	---	0.739016	Known	rs75676863	MODIFIER	Intergenic	-	-	-	NA	NA	0.04433
Phe_365	Sense Organs	Glaucoma	Binary	EUR	4:165557789-166582617	4	166071835	A	G	0.3865	-0.033977	0.005222	0.967	[0.957-0.977]	7.69e-11	10.114	1253636	3	---	0.210598	Known	rs7684252	MODIFIER	Intron	TLL1	ENSG00000038295	ENST00000061240	NA	NA	0.17976
Phe_365	Sense Organs	Glaucoma	Binary	EUR	4:52512918-53634271	4	53021737	T	C	0.2287	-0.041007	0.006198	0.96	[0.948-0.972]	3.69e-11	10.433	1253636	3	---	0.954873	Known	rs62338963	MODIFIER	Intron	SCFD2	ENSG00000184178	ENST00000401642	NA	NA	0.38906
Phe_365	Sense Organs	Glaucoma	Binary	AFR	4:7290286-8311810	4	7811810	G	C	0.1124	-0.096203	0.016287	0.908	[0.880-0.938]	3.49e-9	8.457	121383	2	-+	0.282107	Known	rs77206124	MODIFIER	Intron	AFAP1	ENSG00000196526	ENST00000420658	NA	NA	0.40323
Phe_365	Sense Organs	Glaucoma	Binary	EUR	4:7241820-8485133	4	7885700	G	C	0.5763	-0.087251	0.005207	0.916	[0.907-0.926]	5.08e-63	62.294	1253636	3	---	2.53e-05	Known	rs35661042	MODIFIER	Intron	AFAP1	ENSG00000196526	ENST00000420658	NA	NA	0.10204
Phe_365	Sense Organs	Glaucoma	Binary	EUR	4:87026508-88039708	4	87530377	C	T	0.2113	0.036587	0.006305	1.037	[1.025-1.050]	6.52e-9	8.186	1253636	3	+++	0.679837	Known	rs1031795	MODIFIER	Upstream gene	SPARCL1	ENSG00000152583	ENST00000282470	NA	NA	0.20578
Phe_365	Sense Organs	Glaucoma	Binary	EUR	4:93816461-94816461	4	94316461	G	T	0.4287	-0.033172	0.005999	0.967	[0.956-0.979]	3.21e-8	7.494	841455	2	-?+	0.010635	Known	rs200682770	MODIFIER	Intron	HPGDS	ENSG00000163106	ENST00000295256	NA	NA	0.3604
Phe_365	Sense Organs	Glaucoma	Binary	EUR	5:108210312-109475779	5	108884853	T	C	0.0797	-0.07163	0.009643	0.931	[0.913-0.949]	1.10e-13	12.958	1253636	3	---	0.842766	Known	rs75421844	MODIFIER	Intron	FER	ENSG00000151422	ENST00000281092	NA	NA	0.39421
Phe_365	Sense Organs	Glaucoma	Binary	EUR	5:126376690-127707617	5	126883025	G	A	0.498	-0.031724	0.005295	0.969	[0.959-0.979]	2.08e-9	8.682	1253636	3	---	0.157585	Known	rs11241912	MODIFIER	Intron	MARCHF3	ENSG00000173926	ENST00000308660	NA	NA	0.02641
Phe_365	Sense Organs	Glaucoma	Binary	EUR	5:129040647-130267561	5	129767560	A	C	0.5955	-0.035105	0.00526	0.966	[0.956-0.976]	2.49e-11	10.604	1253636	3	---	0.309055	Known	rs1432717	MODIFIER	Downstream gene	MINAR2	ENSG00000186367	ENST00000564719	NA	NA	0.05827
Phe_365	Sense Organs	Glaucoma	Binary	EUR	5:131190525-132975490	5	132295159	A	C	0.3916	-0.032154	0.005228	0.968	[0.958-0.978]	7.73e-10	9.112	1253636	3	---	0.913409	Known	rs35260072	MODIFIER	Intron	SLC22A4	ENSG00000197208	ENST00000200652	NA	NA	0.11698
Phe_365	Sense Organs	Glaucoma	Binary	EUR	5:137409378-138741824	5	137913032	G	A	0.3007	0.036051	0.005707	1.037	[1.025-1.048]	2.67e-10	9.574	1253636	3	+++	0.992607	Known	rs2349556	MODIFIER	Intron	PKD2L2	ENSG00000078795	ENST00000508883	NA	NA	0.08552
Phe_365	Sense Organs	Glaucoma	Binary	EUR	5:14264333-15357614	5	14803190	C	A	0.2764	-0.047795	0.005934	0.953	[0.942-0.964]	7.98e-16	15.098	1253636	3	---	0.278324	Known	rs258229	MODIFIER	Intron	ANKH	ENSG00000154122	ENST00000284268	NA	NA	0.24726
Phe_365	Sense Organs	Glaucoma	Binary	EUR	5:149463156-150494177	5	149989175	G	A	0.1388	0.044243	0.007489	1.045	[1.030-1.061]	3.47e-9	8.46	1253636	3	+++	0.356826	Novel	rs12516102	MODIFIER	Downstream gene	SLC26A2	ENSG00000155850	ENST00000286298	NA	NA	0.10681
Phe_365	Sense Organs	Glaucoma	Binary	EUR	5:172244134-173690417	5	172769749	A	G	0.0342	-0.093807	0.014518	0.91	[0.885-0.937]	1.04e-10	9.984	1253636	3	---	0.23933	Known	rs34471628	MODERATE	Missense	DUSP1	ENSG00000120129	ENST00000239223	c.559T>C	p.Tyr187His	0.23639
Phe_365	Sense Organs	Glaucoma	Binary	EUR	5:31449545-32468662	5	31960740	G	A	0.1097	-0.073303	0.009336	0.929	[0.912-0.946]	4.11e-15	14.387	841455	2	-?-	0.376251	Known	rs72759618	MODIFIER	Intron	PDZD2	ENSG00000133401	ENST00000438447	NA	NA	0.99825
Phe_365	Sense Organs	Glaucoma	Binary	EUR	5:52184306-53548071	5	52740875	G	C	0.4449	-0.043659	0.005234	0.957	[0.948-0.967]	7.34e-17	16.134	1253636	3	---	0.528454	Known	rs17207413	MODIFIER	Intron	-	ENSG00000248898	ENST00000670789	NA	NA	0.08617
Phe_365	Sense Organs	Glaucoma	Binary	EUR	5:55773534-56963888	5	56280189	G	A	0.4972	-0.037825	0.005439	0.963	[0.953-0.973]	3.54e-12	11.451	1253636	3	---	0.741636	Known	rs158638	MODIFIER	Upstream gene	PSMC1P4	ENSG00000248781	ENST00000515236	NA	NA	0.98639
Phe_365	Sense Organs	Glaucoma	Binary	EAS	5:55977291-56987888	5	56479729	G	A	0.2748	0.098968	0.01745	1.104	[1.067-1.142]	1.42e-8	7.849	183854	2	++	0.940627	Known	rs61275591	MODIFIER	Intron	LINC01948	ENSG00000248727	ENST00000665339	NA	NA	0.0935
Phe_365	Sense Organs	Glaucoma	Binary	EUR	5:71945963-73054733	5	72533047	T	C	0.2312	-0.038153	0.006045	0.963	[0.951-0.974]	2.76e-10	9.559	1253636	3	---	0.552919	Known	rs190311	MODIFIER	Intergenic	-	-	-	NA	NA	0.03059
Phe_365	Sense Organs	Glaucoma	Binary	AFR	5:79592922-80592922	5	80092922	C	T	0.5728	-0.053725	0.009816	0.948	[0.930-0.966]	4.42e-8	7.355	121383	2	-+	0.403266	Known	rs2438642	MODIFIER	Intergenic	-	-	-	NA	NA	0.34369
Phe_365	Sense Organs	Glaucoma	Binary	EUR	5:87724976-89123882	5	88550347	GA	G	0.0774	0.066179	0.010341	1.068	[1.047-1.090]	1.56e-10	9.808	841455	2	+?+	0.108704	Known	rs150488004	MODIFIER	Intron	LINC00461	ENSG00000245526	ENST00000506978	NA	NA	0.37199
Phe_365	Sense Organs	Glaucoma	Binary	EUR	6:63482-2699400	6	1548134	A	G	0.3581	-0.080536	0.005346	0.923	[0.913-0.932]	2.76e-51	50.559	1253636	3	---	0.013407	Known	rs2745572	MODIFIER	Intergenic	-	-	-	NA	NA	1
Phe_365	Sense Organs	Glaucoma	Binary	EUR	6:121268558-122601461	6	121771751	G	A	0.1084	-0.049637	0.008498	0.952	[0.936-0.968]	5.19e-9	8.285	1253636	3	---	0.354257	Known	rs9388001	MODIFIER	Intergenic	-	-	-	NA	NA	0.04171
Phe_365	Sense Organs	Glaucoma	Binary	EUR	6:133543119-134558731	6	134046726	G	A	0.4716	0.032983	0.005414	1.034	[1.023-1.045]	1.11e-9	8.953	1253636	3	+++	0.100659	Novel	rs1872230	MODIFIER	Intron	SLC2A12	ENSG00000146411	ENST00000275230	NA	NA	0.20588
Phe_365	Sense Organs	Glaucoma	Binary	EUR	6:135549520-136683898	6	136153656	T	A	0.3971	-0.056452	0.00545	0.945	[0.935-0.955]	3.84e-25	24.415	1253636	3	---	0.034704	Known	rs9494457	MODIFIER	Intron	PDE7B	ENSG00000171408	ENST00000308191	NA	NA	0.17896
Phe_365	Sense Organs	Glaucoma	Binary	EUR	6:148009450-149023581	6	148516744	TAA	T	0.1056	0.051606	0.007892	1.053	[1.037-1.069]	6.19e-11	10.208	1253636	3	+++	0.602621	Known	rs60926813	MODIFIER	Intron	SASH1	ENSG00000111961	ENST00000367467	NA	NA	0.22765
Phe_365	Sense Organs	Glaucoma	Binary	EUR	6:30657513-33841333	6	31422588	T	TAC	0.064	0.133134	0.017909	1.142	[1.103-1.183]	1.05e-13	12.977	822915	2	?++	0.502332	Known	rs202079042	MODIFIER	Intergenic	-	-	-	NA	NA	0.82877
Phe_365	Sense Organs	Glaucoma	Binary	EUR	6:35879152-37144091	6	36584815	G	A	0.2351	0.056019	0.005993	1.058	[1.045-1.070]	8.98e-21	20.047	1253636	3	+++	0.345235	Known	rs200252984	MODIFIER	Intergenic	-	-	-	NA	NA	0.13303
Phe_365	Sense Organs	Glaucoma	Binary	EUR	6:45042087-46468786	6	45554923	C	A	0.3211	-0.034293	0.005573	0.966	[0.956-0.977]	7.58e-10	9.12	1253636	3	---	0.868423	Known	rs1755056	MODIFIER	Downstream gene	RUNX2	ENSG00000124813	ENST00000647337	NA	NA	0.45401
Phe_365	Sense Organs	Glaucoma	Binary	EUR	6:50317167-52585477	6	51582385	T	G	0.1083	-0.081561	0.008407	0.922	[0.907-0.937]	2.97e-22	21.527	1253636	3	---	0.03364	Known	rs2495855	MODIFIER	Intergenic	-	-	-	NA	NA	0.1129
Phe_365	Sense Organs	Glaucoma	Binary	EUR	6:73396722-74569102	6	74017935	G	T	0.5337	-0.032088	0.005232	0.968	[0.959-0.978]	8.62e-10	9.064	1253636	3	---	0.893629	Known	rs9447104	MODIFIER	Intergenic	-	-	-	NA	NA	0.07353
Phe_365	Sense Organs	Glaucoma	Binary	EUR	6:81386375-82457263	6	81906366	C	T	0.5605	-0.031812	0.004903	0.969	[0.959-0.978]	8.68e-11	10.061	1253636	3	---	0.080188	Known	rs2875087	MODIFIER	Intron	LINC02542	ENSG00000226453	ENST00000663543	NA	NA	0.12441
Phe_365	Sense Organs	Glaucoma	Binary	EUR	7:496605-1514226	7	1001310	A	T	0.5215	0.026363	0.004793	1.027	[1.017-1.036]	3.79e-8	7.421	1253636	3	+++	0.055315	Novel	rs1881122	MODIFIER	Intron	C7orf50	ENSG00000146540	ENST00000397098	NA	NA	0.0824
Phe_365	Sense Organs	Glaucoma	Binary	EUR	7:11137720-12164911	7	11643083	A	C	0.4017	0.040933	0.005084	1.042	[1.031-1.052]	8.19e-16	15.087	1253636	3	+++	0.009198	Known	rs1725451	MODIFIER	Intron	THSD7A	ENSG00000005108	ENST00000423059	NA	NA	0.35651
Phe_365	Sense Organs	Glaucoma	Binary	EUR	7:115572349-117069694	7	116510041	C	A	0.2318	0.070541	0.006003	1.073	[1.061-1.086]	6.98e-32	31.156	1253636	3	+++	0.081785	Known	rs10258482	MODIFIER	Downstream gene	CAV2	ENSG00000105971	ENST00000222693	NA	NA	0.1391
Phe_365	Sense Organs	Glaucoma	Binary	AFR	7:116003808-117022675	7	116514777	G	T	0.346	0.066259	0.010651	1.069	[1.046-1.091]	4.94e-10	9.306	121383	2	++	0.366209	Known	rs6969706	MODIFIER	Intergenic	-	-	-	NA	NA	0.31182
Phe_365	Sense Organs	Glaucoma	Binary	EUR	7:117354783-118571908	7	117979797	G	C	0.4506	0.044216	0.005001	1.045	[1.035-1.056]	9.45e-19	18.025	1253636	3	+++	0.277062	Known	rs12111806	MODIFIER	Intergenic	-	-	-	NA	NA	0.0758
Phe_365	Sense Organs	Glaucoma	Binary	EUR	7:134325754-135347093	7	134838035	C	T	0.1091	-0.047395	0.008191	0.954	[0.939-0.969]	7.20e-9	8.143	1253636	3	---	0.495881	Known	rs12666326	MODIFIER	Intron	CALD1	ENSG00000122786	ENST00000361675	NA	NA	0.1284
Phe_365	Sense Organs	Glaucoma	Binary	EUR	7:27847084-28861836	7	28347084	C	A	0.4006	-0.031748	0.005205	0.969	[0.959-0.979]	1.06e-9	8.973	1253636	3	---	0.411883	Known	rs7806362	MODIFIER	Intron	CREB5	ENSG00000146592	ENST00000396299	NA	NA	0.63429
Phe_365	Sense Organs	Glaucoma	Binary	EUR	7:35224639-36421527	7	35918468	G	C	0.6121	0.037262	0.005483	1.038	[1.027-1.049]	1.08e-11	10.968	1253636	3	+++	0.229898	Known	rs62454470	MODIFIER	Intergenic	-	-	-	NA	NA	0.03012
Phe_365	Sense Organs	Glaucoma	Binary	EUR	7:38503506-39991758	7	39024434	A	G	0.347	-0.039291	0.005613	0.961	[0.951-0.972]	2.56e-12	11.592	1253636	3	---	0.593733	Known	rs74882576	MODIFIER	Intron	POU6F2	ENSG00000106536	ENST00000518318	NA	NA	0.12546
Phe_365	Sense Organs	Glaucoma	Binary	EUR	7:6207636-7207636	7	6707636	C	T	0.1646	-0.038435	0.007006	0.962	[0.949-0.976]	4.11e-8	7.386	1253636	3	---	0.994697	Novel	rs7786706	MODIFIER	Upstream gene	ZNF12	ENSG00000164631	ENST00000405858	NA	NA	0.72606
Phe_365	Sense Organs	Glaucoma	Binary	EUR	7:80706741-81735204	7	81230181	C	T	0.4622	-0.045104	0.005775	0.956	[0.945-0.967]	5.71e-15	14.243	1253636	3	---	0.017554	Known	rs7807571	MODIFIER	Intergenic	-	-	-	NA	NA	0.16354
Phe_365	Sense Organs	Glaucoma	Binary	EUR	7:83973201-85174246	7	84492220	G	C	0.1933	-0.036833	0.006315	0.964	[0.952-0.976]	5.46e-9	8.263	1253636	3	---	0.562309	Known	rs1228937	MODIFIER	Intron	SEMA3A	ENSG00000075213	ENST00000424555	NA	NA	0.04871
Phe_365	Sense Organs	Glaucoma	Binary	AFR	8:106488988-107488988	8	106988988	T	C	0.1289	-0.08539	0.015645	0.918	[0.890-0.947]	4.82e-8	7.317	121383	2	-+	0.227985	Known	rs7004403	MODIFIER	Intergenic	-	-	-	NA	NA	0.12459
Phe_365	Sense Organs	Glaucoma	Binary	EUR	8:106675838-107987655	8	107273059	G	T	0.1174	-0.060906	0.008243	0.941	[0.926-0.956]	1.48e-13	12.829	1253636	3	---	0.157378	Known	rs16875983	MODIFIER	Intron	ANGPT1	ENSG00000154188	ENST00000517746	NA	NA	0.06057
Phe_365	Sense Organs	Glaucoma	Binary	EUR	8:122686066-124135317	8	123542276	ACAG	A	0.0673	0.105261	0.009982	1.111	[1.089-1.133]	5.35e-26	25.271	1253636	3	+++	0.200376	Known	rs76291686	MODIFIER	Upstream gene	FBXO32	ENSG00000156804	ENST00000517956	NA	NA	0.15044
Phe_365	Sense Organs	Glaucoma	Binary	EUR	8:130088841-131088841	8	130588841	ATT	A	0.3516	-0.033248	0.005935	0.967	[0.956-0.979]	2.12e-8	7.674	841455	2	-?+	0.030284	Known	rs58177817	MODIFIER	Intergenic	-	-	-	NA	NA	0.3972
Phe_365	Sense Organs	Glaucoma	Binary	EUR	8:17143683-18181180	8	17668850	C	T	0.6616	0.037886	0.005469	1.039	[1.028-1.050]	4.29e-12	11.368	1253636	3	+++	0.972775	Known	rs11203888	MODIFIER	Intron	MTUS1	ENSG00000129422	ENST00000693296	NA	NA	0.07439
Phe_365	Sense Organs	Glaucoma	Binary	EUR	8:29917826-31230736	8	30595214	G	A	0.4203	-0.037074	0.005125	0.964	[0.954-0.973]	4.69e-13	12.329	1253636	3	---	0.502284	Known	rs35220810	MODIFIER	Intron	GTF2E2	ENSG00000197265	ENST00000355904	NA	NA	0.11068
Phe_365	Sense Organs	Glaucoma	Binary	EUR	8:71137378-72189422	8	71667015	C	T	0.1382	0.051629	0.007414	1.053	[1.038-1.068]	3.31e-12	11.48	1253636	3	+++	0.000392	Known	rs10453110	MODIFIER	Intergenic	-	-	-	NA	NA	0.11295
Phe_365	Sense Organs	Glaucoma	Binary	EUR	8:77459569-78568607	8	78068607	A	AG	0.3961	-0.033852	0.005435	0.967	[0.956-0.977]	4.71e-10	9.327	1253636	3	---	0.89951	Known	rs34088216	MODIFIER	Intergenic	-	-	-	NA	NA	0.02838
Phe_365	Sense Organs	Glaucoma	Binary	AFR	8:87166663-88248995	8	87748995	C	T	0.3583	-0.06039	0.010343	0.941	[0.923-0.961]	5.26e-9	8.279	121383	2	--	0.806407	Known	rs12547416	MODIFIER	Intron	-	ENSG00000253500	ENST00000440763	NA	NA	0.63878
Phe_365	Sense Organs	Glaucoma	Binary	EUR	9:104377133-105481298	9	104933258	T	C	0.5838	-0.094219	0.005267	0.91	[0.901-0.920]	1.45e-71	70.839	1253636	3	---	4.72e-06	Known	rs2472494	MODIFIER	Downstream gene	-	ENSG00000226334	ENST00000435915	NA	NA	0.519
Phe_365	Sense Organs	Glaucoma	Binary	EAS	9:104427429-105459142	9	104933567	G	A	0.4407	-0.121122	0.015812	0.886	[0.859-0.914]	1.86e-14	13.731	183854	2	--	0.827043	Known	rs2472493	MODIFIER	Downstream gene	-	ENSG00000226334	ENST00000435915	NA	NA	0.58073
Phe_365	Sense Organs	Glaucoma	Binary	AFR	9:10778589-12181670	9	11681670	C	T	0.2625	-0.065585	0.011326	0.937	[0.916-0.958]	7.01e-9	8.154	121383	2	--	0.43787	Known	rs2821209	MODIFIER	Intron	-	ENSG00000285784	ENST00000649122	NA	NA	0.19142
Phe_365	Sense Organs	Glaucoma	Binary	EUR	9:113656549-114681077	9	114156549	T	G	0.6732	-0.03259	0.005613	0.968	[0.957-0.979]	6.39e-9	8.194	1253636	3	---	0.073781	Known	rs2567721	MODIFIER	Intron	COL27A1	ENSG00000196739	ENST00000356083	NA	NA	0.10627
Phe_365	Sense Organs	Glaucoma	Binary	EUR	9:125914451-127691944	9	126624581	C	T	0.3666	-0.066065	0.00537	0.936	[0.926-0.946]	8.77e-35	34.057	1253636	3	---	7.25e-09	Known	rs62578127	MODIFIER	Intron	LMX1B	ENSG00000136944	ENST00000373474	NA	NA	0.2971
Phe_365	Sense Organs	Glaucoma	Binary	EAS	9:126108297-127134735	9	126634735	C	T	0.1495	-0.124454	0.022036	0.883	[0.846-0.922]	1.63e-8	7.789	183854	2	--	0.417351	Known	rs10448285	MODIFIER	Intron	LMX1B	ENSG00000136944	ENST00000373474	NA	NA	0.12305
Phe_365	Sense Organs	Glaucoma	Binary	EUR	9:131105807-132256283	9	131664554	CA	C	0.2836	-0.03574	0.005682	0.965	[0.954-0.976]	3.17e-10	9.498	1253636	3	---	0.618286	Known	rs201766296	MODIFIER	Intron	RAPGEF1	ENSG00000107263	ENST00000683357	NA	NA	0.08391
Phe_365	Sense Organs	Glaucoma	Binary	AFR	9:132755928-133756074	9	133256028	C	T	0.1622	0.068665	0.01249	1.071	[1.045-1.098]	3.85e-8	7.415	121383	2	++	0.808223	Known	rs8176743	MODERATE	Missense	ABO	ENSG00000175164	ENST00000538324	c.700G>A	p.Gly234Ser	0.11348
Phe_365	Sense Organs	Glaucoma	Binary	EUR	9:132720383-134558209	9	133858010	C	A	0.1897	-0.057335	0.006748	0.944	[0.932-0.957]	1.95e-17	16.709	1253636	3	---	0.710111	Known	rs10993832	MODIFIER	Intron	VAV2	ENSG00000160293	ENST00000371850	NA	NA	0.1871
Phe_365	Sense Organs	Glaucoma	Binary	EUR	9:15995989-17158394	9	16625063	T	C	0.4115	-0.036928	0.005266	0.964	[0.954-0.974]	2.34e-12	11.631	1253636	3	---	0.061354	Known	rs10810579	MODIFIER	Intron	BNC2	ENSG00000173068	ENST00000380672	NA	NA	0.47508
Phe_365	Sense Organs	Glaucoma	Binary	AFR	9:12615772-20866561	9	17513109	G	A	0.1615	-0.097059	0.014317	0.908	[0.882-0.933]	1.21e-11	10.918	121383	2	--	0.945877	Known	rs2754307	MODIFIER	Intergenic	-	-	-	NA	NA	0.18971
Phe_365	Sense Organs	Glaucoma	Binary	AFR	9:21474219-22624745	9	22019674	G	C	0.0726	-0.148334	0.019508	0.862	[0.830-0.896]	2.88e-14	13.541	121383	2	--	0.937287	Known	rs518394	MODIFIER	Intron	CDKN2B-AS1	ENSG00000240498	ENST00000650946	NA	NA	0.19498
Phe_365	Sense Organs	Glaucoma	Binary	EAS	9:21474219-22571751	9	22033367	C	T	0.8511	0.181435	0.021989	1.199	[1.148-1.252]	1.57e-16	15.805	183854	2	++	0.014678	Known	rs2157719	MODIFIER	Intron	CDKN2B-AS1	ENSG00000240498	ENST00000650946	NA	NA	0.09335
Phe_365	Sense Organs	Glaucoma	Binary	EUR	9:21441316-22625914	9	22054041	C	T	0.574	0.126221	0.005189	1.135	[1.123-1.146]	1.07e-130	129.969	1253636	3	+++	0.005516	Known	rs7030641	MODIFIER	Intron	CDKN2B-AS1	ENSG00000240498	ENST00000650946	NA	NA	0.39458
Phe_365	Sense Organs	Glaucoma	Binary	AFR	9:24045515-25045515	9	24545515	G	A	0.8987	0.092963	0.016399	1.097	[1.063-1.133]	1.44e-8	7.842	121383	2	++	0.942685	Known	rs6475797	LOW	Synonymous	IZUMO3	ENSG00000205442	ENST00000543880	NA	NA	0.74394
Phe_365	Sense Organs	Glaucoma	Binary	EUR	9:73388148-74507152	9	73993574	G	T	0.4215	-0.037139	0.005913	0.964	[0.952-0.975]	3.37e-10	9.473	841455	2	-?-	0.93484	Known	rs62550802	MODIFIER	Intergenic	-	-	-	NA	NA	0.1744
Phe_365	Sense Organs	Glaucoma	Binary	EUR	9:75985736-77035950	9	76534317	A	AT	0.2573	0.034734	0.005838	1.035	[1.024-1.047]	2.69e-9	8.571	1253636	3	+++	0.171053	Known	rs35208829	MODIFIER	Intron	GCNT1	ENSG00000187210	ENST00000648797	NA	NA	0.13905
Phe_365	Sense Organs	Glaucoma	Binary	EUR	9:86137791-87190088	9	86643607	C	T	0.3381	0.039034	0.005609	1.04	[1.028-1.051]	3.42e-12	11.466	1253636	3	+++	0.421696	Known	rs34016248	MODIFIER	Intron	-	ENSG00000232211	ENST00000443163	NA	NA	0.52006
Phe_365	Sense Organs	Glaucoma	Binary	EUR	10:100382438-101382438	10	100882438	T	G	0.0822	0.053852	0.009674	1.055	[1.036-1.076]	2.60e-8	7.586	1253636	3	+++	0.684603	Known	rs74154232	MODIFIER	Intergenic	-	-	-	NA	NA	0.0919
Phe_365	Sense Organs	Glaucoma	Binary	EUR	10:112494312-113498590	10	112994312	T	C	0.2626	0.033468	0.005648	1.034	[1.023-1.046]	3.11e-9	8.507	1253636	3	+++	0.365629	Known	rs34872471	MODIFIER	Intron	TCF7L2	ENSG00000148737	ENST00000355995	NA	NA	0.3716
Phe_365	Sense Organs	Glaucoma	Binary	EUR	10:116278257-117315099	10	116791320	C	T	0.3817	0.037307	0.005117	1.038	[1.028-1.048]	3.08e-13	12.511	1253636	3	+++	0.126392	Known	rs722564	MODIFIER	Intron	HSPA12A	ENSG00000165868	ENST00000635765	NA	NA	0.21412
Phe_365	Sense Organs	Glaucoma	Binary	EUR	10:124120879-125371717	10	124731272	C	T	0.5681	0.035182	0.005105	1.036	[1.025-1.046]	5.51e-12	11.259	1253636	3	+++	0.604789	Known	rs7080838	MODIFIER	Intron	FAM53B	ENSG00000189319	ENST00000337318	NA	NA	0.0948
Phe_365	Sense Organs	Glaucoma	Binary	EUR	10:125672524-126692486	10	126190296	G	C	0.1402	-0.044364	0.007455	0.957	[0.943-0.971]	2.67e-9	8.574	1253636	3	---	0.404597	Known	rs11591742	MODIFIER	Intron	ADAM12	ENSG00000148848	ENST00000448723	NA	NA	0.09097
Phe_365	Sense Organs	Glaucoma	Binary	EUR	10:27188698-28328993	10	27741164	G	A	0.7793	-0.043691	0.006301	0.957	[0.946-0.969]	4.09e-12	11.388	1253636	3	---	0.062301	Known	rs1907375	MODIFIER	Intron	MKX	ENSG00000150051	ENST00000419761	NA	NA	0.14001
Phe_365	Sense Organs	Glaucoma	Binary	EUR	10:57993604-59136602	10	58512064	G	A	0.3722	0.040141	0.00522	1.041	[1.030-1.052]	1.47e-14	13.832	1253636	3	+++	0.059748	Known	rs7069916	MODIFIER	Upstream gene	BICC1	ENSG00000122870	ENST00000373886	NA	NA	0.15641
Phe_365	Sense Organs	Glaucoma	Binary	EUR	10:61569120-62581371	10	62072520	G	A	0.3932	-0.032774	0.005259	0.968	[0.958-0.978]	4.61e-10	9.337	1253636	3	---	0.280967	Known	rs12778514	MODIFIER	Intron	ARID5B	ENSG00000150347	ENST00000279873	NA	NA	0.07476
Phe_365	Sense Organs	Glaucoma	Binary	EUR	10:67674501-69002980	10	68227480	A	G	0.1673	-0.080879	0.007729	0.922	[0.908-0.936]	1.26e-25	24.9	841455	2	-?+	4.23e-08	Known	rs61854781	MODIFIER	Downstream gene	ATOH7	ENSG00000179774	ENST00000373673	NA	NA	0.43238
Phe_365	Sense Organs	Glaucoma	Binary	AFR	10:67690911-68785970	10	68236698	A	G	0.2633	0.103887	0.011873	1.109	[1.084-1.136]	2.14e-18	17.67	121383	2	++	0.562453	Known	rs4745950	MODIFIER	Upstream gene	ATOH7	ENSG00000179774	ENST00000373673	NA	NA	0.32577
Phe_365	Sense Organs	Glaucoma	Binary	EUR	10:79665074-81024756	10	80295117	C	T	0.6744	0.0437	0.005532	1.045	[1.033-1.056]	2.80e-15	14.553	1253636	3	+++	0.092158	Known	rs9420359	MODIFIER	Upstream gene	ZNF519P1	ENSG00000232950	ENST00000449011	NA	NA	0.03264
Phe_365	Sense Organs	Glaucoma	Binary	EUR	10:87752679-88791560	10	88272146	G	A	0.2143	-0.038316	0.005974	0.962	[0.951-0.974]	1.42e-10	9.848	1253636	3	---	0.638008	Known	rs17110523	MODIFIER	Downstream gene	RNLS	ENSG00000184719	ENST00000371947	NA	NA	0.21018
Phe_365	Sense Organs	Glaucoma	Binary	AFR	10:92639333-93721397	10	93190806	G	GT	0.3275	0.086549	0.010319	1.09	[1.069-1.113]	4.97e-17	16.303	121383	2	++	0.425663	Known	rs11381623	MODIFIER	Intergenic	-	-	-	NA	NA	0.17413
Phe_365	Sense Organs	Glaucoma	Binary	EUR	10:92314584-95088937	10	94278929	G	A	0.4064	0.048975	0.005127	1.05	[1.040-1.061]	1.27e-21	20.897	1253636	3	+++	0.780668	Known	rs11187838	MODIFIER	Intron	PLCE1	ENSG00000138193	ENST00000371380	NA	NA	0.2845
Phe_365	Sense Organs	Glaucoma	Binary	EUR	11:119781438-120993228	11	120325724	C	G	0.4054	0.053328	0.005317	1.055	[1.044-1.066]	1.13e-23	22.948	1253636	3	+++	0.005728	Known	rs36011588	MODIFIER	Intron	TLCD5	ENSG00000181264	ENST00000375095	NA	NA	0.18825
Phe_365	Sense Organs	Glaucoma	Binary	EUR	11:128007585-129125205	11	128510847	C	A	0.6476	0.031131	0.005347	1.032	[1.021-1.042]	5.81e-9	8.236	1253636	3	+++	0.85595	Known	rs7924522	MODIFIER	Intron	ETS1	ENSG00000134954	ENST00000392668	NA	NA	0.28715
Phe_365	Sense Organs	Glaucoma	Binary	EUR	11:129894620-130924096	11	130410830	C	A	0.5975	0.046756	0.00537	1.048	[1.037-1.059]	3.12e-18	17.505	1253636	3	+++	0.128275	Known	rs4936099	MODIFIER	Intron	ADAMTS8	ENSG00000134917	ENST00000257359	NA	NA	0.40858
Phe_365	Sense Organs	Glaucoma	Binary	EUR	11:19418218-20432566	11	19931609	A	G	0.5641	0.040676	0.006141	1.042	[1.029-1.054]	3.50e-11	10.455	841455	2	+?+	0.515305	Known	rs75323001	MODIFIER	Intron	NAV2	ENSG00000166833	ENST00000349880	NA	NA	0.76214
Phe_365	Sense Organs	Glaucoma	Binary	EUR	11:27857913-29055104	11	28424008	A	T	0.5007	-0.033249	0.005173	0.967	[0.958-0.977]	1.30e-10	9.887	1253636	3	---	0.311425	Known	rs10835326	MODIFIER	Intron	METTL15	ENSG00000169519	ENST00000532947	NA	NA	0.03513
Phe_365	Sense Organs	Glaucoma	Binary	EUR	11:30610710-31610710	11	31110710	CA	C	0.4065	-0.034845	0.00634	0.966	[0.954-0.978]	3.88e-8	7.411	841455	2	-?-	0.495403	Known	rs10714067	MODIFIER	Intron	DCDC1	ENSG00000170959	ENST00000684477	NA	NA	0.04533
Phe_365	Sense Organs	Glaucoma	Binary	EUR	11:32878145-33887689	11	33387689	T	C	0.5303	0.031801	0.005033	1.032	[1.022-1.043]	2.64e-10	9.578	1253636	3	+++	0.17566	Known	rs17346987	MODIFIER	Intron	KIAA1549L	ENSG00000110427	ENST00000658780	NA	NA	0.27945
Phe_365	Sense Organs	Glaucoma	Binary	EUR	11:44333614-45356027	11	44834477	AT	A	0.1013	-0.052133	0.008484	0.949	[0.934-0.965]	8.00e-10	9.097	1253636	3	---	0.768592	Known	rs146713102	MODIFIER	Intron	TSPAN18	ENSG00000157570	ENST00000520358	NA	NA	0.35364
Phe_365	Sense Organs	Glaucoma	Binary	EUR	11:46506980-48575140	11	47359042	G	A	0.5586	-0.048209	0.005333	0.953	[0.943-0.963]	1.57e-19	18.804	1253636	3	---	0.171751	Known	rs3740689	MODIFIER	Intron	SPI1	ENSG00000066336	ENST00000378538	NA	NA	0.69081
Phe_365	Sense Organs	Glaucoma	Binary	EUR	11:57775959-59166759	11	58624028	G	A	0.1534	0.050139	0.006818	1.051	[1.037-1.066]	1.92e-13	12.716	1253636	3	+++	0.156637	Known	rs1800169	LOW	Splice polypyrimidine tract	CNTF	ENSG00000242689	ENST00000361987	NA	NA	0.12423
Phe_365	Sense Organs	Glaucoma	Binary	EUR	11:64944508-66836010	11	65450155	T	A	0.1642	-0.059838	0.006987	0.942	[0.929-0.955]	1.09e-17	16.963	1253636	3	---	0.122195	Known	rs57311037	MODIFIER	Downstream gene	NEAT1	ENSG00000245532	ENST00000501122	NA	NA	0.09866
Phe_365	Sense Organs	Glaucoma	Binary	EUR	11:85972811-87622262	11	86689915	T	G	0.2428	0.063804	0.006133	1.066	[1.053-1.079]	2.39e-25	24.621	1253636	3	+++	0.838161	Known	rs7948924	MODIFIER	Intergenic	-	-	-	NA	NA	0.15014
Phe_365	Sense Organs	Glaucoma	Binary	EUR	11:88659833-89784793	11	89277878	G	A	0.2463	-0.036126	0.005944	0.965	[0.953-0.976]	1.22e-9	8.914	1253636	3	---	0.962428	Known	rs1393350	MODIFIER	Intron	TYR	ENSG00000077498	ENST00000263321	NA	NA	0.3332
Phe_365	Sense Organs	Glaucoma	Binary	EUR	11:9358291-10835807	11	9937963	T	C	0.1526	0.044237	0.007224	1.045	[1.031-1.060]	9.15e-10	9.039	1253636	3	+++	0.911895	Known	rs61876948	MODIFIER	Intron	SBF2	ENSG00000133812	ENST00000256190	NA	NA	0.03514
Phe_365	Sense Organs	Glaucoma	Binary	EUR	12:106090775-107397605	12	106686535	C	A	0.3245	-0.044311	0.005561	0.957	[0.946-0.967]	1.61e-15	14.793	1253636	3	---	0.799075	Known	rs4964187	MODIFIER	Intron	RFX4	ENSG00000111783	ENST00000392842	NA	NA	0.04171
Phe_365	Sense Organs	Glaucoma	Binary	EUR	12:108090201-109091423	12	108591171	C	G	0.0604	-0.072294	0.01125	0.93	[0.910-0.951]	1.31e-10	9.883	1253636	3	---	0.460012	Known	rs78430140	MODIFIER	3'UTR	TMEM119	ENSG00000183160	ENST00000392806	NA	NA	0.97019
Phe_365	Sense Organs	Glaucoma	Binary	EUR	12:110895984-112069952	12	111427245	C	G	0.5377	0.02993	0.005341	1.03	[1.020-1.041]	2.10e-8	7.678	1253636	3	+++	0.628179	Novel	rs7310615	MODIFIER	Intron	SH2B3	ENSG00000111252	ENST00000341259	NA	NA	0.15826
Phe_365	Sense Organs	Glaucoma	Binary	EUR	12:123646329-124698868	12	124181837	A	G	0.5509	0.04575	0.005613	1.047	[1.035-1.058]	3.62e-16	15.442	841455	2	+?+	0.477042	Known	rs57874761	MODIFIER	Intron	RFLNA	ENSG00000178882	ENST00000545615	NA	NA	0.5291
Phe_365	Sense Organs	Glaucoma	Binary	EUR	12:26200989-27201554	12	26700989	T	C	0.6837	0.030937	0.005407	1.031	[1.021-1.042]	1.05e-8	7.977	1253636	3	+++	0.354402	Known	rs7137713	MODIFIER	Intron	ITPR2	ENSG00000123104	ENST00000381340	NA	NA	0.35544
Phe_365	Sense Organs	Glaucoma	Binary	EUR	12:27532235-28587507	12	28050312	T	A	0.2558	-0.044167	0.005933	0.957	[0.946-0.968]	9.75e-14	13.011	1253636	3	---	0.10314	Known	rs7972874	MODIFIER	Intergenic	-	-	-	NA	NA	0.18662
Phe_365	Sense Organs	Glaucoma	Binary	EUR	12:42778851-44017213	12	43439493	T	C	0.6441	-0.030933	0.005385	0.97	[0.959-0.980]	9.23e-9	8.035	1253636	3	---	0.488405	Known	rs7959623	MODIFIER	Intron	ADAMTS20	ENSG00000173157	ENST00000389420	NA	NA	0.03403
Phe_365	Sense Organs	Glaucoma	Binary	EUR	12:6345700-7345700	12	6845700	G	A	0.073	0.055217	0.009603	1.057	[1.037-1.077]	8.93e-9	8.049	1253636	3	+++	0.470435	Novel	rs5442	MODIFIER	Downstream gene	CDCA3	ENSG00000111665	ENST00000538862	NA	NA	0.84189
Phe_365	Sense Organs	Glaucoma	Binary	EUR	12:65423795-66495826	12	65989958	A	G	0.1863	0.037022	0.006406	1.038	[1.025-1.051]	7.50e-9	8.125	1253636	3	+++	0.244246	Known	rs34029815	MODIFIER	Intergenic	-	-	-	NA	NA	0.08973
Phe_365	Sense Organs	Glaucoma	Binary	EUR	12:78936107-80154698	12	79514963	A	T	0.6939	0.033674	0.005564	1.034	[1.023-1.046]	1.43e-9	8.845	1253636	3	+++	0.434878	Known	rs11114149	MODIFIER	Intergenic	-	-	-	NA	NA	0.18683
Phe_365	Sense Organs	Glaucoma	Binary	AFR	12:82987479-84269678	12	83593253	A	C	0.5908	0.086521	0.010117	1.09	[1.069-1.112]	1.21e-17	16.917	121383	2	++	0.045714	Known	rs324763	MODIFIER	Intergenic	-	-	-	NA	NA	0.12668
Phe_365	Sense Organs	Glaucoma	Binary	EUR	12:82694142-85355325	12	83674629	C	T	0.3732	-0.089936	0.005453	0.914	[0.904-0.924]	4.12e-61	60.385	842902	2	--?	0.000319	Known	rs28823674	MODIFIER	Intergenic	-	-	-	NA	NA	0.17572
Phe_365	Sense Organs	Glaucoma	Binary	EUR	12:92627772-93630013	12	93130013	T	G	0.2651	-0.036589	0.006163	0.964	[0.952-0.976]	2.90e-9	8.537	1253636	3	---	0.168349	Novel	rs7309430	MODIFIER	Intron	-	ENSG00000257322	ENST00000549930	NA	NA	0.57587
Phe_365	Sense Organs	Glaucoma	Binary	AFR	13:108085080-109094360	13	108585080	A	G	0.1816	-0.073306	0.013316	0.929	[0.905-0.954]	3.69e-8	7.433	121383	2	-+	0.170501	Known	rs9559373	MODIFIER	Intergenic	-	-	-	NA	NA	0.21746
Phe_365	Sense Organs	Glaucoma	Binary	EUR	13:108070599-109108651	13	108608651	GA	G	0.6505	0.040967	0.00624	1.042	[1.029-1.055]	5.20e-11	10.284	841455	2	+?+	0.183277	Known	rs10714828	MODIFIER	Intron	MYO16	ENSG00000041515	ENST00000356711	NA	NA	0.84028
Phe_365	Sense Organs	Glaucoma	Binary	EUR	13:109565260-110749945	13	110104070	T	TTG	0.391	-0.054611	0.006298	0.947	[0.935-0.959]	4.28e-18	17.369	841455	2	-?-	0.607097	Known	rs10682681	MODIFIER	Intron	-	ENSG00000275830	ENST00000670698	NA	NA	0.89878
Phe_365	Sense Organs	Glaucoma	Binary	EUR	13:21580469-22905108	13	22095568	G	A	0.7691	-0.065454	0.006556	0.937	[0.925-0.949]	1.79e-23	22.746	1253636	3	---	0.091556	Known	rs7332465	MODIFIER	Intron	LINC00540	ENSG00000276476	ENST00000631321	NA	NA	0.41164
Phe_365	Sense Organs	Glaucoma	Binary	AFR	13:75178722-76186220	13	75685879	C	T	0.3139	0.059383	0.010584	1.061	[1.039-1.083]	2.02e-8	7.696	121383	2	+-	0.32081	Known	rs9573612	MODIFIER	Intron	LMO7	ENSG00000136153	ENST00000377534	NA	NA	0.09968
Phe_365	Sense Organs	Glaucoma	Binary	EUR	13:75135643-76424101	13	75686220	A	G	0.4823	0.049451	0.005074	1.051	[1.040-1.061]	1.92e-22	21.717	1253636	3	+++	0.004646	Known	rs9544026	MODIFIER	Intron	LMO7	ENSG00000136153	ENST00000377534	NA	NA	0.1895
Phe_365	Sense Organs	Glaucoma	Binary	EUR	13:98483357-99610199	13	99110199	C	A	0.1066	-0.053089	0.008628	0.948	[0.932-0.964]	7.60e-10	9.119	1253636	3	---	0.625737	Known	rs11069348	MODIFIER	Intergenic	-	-	-	NA	NA	0.57356
Phe_365	Sense Organs	Glaucoma	Binary	EUR	14:33740991-34801399	14	34251928	T	G	0.6217	-0.037529	0.005204	0.963	[0.953-0.973]	5.53e-13	12.257	1253636	3	---	0.715945	Known	rs12879626	MODIFIER	Intron	EGLN3	ENSG00000129521	ENST00000551935	NA	NA	0.1641
Phe_365	Sense Organs	Glaucoma	Binary	EUR	14:49688639-50688639	14	50188639	G	C	0.007	-0.192455	0.032562	0.825	[0.774-0.879]	3.41e-9	8.467	1253636	3	---	0.280491	Known	rs72681869	MODERATE	Missense	SOS2	ENSG00000100485	ENST00000216373	c.572C>G	p.Pro191Arg	0.99942
Phe_365	Sense Organs	Glaucoma	Binary	EUR	14:52395157-54029623	14	52920118	G	C	0.2392	-0.049772	0.006528	0.951	[0.939-0.964]	2.45e-14	13.61	1253636	3	---	0.054149	Known	rs8009633	MODIFIER	Intron	FERMT2	ENSG00000073712	ENST00000341590	NA	NA	0.81684
Phe_365	Sense Organs	Glaucoma	Binary	EAS	14:59825385-61106157	14	60419432	T	C	0.7699	0.114911	0.018615	1.122	[1.082-1.163]	6.70e-10	9.174	183854	2	++	0.963586	Known	rs1272131	MODIFIER	Intron	C14orf39	ENSG00000179008	ENST00000498565	NA	NA	0.11461
Phe_365	Sense Organs	Glaucoma	Binary	EUR	14:59207791-61616622	14	60606157	T	C	0.64	-0.093889	0.00524	0.91	[0.901-0.920]	8.57e-72	71.067	1253636	3	---	0.366457	Known	rs10483727	MODIFIER	Upstream gene	-	ENSG00000241354	ENST00000489560	NA	NA	0.70016
Phe_365	Sense Organs	Glaucoma	Binary	EUR	14:64055431-65159277	14	64644892	A	G	0.1797	0.046564	0.006592	1.048	[1.034-1.061]	1.62e-12	11.79	1253636	3	++-	0.098561	Known	rs11158548	MODIFIER	Intergenic	-	-	-	NA	NA	0.03666
Phe_365	Sense Organs	Glaucoma	Binary	EUR	14:73860852-75147031	14	74464291	A	G	0.0157	-0.18592	0.021576	0.83	[0.796-0.866]	6.87e-18	17.163	1253636	3	---	0.01065	Known	rs73294452	MODIFIER	Intergenic	-	-	-	NA	NA	0.10095
Phe_365	Sense Organs	Glaucoma	Binary	EUR	14:90915043-92133375	14	91595106	C	T	0.7398	0.033445	0.005836	1.034	[1.022-1.046]	10.00e-9	8	1253636	3	+++	0.427182	Known	rs1285639	MODIFIER	Intron	CATSPERB	ENSG00000133962	ENST00000256343	NA	NA	0.02701
Phe_365	Sense Organs	Glaucoma	Binary	EUR	14:92566333-93572803	14	93072803	C	T	0.1131	0.046888	0.008552	1.048	[1.031-1.066]	4.19e-8	7.378	1253636	3	+++	0.953323	Novel	rs58667304	MODIFIER	Intron	ITPK1	ENSG00000100605	ENST00000267615	NA	NA	0.07877
Phe_365	Sense Organs	Glaucoma	Binary	EUR	14:94991357-95991357	14	95491357	T	G	0.2864	-0.03276	0.005893	0.968	[0.957-0.979]	2.71e-8	7.567	1253636	3	---	0.073064	Novel	rs11160251	MODIFIER	Intron	SYNE3	ENSG00000176438	ENST00000682763	NA	NA	0.97476
Phe_365	Sense Organs	Glaucoma	Binary	EUR	15:100160668-101692909	15	100660668	C	T	0.1508	0.053419	0.007345	1.055	[1.040-1.070]	3.52e-13	12.453	1253636	3	+++	0.000204	Known	rs34222435	MODIFIER	Intergenic	-	-	-	NA	NA	0.48837
Phe_365	Sense Organs	Glaucoma	Binary	AFR	15:100142040-101162961	15	100662961	A	G	0.5182	0.06497	0.010258	1.067	[1.046-1.089]	2.40e-10	9.621	121383	2	++	0.509142	Known	rs1620607	MODIFIER	Intergenic	-	-	-	NA	NA	0.78607
Phe_365	Sense Organs	Glaucoma	Binary	AFR	15:44466662-45493077	15	44974908	T	C	0.7709	0.076834	0.012949	1.08	[1.053-1.108]	2.96e-9	8.528	121383	2	+-	0.489323	Known	rs452762	MODIFIER	Intron	TERB2	ENSG00000167014	ENST00000340827	NA	NA	0.35645
Phe_365	Sense Organs	Glaucoma	Binary	AFR	15:47599968-48783229	15	48134287	A	G	0.8077	0.082176	0.012807	1.086	[1.059-1.113]	1.39e-10	9.856	121383	2	++	0.417658	Known	rs1426654	MODERATE	Missense	SLC24A5	ENSG00000188467	ENST00000341459	c.331A>G	p.Thr111Ala	0.39704
Phe_365	Sense Organs	Glaucoma	Binary	EUR	15:47634287-48693729	15	48134287	A	G	0.0055	0.204796	0.035027	1.227	[1.146-1.314]	5.01e-9	8.3	1253636	3	+++	0.037734	Known	rs1426654	MODERATE	Missense	SLC24A5	ENSG00000188467	ENST00000341459	c.331A>G	p.Thr111Ala	0.71939
Phe_365	Sense Organs	Glaucoma	Binary	EUR	15:56035896-57830728	15	57227345	C	T	0.554	-0.049352	0.005212	0.952	[0.942-0.962]	2.83e-21	20.549	1253636	3	---	0.368952	Known	rs2414492	MODIFIER	Intron	TCF12	ENSG00000140262	ENST00000333725	NA	NA	0.02897
Phe_365	Sense Organs	Glaucoma	Binary	EUR	15:61146990-62218455	15	61658911	T	C	0.5673	0.039102	0.005147	1.04	[1.029-1.050]	3.03e-14	13.519	1253636	3	+++	0.732611	Known	rs4775426	MODIFIER	Intron	-	ENSG00000259675	ENST00000662958	NA	NA	0.19104
Phe_365	Sense Organs	Glaucoma	Binary	EUR	15:66195489-67240813	15	66715359	T	A	0.2622	0.034895	0.005766	1.036	[1.024-1.047]	1.43e-9	8.844	1253636	3	+++	0.652959	Known	rs4776315	MODIFIER	Intron	SMAD6	ENSG00000137834	ENST00000288840	NA	NA	0.07725
Phe_365	Sense Organs	Glaucoma	Binary	EUR	15:67929894-68973884	15	68461039	A	G	0.5513	-0.031856	0.005182	0.969	[0.959-0.979]	7.87e-10	9.104	1253636	3	---	0.652374	Known	rs12437449	MODIFIER	Intergenic	-	-	-	NA	NA	0.09573
Phe_365	Sense Organs	Glaucoma	Binary	EUR	15:71077045-72169947	15	71593895	T	C	0.2993	-0.036157	0.005596	0.964	[0.954-0.975]	1.04e-10	9.984	1253636	3	---	0.072035	Known	rs11632300	MODIFIER	Intron	THSD4	ENSG00000187720	ENST00000261862	NA	NA	0.30422
Phe_365	Sense Organs	Glaucoma	Binary	EUR	15:72945105-74774136	15	73931069	GCTGGGGGT	G	0.1632	-0.195091	0.013202	0.823	[0.802-0.844]	2.05e-49	48.688	822915	2	?--	9.53e-09	Known	rs144009206	MODIFIER	Intron	LOXL1	ENSG00000129038	ENST00000261921	NA	NA	1
Phe_365	Sense Organs	Glaucoma	Binary	EAS	15:73421016-74443638	15	73931282	A	C	0.5407	0.124119	0.01554	1.132	[1.098-1.167]	1.38e-15	14.86	183854	2	++	0.335928	Known	rs2415204	MODIFIER	Intron	LOXL1	ENSG00000129038	ENST00000261921	NA	NA	0.11451
Phe_365	Sense Organs	Glaucoma	Binary	EUR	15:89892993-90966252	15	90466252	G	A	0.5253	-0.02905	0.005073	0.971	[0.962-0.981]	1.03e-8	7.989	1253636	3	---	0.229911	Novel	rs2074585	LOW	Splice polypyrimidine tract	IQGAP1	ENSG00000140575	ENST00000268182	NA	NA	0.3605
Phe_365	Sense Organs	Glaucoma	Binary	EUR	16:50788447-52170081	16	51421883	G	A	0.2776	0.060285	0.005769	1.062	[1.050-1.074]	1.47e-25	24.833	1253636	3	+++	0.003702	Known	rs11859314	MODIFIER	Intron	-	ENSG00000260850	ENST00000643262	NA	NA	0.65843
Phe_365	Sense Organs	Glaucoma	Binary	EUR	16:64463110-65556116	16	65050618	CAAG	C	0.3216	-0.031288	0.00559	0.969	[0.959-0.980]	2.18e-8	7.662	1253636	3	---	0.070969	Novel	rs34346363	MODIFIER	Intron	CDH11	ENSG00000140937	ENST00000268603	NA	NA	0.03513
Phe_365	Sense Organs	Glaucoma	Binary	EUR	16:70127728-71147755	16	70632977	A	AT	0.3154	0.030691	0.005439	1.031	[1.020-1.042]	1.67e-8	7.776	1253636	3	+++	0.149837	Novel	rs34252759	MODIFIER	Intron	IL34	ENSG00000157368	ENST00000429149	NA	NA	0.05627
Phe_365	Sense Organs	Glaucoma	Binary	EUR	16:74758222-75758222	16	75258222	G	A	0.3635	-0.030954	0.00566	0.97	[0.959-0.980]	4.53e-8	7.344	1253636	3	---	0.397331	Novel	rs4888367	MODIFIER	Intron	BCAR1	ENSG00000050820	ENST00000538440	NA	NA	0.73123
Phe_365	Sense Organs	Glaucoma	Binary	EUR	16:77004106-78127835	16	77552877	A	T	0.0668	0.06539	0.010061	1.068	[1.047-1.089]	8.07e-11	10.093	1253636	3	+++	0.184109	Known	rs76367475	MODIFIER	Intergenic	-	-	-	NA	NA	0.02928
Phe_365	Sense Organs	Glaucoma	Binary	EUR	16:85828413-87005401	16	86358831	G	T	0.9257	-0.094756	0.009978	0.91	[0.892-0.928]	2.17e-21	20.663	1253636	3	---	0.136065	Known	rs1728416	MODIFIER	Intergenic	-	-	-	NA	NA	0.16391
Phe_365	Sense Organs	Glaucoma	Binary	EUR	16:89277635-90331488	16	89794094	A	G	0.2371	-0.038538	0.006512	0.962	[0.950-0.975]	3.26e-9	8.487	1253636	3	---	0.4779	Known	rs199978193	MODIFIER	Intron	FANCA	ENSG00000187741	ENST00000389301	NA	NA	0.3361
Phe_365	Sense Organs	Glaucoma	Binary	EUR	17:9423923-10692447	17	10127773	C	T	0.3697	-0.102948	0.005415	0.902	[0.893-0.912]	1.37e-80	79.864	1253636	3	---	3.91e-05	Known	rs12150284	MODIFIER	Intron	GAS7	ENSG00000007237	ENST00000432992	NA	NA	0.82557
Phe_365	Sense Organs	Glaucoma	Binary	EAS	17:9627866-10628506	17	10127866	A	G	0.5777	-0.090367	0.01599	0.914	[0.885-0.943]	1.59e-8	7.798	183854	2	--	0.709814	Known	rs9913911	MODIFIER	Intron	GAS7	ENSG00000007237	ENST00000432992	NA	NA	0.61033
Phe_365	Sense Organs	Glaucoma	Binary	EUR	17:1598531-2834167	17	2232771	T	G	0.3517	-0.043138	0.005276	0.958	[0.948-0.968]	2.93e-16	15.533	1253636	3	---	0.431564	Known	rs7217226	MODIFIER	Intron	SMG6	ENSG00000070366	ENST00000263073	NA	NA	0.03781
Phe_365	Sense Organs	Glaucoma	Binary	EUR	17:3958869-4971274	17	4465548	C	A	0.177	0.037708	0.006612	1.038	[1.025-1.052]	1.18e-8	7.929	1253636	3	+++	0.5434	Novel	rs62064882	MODIFIER	Intron	SPNS3	ENSG00000182557	ENST00000355530	NA	NA	0.15633
Phe_365	Sense Organs	Glaucoma	Binary	EUR	17:44995053-48241184	17	46857605	C	G	0.1661	-0.054723	0.007024	0.947	[0.934-0.960]	6.66e-15	14.177	1253636	3	---	0.78446	Known	rs1443311	MODIFIER	Intron	WNT9B	ENSG00000158955	ENST00000290015	NA	NA	0.06338
Phe_365	Sense Organs	Glaucoma	Binary	EUR	17:49643219-50648321	17	50148321	C	G	0.1521	0.041623	0.006879	1.043	[1.029-1.057]	1.44e-9	8.841	1253636	3	+++	0.513601	Known	rs4794104	MODIFIER	Intron	PPP1R9B	ENSG00000108819	ENST00000612501	NA	NA	0.78491
Phe_365	Sense Organs	Glaucoma	Binary	EUR	17:60252737-61442071	17	60934113	G	GA	0.1517	0.085944	0.013341	1.09	[1.062-1.119]	1.18e-10	9.929	822915	2	?++	0.082175	Known	rs11464468	MODIFIER	Intron	BCAS3	ENSG00000141376	ENST00000407086	NA	NA	0.33966
Phe_365	Sense Organs	Glaucoma	Binary	EUR	17:62413944-63946864	17	63265971	T	A	0.199	-0.039662	0.006507	0.961	[0.949-0.973]	1.09e-9	8.962	1253636	3	---	0.833733	Known	rs12601056	MODIFIER	Intron	TANC2	ENSG00000170921	ENST00000689528	NA	NA	0.02075
Phe_365	Sense Organs	Glaucoma	Binary	EUR	17:68925335-69950020	17	69447271	G	A	0.4174	-0.036415	0.005157	0.964	[0.955-0.974]	1.65e-12	11.783	1253636	3	---	0.298688	Known	rs11869161	MODIFIER	Intron	MAP2K6	ENSG00000108984	ENST00000590474	NA	NA	0.11616
Phe_365	Sense Organs	Glaucoma	Binary	EUR	18:55289817-56289817	18	55789817	CT	C	0.0096	-0.169011	0.029314	0.844	[0.797-0.894]	8.14e-9	8.089	1253636	3	---	0.176903	Known	rs552744792	MODIFIER	Intron	-	ENSG00000267284	ENST00000654829	NA	NA	0.87157
Phe_365	Sense Organs	Glaucoma	Binary	EUR	18:58732434-59732434	18	59232434	C	A	0.0486	0.075054	0.013009	1.078	[1.051-1.106]	7.96e-9	8.099	1253636	3	+++	0.97612	Known	rs13381549	MODIFIER	Downstream gene	GRP	ENSG00000134443	ENST00000256857	NA	NA	0.80667
Phe_365	Sense Organs	Glaucoma	Binary	EUR	18:75863284-76863284	18	76363284	T	G	0.1478	0.038442	0.007006	1.039	[1.025-1.054]	4.09e-8	7.388	1253636	3	+++	0.954842	Known	rs41506447	MODIFIER	Intron	ZNF516	ENSG00000101493	ENST00000443185	NA	NA	0.70128
Phe_365	Sense Organs	Glaucoma	Binary	EUR	19:10673807-11719329	19	11192392	C	T	0.3417	-0.039983	0.005429	0.961	[0.951-0.971]	1.78e-13	12.751	1253636	3	---	0.250841	Known	rs61045132	MODIFIER	Intron	KANK2	ENSG00000197256	ENST00000586659	NA	NA	0.48983
Phe_365	Sense Organs	Glaucoma	Binary	EUR	19:32526246-33641006	19	33032291	A	G	0.0561	0.068162	0.011183	1.071	[1.047-1.094]	1.09e-9	8.961	1253636	3	+++	0.553065	Known	rs73039431	MODIFIER	Intron	RHPN2	ENSG00000131941	ENST00000254260	NA	NA	0.09523
Phe_365	Sense Organs	Glaucoma	Binary	EUR	19:44418903-46336401	19	44919689	A	G	0.2121	-0.037784	0.006564	0.963	[0.951-0.975]	8.60e-9	8.065	1253636	3	---	0.229818	Novel	rs4420638	MODIFIER	Downstream gene	APOC1	ENSG00000130208	ENST00000592535	NA	NA	0.11358
Phe_365	Sense Organs	Glaucoma	Binary	EUR	19:283519-1332427	19	810445	C	T	0.2577	-0.051845	0.005996	0.949	[0.938-0.961]	5.31e-18	17.275	1253636	3	---	0.179347	Known	rs10426392	MODIFIER	Downstream gene	PLPPR3	ENSG00000129951	ENST00000520876	NA	NA	0.39433
Phe_365	Sense Organs	Glaucoma	Binary	EUR	20:46628133-47707752	20	47185199	A	G	0.458	-0.036355	0.005189	0.964	[0.955-0.974]	2.45e-12	11.611	1253636	3	---	0.956936	Known	rs6122562	MODIFIER	Intron	EYA2	ENSG00000064655	ENST00000327619	NA	NA	0.04306
Phe_365	Sense Organs	Glaucoma	Binary	EUR	20:49746231-51199004	20	50447293	C	A	0.4271	-0.039519	0.005181	0.961	[0.952-0.971]	2.39e-14	13.622	1253636	3	---	0.707915	Known	rs6063518	MODIFIER	Intergenic	-	-	-	NA	NA	0.19392
Phe_365	Sense Organs	Glaucoma	Binary	EUR	20:5926864-7282072	20	6489447	G	A	0.3906	-0.075123	0.005273	0.928	[0.918-0.937]	4.70e-46	45.328	1253636	3	---	0.208637	Known	rs2326788	MODIFIER	Intron	CASC20	ENSG00000229876	ENST00000415932	NA	NA	0.4267
Phe_365	Sense Organs	Glaucoma	Binary	EUR	21:27448773-28928075	21	28014924	G	A	0.4755	-0.036804	0.005643	0.964	[0.953-0.975]	6.93e-11	10.159	1253636	3	---	0.533531	Known	rs7410196	MODIFIER	Intron	LINC00314	ENSG00000178457	ENST00000324988	NA	NA	0.49205
Phe_365	Sense Organs	Glaucoma	Binary	AFR	21:34851031-35865343	21	35351125	G	C	0.1342	0.100802	0.014093	1.106	[1.076-1.137]	8.51e-13	12.07	121383	2	++	0.801338	Known	rs16993144	MODIFIER	Intron	RUNX1	ENSG00000159216	ENST00000475045	NA	NA	0.30741
Phe_365	Sense Organs	Glaucoma	Binary	EUR	21:38296511-39351413	21	38846858	T	C	0.3927	-0.031793	0.00516	0.969	[0.959-0.979]	7.21e-10	9.142	1253636	3	---	0.45151	Known	rs2836710	MODIFIER	Intron	-	ENSG00000229986	ENST00000416842	NA	NA	0.11099
Phe_365	Sense Organs	Glaucoma	Binary	EUR	22:19332180-20385834	22	19881155	T	C	0.1354	-0.080081	0.007661	0.923	[0.909-0.937]	1.42e-25	24.848	1253636	3	---	0.320219	Known	rs45465601	MODIFIER	Intron	TXNRD2	ENSG00000184470	ENST00000400521	NA	NA	0.0712
Phe_365	Sense Organs	Glaucoma	Binary	EUR	22:27304188-29926774	22	28705369	A	G	0.6992	0.09736	0.005732	1.102	[1.090-1.115]	1.05e-64	63.977	1253636	3	+++	1.2e-05	Known	rs6005840	MODIFIER	Intron	CHEK2	ENSG00000183765	ENST00000404276	NA	NA	0.25962
Phe_365	Sense Organs	Glaucoma	Binary	AFR	22:27372410-30703240	22	28719078	C	T	0.4149	-0.123546	0.010183	0.884	[0.866-0.902]	7.10e-34	33.149	121383	2	--	0.652047	Known	rs4822983	MODIFIER	Intron	CHEK2	ENSG00000183765	ENST00000404276	NA	NA	0.46658
Phe_365	Sense Organs	Glaucoma	Binary	EUR	22:32151612-33407578	22	32811322	C	T	0.4928	0.042266	0.005228	1.043	[1.033-1.054]	6.24e-16	15.205	1253636	3	+++	0.525279	Known	rs2016293	MODIFIER	Intron	TIMP3	ENSG00000100234	ENST00000266085	NA	NA	0.3292
Phe_365	Sense Organs	Glaucoma	Binary	EUR	22:37010255-38552288	22	37780972	T	G	0.6078	-0.061122	0.005359	0.941	[0.931-0.951]	3.93e-30	29.406	1253636	3	---	0.273351	Known	rs5750494	MODIFIER	Downstream gene	TRIOBP	ENSG00000100106	ENST00000644935	NA	NA	0.2559
Phe_365_1	Sense Organs	Open-angle glaucoma	Binary	EUR	1:12052120-13111804	1	12592118	C	T	0.1721	0.055728	0.009216	1.057	[1.038-1.077]	1.48e-9	8.831	840066	2	++	0.25198	Known	rs56010128	MODIFIER	Intron	DHRS3	ENSG00000162496	ENST00000616661	NA	NA	0.7253
Phe_365_1	Sense Organs	Open-angle glaucoma	Binary	EUR	1:149434520-150523307	1	149955122	A	C	0.3876	-0.044484	0.007261	0.956	[0.943-0.970]	8.99e-10	9.046	840066	2	--	0.722658	Known	rs12048493	MODIFIER	Intron	OTUD7B	ENSG00000264522	ENST00000581312	NA	NA	0.57539
Phe_365_1	Sense Organs	Open-angle glaucoma	Binary	EUR	1:154560832-155560832	1	155060832	G	A	0.1628	-0.051866	0.009432	0.949	[0.932-0.967]	3.82e-8	7.418	840066	2	--	0.901814	Known	rs11589479	LOW	Splice region	ADAM15	ENSG00000143537	ENST00000356955	NA	NA	0.86216
Phe_365_1	Sense Organs	Open-angle glaucoma	Binary	EUR	1:164998571-166329903	1	165725660	T	C	0.8698	-0.172373	0.010395	0.842	[0.825-0.859]	9.36e-62	61.029	840066	2	--	4.56e-06	Known	rs7524755	MODIFIER	Downstream gene	TMCO1	ENSG00000143183	ENST00000367881	NA	NA	0.08388
Phe_365_1	Sense Organs	Open-angle glaucoma	Binary	AFR	1:165217636-166274286	1	165753409	T	G	0.9067	-0.114067	0.019942	0.892	[0.858-0.928]	1.07e-8	7.972	121367	2	--	0.562302	Known	rs6662839	MODIFIER	Intron	TMCO1	ENSG00000143183	ENST00000367881	NA	NA	0.07696
Phe_365_1	Sense Organs	Open-angle glaucoma	Binary	EUR	1:171031082-172136338	1	171636338	G	A	0.0014	0.791927	0.076796	2.208	[1.899-2.566]	6.21e-25	24.207	840066	2	++	2.28e-08	Known	rs74315329	HIGH	Stop gained	MYOC	ENSG00000034971	ENST00000037502	c.1102C>T	p.Gln368Ter	1
Phe_365_1	Sense Organs	Open-angle glaucoma	Binary	EUR	1:218700688-220256753	1	219272368	A	G	0.2918	-0.054625	0.007533	0.947	[0.933-0.961]	4.12e-13	12.385	840066	2	--	0.44469	Known	rs61836090	MODIFIER	Non coding transcript exon	-	ENSG00000277007	ENST00000612055	NA	NA	0.09709
Phe_365_1	Sense Organs	Open-angle glaucoma	Binary	EUR	1:221339913-222346808	1	221842765	A	T	0.5094	-0.040237	0.006691	0.961	[0.948-0.973]	1.81e-9	8.741	840066	2	--	0.457944	Known	rs4255390	MODIFIER	Upstream gene	LINC01655	ENSG00000227925	ENST00000665303	NA	NA	0.20083
Phe_365_1	Sense Organs	Open-angle glaucoma	Binary	EUR	1:226439268-227990022	1	227375020	C	A	0.0612	0.113813	0.013383	1.121	[1.092-1.150]	1.83e-17	16.738	840066	2	++	0.254856	Known	rs77487289	MODIFIER	Intergenic	-	-	-	NA	NA	0.04833
Phe_365_1	Sense Organs	Open-angle glaucoma	Binary	EUR	1:2628307-3640085	1	3135057	A	G	0.3089	0.055489	0.00726	1.057	[1.042-1.072]	2.12e-14	13.674	840066	2	++	0.859585	Known	rs909509	MODIFIER	Intron	PRDM16	ENSG00000142611	ENST00000270722	NA	NA	0.43555
Phe_365_1	Sense Organs	Open-angle glaucoma	Binary	EUR	1:31186917-32228046	1	31712335	T	C	0.647	0.047097	0.007345	1.048	[1.033-1.063]	1.44e-10	9.843	840066	2	++	0.87851	Known	rs10914471	MODIFIER	Intergenic	-	-	-	NA	NA	0.15272
Phe_365_1	Sense Organs	Open-angle glaucoma	Binary	AFR	1:40553119-41553119	1	41053119	T	TGTTGGTCAGGCTGGTCTCGAACTCCCGACCTTG	0.9042	-0.132243	0.02408	0.876	[0.836-0.918]	3.98e-8	7.4	121367	2	-+	0.575924	Novel	rs60864340	MODIFIER	Intron	SCMH1	ENSG00000010803	ENST00000695335	NA	NA	0.30259
Phe_365_1	Sense Organs	Open-angle glaucoma	Binary	EUR	1:45075428-46632601	1	45811166	CT	C	0.2319	-0.063449	0.009533	0.939	[0.921-0.956]	2.82e-11	10.55	840066	2	--	0.811972	Known	rs375439362	MODIFIER	Intron	MAST2	ENSG00000086015	ENST00000361297	NA	NA	0.08734
Phe_365_1	Sense Organs	Open-angle glaucoma	Binary	EUR	1:53186948-54207428	1	53707271	G	A	0.6015	-0.03789	0.006745	0.963	[0.950-0.976]	1.94e-8	7.713	840066	2	--	0.03706	Known	rs1173589	MODIFIER	Intron	GLIS1	ENSG00000174332	ENST00000628545	NA	NA	0.21103
Phe_365_1	Sense Organs	Open-angle glaucoma	Binary	EUR	1:67861681-68908336	1	68386511	A	G	0.3924	0.059699	0.007254	1.062	[1.047-1.077]	1.88e-16	15.727	840066	2	++	0.345344	Known	rs9436818	MODIFIER	Upstream gene	-	ENSG00000229440	ENST00000421309	NA	NA	0.96997
Phe_365_1	Sense Organs	Open-angle glaucoma	Binary	EUR	1:7844033-8913276	1	8344033	C	T	0.2954	0.045246	0.007978	1.046	[1.030-1.063]	1.42e-8	7.849	840066	2	++	0.33486	Known	rs1055236	MODIFIER	3'UTR	SLC45A1	ENSG00000162426	ENST00000471889	NA	NA	0.11701
Phe_365_1	Sense Organs	Open-angle glaucoma	Binary	EUR	1:85520899-86618066	1	86020899	G	A	0.0821	0.073895	0.012928	1.077	[1.050-1.104]	1.09e-8	7.962	840066	2	++	0.909584	Known	rs76972887	MODIFIER	Intron	COL24A1	ENSG00000171502	ENST00000370571	NA	NA	0.22201
Phe_365_1	Sense Organs	Open-angle glaucoma	Binary	AFR	1:91103410-92121683	1	91611540	G	A	0.8173	-0.106745	0.012876	0.899	[0.876-0.922]	1.13e-16	15.947	121367	2	-+	0.116082	Known	rs1192415	MODIFIER	Intergenic	-	-	-	NA	NA	0.55871
Phe_365_1	Sense Organs	Open-angle glaucoma	Binary	EUR	1:91058567-92217874	1	91611540	G	A	0.8146	-0.128422	0.008511	0.879	[0.865-0.894]	1.91e-51	50.718	840066	2	--	0.024336	Known	rs1192415	MODIFIER	Intergenic	-	-	-	NA	NA	0.89007
Phe_365_1	Sense Organs	Open-angle glaucoma	Binary	EUR	2:110340830-111437767	2	110858410	C	G	0.3369	-0.049205	0.007148	0.952	[0.939-0.965]	5.83e-12	11.234	840066	2	--	0.752664	Known	rs17465210	MODIFIER	Intron	ACOXL	ENSG00000153093	ENST00000439055	NA	NA	0.12972
Phe_365_1	Sense Organs	Open-angle glaucoma	Binary	EUR	2:12225545-13331145	2	12736934	G	A	0.4726	-0.048302	0.007249	0.953	[0.939-0.966]	2.68e-11	10.572	840066	2	--	0.732892	Known	rs35330522	MODIFIER	Intron	TRIB2	ENSG00000071575	ENST00000155926	NA	NA	0.26175
Phe_365_1	Sense Organs	Open-angle glaucoma	Binary	EUR	2:151906226-153032434	2	152501027	G	C	0.5661	0.0507	0.006614	1.052	[1.038-1.066]	1.78e-14	13.749	840066	2	++	0.234164	Known	rs6434068	MODIFIER	Intron	FMNL2	ENSG00000157827	ENST00000288670	NA	NA	0.454
Phe_365_1	Sense Organs	Open-angle glaucoma	Binary	EUR	2:188757897-189784715	2	189284715	A	G	0.2633	0.043849	0.00778	1.045	[1.029-1.061]	1.74e-8	7.76	840066	2	++	0.774771	Known	rs55726777	MODIFIER	Intergenic	-	-	-	NA	NA	0.16387
Phe_365_1	Sense Organs	Open-angle glaucoma	Binary	EUR	2:18585002-19762816	2	19178340	G	A	0.0142	-0.226045	0.031375	0.798	[0.750-0.848]	5.82e-13	12.235	840066	2	--	0.732184	Known	rs72778322	MODIFIER	Intron	LINC01376	ENSG00000236204	ENST00000650025	NA	NA	0.10386
Phe_365_1	Sense Organs	Open-angle glaucoma	Binary	AFR	2:18613891-19752803	2	19179400	A	AT	0.0509	-0.206763	0.028817	0.813	[0.769-0.860]	7.23e-13	12.141	121367	2	--	0.91322	Known	rs201600912	MODIFIER	Intron	LINC01376	ENSG00000236204	ENST00000650025	NA	NA	0.41425
Phe_365_1	Sense Organs	Open-angle glaucoma	Binary	EUR	2:226359333-227540223	2	226951484	T	A	0.4067	0.042361	0.007042	1.043	[1.029-1.058]	1.79e-9	8.746	840066	2	++	0.890107	Known	rs4414671	MODIFIER	Intron	RHBDD1	ENSG00000144468	ENST00000392062	NA	NA	0.01585
Phe_365_1	Sense Organs	Open-angle glaucoma	Binary	EUR	2:55000347-56407692	2	55879793	C	T	0.2295	-0.056831	0.008123	0.945	[0.930-0.960]	2.63e-12	11.58	840066	2	-+	0.114463	Known	rs59985551	MODIFIER	Intron	EFEMP1	ENSG00000115380	ENST00000355426	NA	NA	0.14539
Phe_365_1	Sense Organs	Open-angle glaucoma	Binary	EUR	2:65809425-66909906	2	66352679	T	G	0.3647	0.052749	0.007213	1.054	[1.039-1.069]	2.61e-13	12.583	840066	2	++	0.546458	Known	rs2971812	MODIFIER	Intergenic	-	-	-	NA	NA	0.09044
Phe_365_1	Sense Organs	Open-angle glaucoma	Binary	EUR	3:100382215-101580869	3	100926631	G	T	0.1732	-0.062685	0.00974	0.939	[0.921-0.957]	1.23e-10	9.911	840066	2	--	0.884604	Known	rs2304513	MODIFIER	Intron	ABI3BP	ENSG00000154175	ENST00000471714	NA	NA	0.09542
Phe_365_1	Sense Organs	Open-angle glaucoma	Binary	EUR	3:168987794-170057336	3	169501353	AT	A	0.1187	0.062172	0.010566	1.064	[1.042-1.086]	4.00e-9	8.398	840066	2	++	0.796517	Known	rs149440884	MODIFIER	Intron	MECOM	ENSG00000085276	ENST00000651503	NA	NA	0.05599
Phe_365_1	Sense Organs	Open-angle glaucoma	Binary	EUR	3:171774219-172774597	3	172274597	G	A	0.1673	-0.05464	0.009776	0.947	[0.929-0.965]	2.28e-8	7.642	840066	2	-+	0.176665	Known	rs6445055	MODIFIER	Intron	FNDC3B	ENSG00000075420	ENST00000415807	NA	NA	0.31591
Phe_365_1	Sense Organs	Open-angle glaucoma	Binary	EUR	3:185910983-186973131	3	186413811	T	A	0.4884	-0.069311	0.007059	0.933	[0.920-0.946]	9.34e-23	22.029	840066	2	--	2.84e-06	Known	rs9853115	MODIFIER	Intergenic	-	-	-	NA	NA	0.99963
Phe_365_1	Sense Organs	Open-angle glaucoma	Binary	EUR	3:24798156-25798961	3	25298961	C	T	0.5643	0.043489	0.007607	1.044	[1.029-1.060]	1.08e-8	7.965	840066	2	++	0.571584	Known	rs2363596	MODIFIER	Intron	RARB	ENSG00000077092	ENST00000455576	NA	NA	0.36091
Phe_365_1	Sense Organs	Open-angle glaucoma	Binary	AFR	3:25037711-26084634	3	25579850	G	A	0.19	-0.103784	0.015586	0.901	[0.874-0.929]	2.76e-11	10.559	121367	2	--	0.643932	Known	rs7644463	MODIFIER	Intron	RARB	ENSG00000077092	ENST00000330688	NA	NA	0.61653
Phe_365_1	Sense Organs	Open-angle glaucoma	Binary	AFR	3:32313358-33324187	3	32824187	T	G	0.0668	-0.126491	0.021803	0.881	[0.844-0.920]	6.57e-9	8.182	121367	2	--	0.927734	Known	rs114651166	MODIFIER	Intron	TRIM71	ENSG00000206557	ENST00000383763	NA	NA	0.57488
Phe_365_1	Sense Organs	Open-angle glaucoma	Binary	EUR	3:48182205-49908795	3	48714387	G	T	0.6269	-0.047546	0.007046	0.954	[0.940-0.967]	1.50e-11	10.824	840066	2	--	0.216407	Known	rs6786055	MODIFIER	Intron	IP6K2	ENSG00000068745	ENST00000328631	NA	NA	0.15428
Phe_365_1	Sense Organs	Open-angle glaucoma	Binary	EUR	3:56337038-57342608	3	56837404	A	G	0.7539	0.046685	0.008367	1.048	[1.031-1.065]	2.41e-8	7.618	840066	2	++	0.079391	Known	rs7636574	MODIFIER	Intron	ARHGEF3	ENSG00000163947	ENST00000338458	NA	NA	0.2256
Phe_365_1	Sense Organs	Open-angle glaucoma	Binary	EUR	3:57476737-58644441	3	58049770	G	A	0.2236	0.073077	0.008189	1.076	[1.059-1.093]	4.51e-19	18.346	840066	2	++	0.983373	Known	rs12494328	MODIFIER	Intron	FLNB	ENSG00000136068	ENST00000295956	NA	NA	0.97714
Phe_365_1	Sense Organs	Open-angle glaucoma	Binary	EUR	3:63909471-64960526	3	64428033	C	T	0.5153	-0.046924	0.00677	0.954	[0.942-0.967]	4.17e-12	11.379	840066	2	--	0.465283	Known	rs9868522	MODIFIER	Intron	PRICKLE2	ENSG00000163637	ENST00000295902	NA	NA	0.12076
Phe_365_1	Sense Organs	Open-angle glaucoma	Binary	EUR	3:66279484-67323681	3	66807626	A	G	0.2922	-0.054376	0.007404	0.947	[0.933-0.961]	2.07e-13	12.684	840066	2	--	0.541028	Known	rs6781336	MODIFIER	Intron	-	ENSG00000288039	ENST00000661256	NA	NA	0.06978
Phe_365_1	Sense Organs	Open-angle glaucoma	Binary	EUR	3:84544804-85844618	3	85088348	A	G	0.5956	-0.046842	0.0067	0.954	[0.942-0.967]	2.72e-12	11.565	840066	2	--	0.00164	Known	rs34201102	MODIFIER	Intron	CADM2	ENSG00000175161	ENST00000383699	NA	NA	0.08712
Phe_365_1	Sense Organs	Open-angle glaucoma	Binary	EUR	3:87826373-88987593	3	88360384	C	T	0.555	-0.065292	0.006916	0.937	[0.924-0.950]	3.70e-21	20.432	840066	2	--	0.269281	Known	rs9875836	MODIFIER	Intron	CSNKA2IP	ENSG00000283434	ENST00000637986	NA	NA	0.16062
Phe_365_1	Sense Organs	Open-angle glaucoma	Binary	EUR	3:98298841-100201009	3	99402148	T	TA	0.1604	0.073882	0.009292	1.077	[1.057-1.096]	1.85e-15	14.733	840066	2	++	0.585992	Known	rs146499449	MODIFIER	Intergenic	-	-	-	NA	NA	0.17189
Phe_365_1	Sense Organs	Open-angle glaucoma	Binary	AFR	3:98933955-100528601	3	99433955	C	T	0.4702	0.068377	0.010917	1.071	[1.048-1.094]	3.77e-10	9.424	121367	2	+-	0.638418	Known	rs7613419	MODIFIER	Intergenic	-	-	-	NA	NA	0.3554
Phe_365_1	Sense Organs	Open-angle glaucoma	Binary	EUR	4:99678690-100678690	4	100178690	G	A	0.5127	0.041634	0.007334	1.043	[1.028-1.058]	1.37e-8	7.863	840066	2	++	0.422511	Known	rs539896818	MODIFIER	Intron	H2AZ1-DT	ENSG00000245322	ENST00000515026	NA	NA	0.92751
Phe_365_1	Sense Organs	Open-angle glaucoma	Binary	EUR	4:110542563-111542563	4	111042563	C	T	0.2525	-0.047774	0.007906	0.953	[0.939-0.968]	1.52e-9	8.82	840066	2	--	0.496586	Known	rs17527016	MODIFIER	Intron	-	ENSG00000288692	ENST00000681682	NA	NA	0.99777
Phe_365_1	Sense Organs	Open-angle glaucoma	Binary	AFR	4:7311810-8311810	4	7811810	G	C	0.1125	-0.108045	0.017546	0.898	[0.867-0.929]	7.38e-10	9.132	121367	2	-+	0.169106	Known	rs77206124	MODIFIER	Intron	AFAP1	ENSG00000196526	ENST00000420658	NA	NA	0.99243
Phe_365_1	Sense Organs	Open-angle glaucoma	Binary	EUR	4:7343226-8480148	4	7889484	T	C	0.5935	-0.077267	0.006928	0.926	[0.913-0.938]	6.93e-29	28.159	840066	2	--	0.000114	Known	rs28752120	MODIFIER	Intron	AFAP1	ENSG00000196526	ENST00000420658	NA	NA	0.0855
Phe_365_1	Sense Organs	Open-angle glaucoma	Binary	EUR	4:93588022-94837529	4	94296433	G	A	0.5589	0.042566	0.007036	1.043	[1.029-1.058]	1.45e-9	8.838	840066	2	++	0.982799	Known	rs28815470	MODIFIER	Downstream gene	HPGDS	ENSG00000163106	ENST00000295256	NA	NA	0.04517
Phe_365_1	Sense Organs	Open-angle glaucoma	Binary	EUR	5:129040647-130266857	5	129655489	C	T	0.2005	0.05835	0.008195	1.06	[1.043-1.077]	1.08e-12	11.967	840066	2	++	0.873887	Known	rs25821	MODIFIER	Intron	ADAMTS19	ENSG00000145808	ENST00000274487	NA	NA	0.09368
Phe_365_1	Sense Organs	Open-angle glaucoma	Binary	EUR	5:130587866-132795159	5	132064740	T	C	0.4267	-0.042853	0.006803	0.958	[0.945-0.971]	2.99e-10	9.524	840066	2	--	0.868534	Known	rs2069803	MODIFIER	Downstream gene	IL3	ENSG00000164399	ENST00000296870	NA	NA	0.21501
Phe_365_1	Sense Organs	Open-angle glaucoma	Binary	EUR	5:14276788-15357614	5	14814774	A	G	0.2826	-0.047118	0.007657	0.954	[0.940-0.968]	7.58e-10	9.121	840066	2	--	0.004677	Known	rs31916	MODIFIER	Intron	ANKH	ENSG00000154122	ENST00000284268	NA	NA	0.14048
Phe_365_1	Sense Organs	Open-angle glaucoma	Binary	EUR	5:172223526-173654524	5	172769749	A	G	0.0375	-0.133636	0.01966	0.875	[0.842-0.909]	1.07e-11	10.972	840066	2	--	0.397427	Known	rs34471628	MODERATE	Missense	DUSP1	ENSG00000120129	ENST00000239223	c.559T>C	p.Tyr187His	0.19585
Phe_365_1	Sense Organs	Open-angle glaucoma	Binary	EUR	5:31425084-32472719	5	31951945	T	C	0.1011	-0.096447	0.011646	0.908	[0.888-0.929]	1.22e-16	15.915	840066	2	--	0.481469	Known	rs72759609	MODIFIER	Intron	PDZD2	ENSG00000133401	ENST00000438447	NA	NA	0.31191
Phe_365_1	Sense Organs	Open-angle glaucoma	Binary	EUR	5:52201300-53273878	5	52701300	A	C	0.4336	-0.051226	0.007029	0.95	[0.937-0.963]	3.15e-13	12.502	840066	2	--	0.755589	Known	rs17206591	MODIFIER	Intron	-	ENSG00000248898	ENST00000670789	NA	NA	0.11973
Phe_365_1	Sense Organs	Open-angle glaucoma	Binary	EUR	5:55774252-56798126	5	56282834	G	A	0.5095	-0.044456	0.007366	0.957	[0.943-0.970]	1.59e-9	8.8	840066	2	-+	0.101354	Known	rs158653	MODIFIER	Intergenic	-	-	-	NA	NA	0.19752
Phe_365_1	Sense Organs	Open-angle glaucoma	Binary	EUR	5:71930085-72966717	5	72466717	G	A	0.4978	-0.041137	0.007248	0.96	[0.946-0.973]	1.38e-8	7.86	840066	2	--	0.181329	Known	rs4703904	MODIFIER	Intron	ZNF366	ENSG00000178175	ENST00000318442	NA	NA	0.13538
Phe_365_1	Sense Organs	Open-angle glaucoma	Binary	EUR	5:88123882-89123882	5	88623882	C	T	0.0739	0.070125	0.01284	1.073	[1.046-1.100]	4.72e-8	7.326	840066	2	++	0.393212	Known	rs115456027	MODIFIER	Intron	LINC00461	ENSG00000245526	ENST00000506978	NA	NA	0.11421
Phe_365_1	Sense Organs	Open-angle glaucoma	Binary	EUR	6:93109-2648712	6	1548134	A	G	0.3381	-0.070845	0.007131	0.932	[0.919-0.945]	2.94e-23	22.532	840066	2	--	0.084821	Known	rs2745572	MODIFIER	Intergenic	-	-	-	NA	NA	0.99992
Phe_365_1	Sense Organs	Open-angle glaucoma	Binary	EUR	6:121568497-122970945	6	122071365	T	C	0.3987	-0.046433	0.006842	0.955	[0.942-0.968]	1.15e-11	10.94	840066	2	--	0.244404	Known	rs2684249	MODIFIER	Intergenic	-	-	-	NA	NA	0.70653
Phe_365_1	Sense Organs	Open-angle glaucoma	Binary	EUR	6:126015301-127015301	6	126515301	AT	A	0.44	0.039044	0.007155	1.04	[1.025-1.055]	4.85e-8	7.315	840066	2	++	0.294671	Known	rs34002010	MODIFIER	Intron	-	ENSG00000286215	ENST00000652545	NA	NA	0.03221
Phe_365_1	Sense Organs	Open-angle glaucoma	Binary	EUR	6:135549520-136660253	6	136141606	T	G	0.3713	-0.053643	0.007243	0.948	[0.934-0.961]	1.30e-13	12.886	840066	2	--	0.449245	Known	rs4612174	MODIFIER	Intron	PDE7B	ENSG00000171408	ENST00000308191	NA	NA	0.06237
Phe_365_1	Sense Organs	Open-angle glaucoma	Binary	EUR	6:148008313-149041007	6	148518682	C	T	0.1067	0.076995	0.010419	1.08	[1.058-1.102]	1.47e-13	12.833	840066	2	++	0.1687	Known	rs11751157	MODIFIER	Intron	SASH1	ENSG00000111961	ENST00000367467	NA	NA	0.18507
Phe_365_1	Sense Organs	Open-angle glaucoma	Binary	EUR	6:35879152-37144091	6	36568671	C	T	0.2162	0.067219	0.008289	1.07	[1.052-1.087]	5.09e-16	15.294	840066	2	++	0.333374	Known	rs2001101	MODIFIER	Intergenic	-	-	-	NA	NA	0.09919
Phe_365_1	Sense Organs	Open-angle glaucoma	Binary	EUR	6:50319862-52116517	6	51595356	T	G	0.8911	0.07598	0.011511	1.079	[1.055-1.104]	4.09e-11	10.388	840066	2	++	0.035187	Known	rs2579989	MODIFIER	Upstream gene	-	ENSG00000228689	ENST00000589278	NA	NA	0.07209
Phe_365_1	Sense Organs	Open-angle glaucoma	Binary	EUR	7:115670622-117069694	7	116512971	A	C	0.2719	0.079241	0.007721	1.082	[1.066-1.099]	1.03e-24	23.986	840066	2	++	0.054335	Known	rs2024211	MODIFIER	Downstream gene	CAV2	ENSG00000105971	ENST00000222693	NA	NA	0.117
Phe_365_1	Sense Organs	Open-angle glaucoma	Binary	EUR	7:117362520-118528952	7	117991924	G	A	0.6411	0.052441	0.007315	1.054	[1.039-1.069]	7.56e-13	12.122	840066	2	++	0.334307	Known	rs1859032	MODIFIER	Intergenic	-	-	-	NA	NA	0.24538
Phe_365_1	Sense Organs	Open-angle glaucoma	Binary	EUR	7:134325754-135326282	7	134826282	G	C	0.1368	-0.057771	0.010323	0.944	[0.925-0.963]	2.19e-8	7.66	840066	2	-+	0.097386	Known	rs17206517	MODIFIER	Intron	CALD1	ENSG00000122786	ENST00000361675	NA	NA	0.4518
Phe_365_1	Sense Organs	Open-angle glaucoma	Binary	EUR	7:13695611-14705826	7	14196176	C	A	0.1577	0.064228	0.009355	1.066	[1.047-1.086]	6.62e-12	11.179	840066	2	++	0.906066	Known	rs6967846	MODIFIER	Intron	DGKB	ENSG00000136267	ENST00000402815	NA	NA	0.67289
Phe_365_1	Sense Organs	Open-angle glaucoma	Binary	EUR	7:27849599-28861836	7	28361836	C	G	0.8855	-0.063491	0.011227	0.938	[0.918-0.959]	1.56e-8	7.808	840066	2	--	0.842227	Known	rs2191828	MODIFIER	Intron	CREB5	ENSG00000146592	ENST00000396299	NA	NA	0.11812
Phe_365_1	Sense Organs	Open-angle glaucoma	Binary	AFR	7:45441199-46479943	7	45941199	C	T	0.0564	0.146002	0.024859	1.157	[1.102-1.215]	4.27e-9	8.369	121367	2	++	0.614536	Known	rs139045016	MODIFIER	Intron	-	ENSG00000237471	ENST00000664963	NA	NA	0.60013
Phe_365_1	Sense Organs	Open-angle glaucoma	Binary	EUR	8:106720575-107773363	8	107261274	T	TA	0.8648	0.063477	0.011083	1.066	[1.043-1.089]	1.02e-8	7.992	840066	2	++	0.307073	Known	rs35789449	MODIFIER	Intron	ANGPT1	ENSG00000154188	ENST00000517746	NA	NA	0.08606
Phe_365_1	Sense Organs	Open-angle glaucoma	Binary	EUR	8:123028377-124135317	8	123542077	A	T	0.0649	0.097408	0.013283	1.102	[1.074-1.131]	2.25e-13	12.649	840066	2	++	0.07929	Known	rs62521288	MODIFIER	Upstream gene	FBXO32	ENSG00000156804	ENST00000517956	NA	NA	0.17506
Phe_365_1	Sense Organs	Open-angle glaucoma	Binary	EUR	8:17115180-18194538	8	17665073	T	G	0.623	0.057156	0.00722	1.059	[1.044-1.074]	2.45e-15	14.612	840066	2	++	0.018995	Known	rs7464566	MODIFIER	Intron	MTUS1	ENSG00000129422	ENST00000693296	NA	NA	0.09626
Phe_365_1	Sense Organs	Open-angle glaucoma	Binary	EUR	8:30062797-31180481	8	30595214	G	A	0.4035	-0.045837	0.00696	0.955	[0.942-0.968]	4.53e-11	10.344	840066	2	--	0.160984	Known	rs35220810	MODIFIER	Intron	GTF2E2	ENSG00000197265	ENST00000355904	NA	NA	0.16724
Phe_365_1	Sense Organs	Open-angle glaucoma	Binary	EUR	8:71152868-72186215	8	71667015	C	T	0.1272	0.069919	0.010109	1.072	[1.051-1.094]	4.63e-12	11.335	840066	2	++	0.630878	Known	rs10453110	MODIFIER	Intergenic	-	-	-	NA	NA	0.15763
Phe_365_1	Sense Organs	Open-angle glaucoma	Binary	EUR	8:77459569-78568607	8	78036246	A	C	0.3677	-0.042579	0.007166	0.958	[0.945-0.972]	2.82e-9	8.55	840066	2	--	0.723803	Known	rs2101106	MODIFIER	Intergenic	-	-	-	NA	NA	0.02637
Phe_365_1	Sense Organs	Open-angle glaucoma	Binary	AFR	8:87166663-88248995	8	87748995	C	T	0.3583	-0.062734	0.01107	0.939	[0.919-0.960]	1.45e-8	7.838	121367	2	--	0.726756	Known	rs12547416	MODIFIER	Intron	-	ENSG00000253500	ENST00000440763	NA	NA	0.33246
Phe_365_1	Sense Organs	Open-angle glaucoma	Binary	EUR	9:104377133-105481006	9	104933258	T	C	0.5615	-0.089883	0.007054	0.914	[0.901-0.927]	3.45e-37	36.462	840066	2	--	0.005657	Known	rs2472494	MODIFIER	Downstream gene	-	ENSG00000226334	ENST00000435915	NA	NA	0.40483
Phe_365_1	Sense Organs	Open-angle glaucoma	Binary	EUR	9:108371527-109372470	9	108871527	T	C	0.0491	0.08636	0.015545	1.09	[1.057-1.124]	2.77e-8	7.558	840066	2	++	0.77221	Known	rs10979580	MODIFIER	Intron	ELP1	ENSG00000070061	ENST00000374647	NA	NA	0.08408
Phe_365_1	Sense Organs	Open-angle glaucoma	Binary	EUR	9:125922030-127146919	9	126624581	C	T	0.3637	-0.057723	0.007193	0.944	[0.931-0.957]	1.02e-15	14.993	840066	2	--	0.002181	Known	rs62578127	MODIFIER	Intron	LMX1B	ENSG00000136944	ENST00000373474	NA	NA	0.17505
Phe_365_1	Sense Organs	Open-angle glaucoma	Binary	EUR	9:131086954-132256283	9	131664554	CA	C	0.2788	-0.047838	0.007726	0.953	[0.939-0.968]	5.95e-10	9.226	840066	2	--	0.184078	Known	rs201766296	MODIFIER	Intron	RAPGEF1	ENSG00000107263	ENST00000683357	NA	NA	0.04987
Phe_365_1	Sense Organs	Open-angle glaucoma	Binary	EUR	9:132742881-134396376	9	133846443	T	C	0.2149	-0.068333	0.008956	0.934	[0.918-0.950]	2.35e-14	13.629	840066	2	--	0.712005	Known	rs10821526	MODIFIER	Intron	VAV2	ENSG00000160293	ENST00000371850	NA	NA	0.43018
Phe_365_1	Sense Organs	Open-angle glaucoma	Binary	EUR	9:15995989-17156689	9	16625063	T	C	0.4001	-0.046357	0.007113	0.955	[0.941-0.968]	7.16e-11	10.145	840066	2	--	0.753774	Known	rs10810579	MODIFIER	Intron	BNC2	ENSG00000173068	ENST00000380672	NA	NA	0.4015
Phe_365_1	Sense Organs	Open-angle glaucoma	Binary	AFR	9:9548278-23792165	9	22052735	T	C	0.9209	0.181803	0.021711	1.199	[1.149-1.252]	5.58e-17	16.253	121367	2	++	0.821979	Known	rs6475604	MODIFIER	Intron	CDKN2B-AS1	ENSG00000240498	ENST00000650946	NA	NA	0.19045
Phe_365_1	Sense Organs	Open-angle glaucoma	Binary	EUR	9:21449006-22625914	9	22054041	C	T	0.5712	0.16679	0.006979	1.182	[1.165-1.198]	3.15e-126	125.502	840066	2	++	0.018648	Known	rs7030641	MODIFIER	Intron	CDKN2B-AS1	ENSG00000240498	ENST00000650946	NA	NA	0.54097
Phe_365_1	Sense Organs	Open-angle glaucoma	Binary	AFR	9:24020196-26078184	9	24545515	G	A	0.8987	0.121372	0.017735	1.129	[1.090-1.169]	7.72e-12	11.112	121367	2	+-	0.638285	Known	rs6475797	LOW	Synonymous	IZUMO3	ENSG00000205442	ENST00000543880	NA	NA	0.9777
Phe_365_1	Sense Organs	Open-angle glaucoma	Binary	EUR	9:86137791-87173357	9	86643607	C	T	0.3252	0.048506	0.007663	1.05	[1.034-1.066]	2.45e-10	9.61	840066	2	++	0.601529	Known	rs34016248	MODIFIER	Intron	-	ENSG00000232211	ENST00000443163	NA	NA	0.30305
Phe_365_1	Sense Organs	Open-angle glaucoma	Binary	EUR	10:116271803-117305990	10	116791252	A	G	0.4043	0.052269	0.006872	1.054	[1.040-1.068]	2.83e-14	13.549	840066	2	++	0.916322	Known	rs3095122	MODIFIER	Intron	HSPA12A	ENSG00000165868	ENST00000635765	NA	NA	0.43303
Phe_365_1	Sense Organs	Open-angle glaucoma	Binary	EUR	10:124363331-125363331	10	124863331	C	A	0.5591	0.039671	0.007101	1.04	[1.026-1.055]	2.31e-8	7.636	840066	2	++	0.88153	Known	rs2559509	MODIFIER	Upstream gene	NPM1P31	ENSG00000214807	ENST00000399021	NA	NA	0.12175
Phe_365_1	Sense Organs	Open-angle glaucoma	Binary	EUR	10:57993604-59116097	10	58512064	G	A	0.3434	0.049273	0.006958	1.051	[1.036-1.065]	1.43e-12	11.846	840066	2	++	0.068405	Known	rs7069916	MODIFIER	Upstream gene	BICC1	ENSG00000122870	ENST00000373886	NA	NA	0.37515
Phe_365_1	Sense Organs	Open-angle glaucoma	Binary	AFR	10:67710229-68785970	10	68236698	A	G	0.263	0.105152	0.012625	1.111	[1.084-1.139]	8.16e-17	16.088	121367	2	++	0.649551	Known	rs4745950	MODIFIER	Upstream gene	ATOH7	ENSG00000179774	ENST00000373673	NA	NA	0.47511
Phe_365_1	Sense Organs	Open-angle glaucoma	Binary	EUR	10:67652981-69051590	10	68252081	A	G	0.2637	-0.100829	0.007688	0.904	[0.891-0.918]	2.70e-39	38.569	840066	2	-+	1.55e-08	Known	rs3858145	MODIFIER	Intergenic	-	-	-	NA	NA	0.11123
Phe_365_1	Sense Organs	Open-angle glaucoma	Binary	EUR	10:79775086-80852732	10	80305461	A	G	0.6529	0.040744	0.007233	1.042	[1.027-1.056]	1.77e-8	7.752	840066	2	++	0.984348	Known	rs9703804	MODIFIER	Intergenic	-	-	-	NA	NA	0.03115
Phe_365_1	Sense Organs	Open-angle glaucoma	Binary	AFR	10:92639333-93721397	10	93190806	G	GT	0.3273	0.089929	0.011037	1.094	[1.071-1.118]	3.70e-16	15.432	121367	2	++	0.995335	Known	rs11381623	MODIFIER	Intergenic	-	-	-	NA	NA	0.12892
Phe_365_1	Sense Organs	Open-angle glaucoma	Binary	EUR	10:92421245-93714372	10	93195775	C	A	0.3351	-0.045121	0.007206	0.956	[0.942-0.969]	3.81e-10	9.419	840066	2	--	0.023957	Known	rs9732373	MODIFIER	Intergenic	-	-	-	NA	NA	0.40193
Phe_365_1	Sense Organs	Open-angle glaucoma	Binary	EUR	10:93714731-95508657	10	94263320	T	C	0.4372	0.060873	0.006821	1.063	[1.049-1.077]	4.48e-19	18.348	840066	2	++	0.256511	Known	rs57866767	MODIFIER	Intron	PLCE1	ENSG00000138193	ENST00000371380	NA	NA	0.22459
Phe_365_1	Sense Organs	Open-angle glaucoma	Binary	EUR	11:119825724-120990685	11	120421455	T	G	0.3171	0.056606	0.008238	1.058	[1.041-1.075]	6.36e-12	11.196	840066	2	++	0.553	Known	rs72994707	MODIFIER	Intron	ARHGEF12	ENSG00000196914	ENST00000397843	NA	NA	0.03753
Phe_365_1	Sense Organs	Open-angle glaucoma	Binary	EUR	11:129894620-130924096	11	130409273	T	C	0.6018	0.058867	0.007192	1.061	[1.046-1.076]	2.72e-16	15.565	840066	2	++	0.777497	Known	rs7936928	MODIFIER	Intron	ADAMTS8	ENSG00000134917	ENST00000257359	NA	NA	0.6487
Phe_365_1	Sense Organs	Open-angle glaucoma	Binary	EUR	11:19418218-20432566	11	19931912	T	C	0.6094	0.041028	0.00696	1.042	[1.028-1.056]	3.75e-9	8.426	840066	2	++	0.74773	Known	rs10833196	MODIFIER	Intron	NAV2	ENSG00000166833	ENST00000349880	NA	NA	0.12269
Phe_365_1	Sense Organs	Open-angle glaucoma	Binary	EUR	11:32872394-33899052	11	33382140	G	C	0.5128	0.041178	0.006757	1.042	[1.028-1.056]	1.10e-9	8.958	840066	2	++	0.971961	Known	rs34440748	MODIFIER	Intron	KIAA1549L	ENSG00000110427	ENST00000658780	NA	NA	0.24023
Phe_365_1	Sense Organs	Open-angle glaucoma	Binary	EUR	11:46859042-48522207	11	47929801	C	A	0.6548	-0.042212	0.007321	0.959	[0.945-0.973]	8.12e-9	8.09	840066	2	--	0.936117	Known	rs1228024	MODIFIER	Intergenic	-	-	-	NA	NA	0.09882
Phe_365_1	Sense Organs	Open-angle glaucoma	Binary	EUR	11:64944508-66100963	11	65558683	G	A	0.193	-0.07263	0.008947	0.93	[0.914-0.946]	4.75e-16	15.324	840066	2	--	0.212223	Known	rs12789028	MODIFIER	Upstream gene	LTBP3	ENSG00000168056	ENST00000301873	NA	NA	0.4187
Phe_365_1	Sense Organs	Open-angle glaucoma	Binary	EUR	11:86102795-87357022	11	86689915	T	G	0.2004	0.065864	0.008477	1.068	[1.050-1.086]	7.87e-15	14.104	840066	2	++	0.714503	Known	rs7948924	MODIFIER	Intergenic	-	-	-	NA	NA	0.14691
Phe_365_1	Sense Organs	Open-angle glaucoma	Binary	EUR	12:106090775-107397605	12	106723743	A	G	0.348	-0.055838	0.00721	0.946	[0.932-0.959]	9.59e-15	14.018	840066	2	--	0.318698	Known	rs754184	MODIFIER	Intron	RFX4	ENSG00000111783	ENST00000392842	NA	NA	0.02799
Phe_365_1	Sense Organs	Open-angle glaucoma	Binary	EUR	12:108012909-109130340	12	108575119	G	A	0.2615	0.050556	0.008101	1.052	[1.035-1.069]	4.36e-10	9.361	840066	2	++	0.737186	Known	rs12422583	MODIFIER	Intergenic	-	-	-	NA	NA	0.12392
Phe_365_1	Sense Organs	Open-angle glaucoma	Binary	EUR	12:123646329-124698868	12	124181837	A	G	0.5509	0.051563	0.006658	1.053	[1.039-1.067]	9.59e-15	14.018	840066	2	++	0.697484	Known	rs57874761	MODIFIER	Intron	RFLNA	ENSG00000178882	ENST00000545615	NA	NA	0.04215
Phe_365_1	Sense Organs	Open-angle glaucoma	Binary	EUR	12:27547305-28550312	12	28050312	T	A	0.261	-0.044213	0.007912	0.957	[0.942-0.972]	2.30e-8	7.639	840066	2	--	0.040685	Known	rs7972874	MODIFIER	Intergenic	-	-	-	NA	NA	0.10694
Phe_365_1	Sense Organs	Open-angle glaucoma	Binary	EUR	12:42894176-43894176	12	43394176	A	C	0.6253	-0.039303	0.007026	0.961	[0.948-0.975]	2.22e-8	7.654	840066	2	--	0.950021	Known	rs4768496	MODIFIER	Intron	ADAMTS20	ENSG00000173157	ENST00000389420	NA	NA	0.18975
Phe_365_1	Sense Organs	Open-angle glaucoma	Binary	EUR	12:47085362-48266469	12	47765064	G	A	0.1587	-0.059921	0.009262	0.942	[0.925-0.959]	9.83e-11	10.007	840066	2	--	0.489715	Known	rs12831651	MODIFIER	Upstream gene	-	ENSG00000277173	ENST00000622792	NA	NA	0.25071
Phe_365_1	Sense Organs	Open-angle glaucoma	Binary	EUR	12:6345700-7345700	12	6845700	G	A	0.0687	0.075349	0.013061	1.078	[1.051-1.106]	7.97e-9	8.098	840066	2	++	0.813024	Known	rs5442	MODIFIER	Downstream gene	CDCA3	ENSG00000111665	ENST00000538862	NA	NA	0.87323
Phe_365_1	Sense Organs	Open-angle glaucoma	Binary	AFR	12:82971700-84240195	12	83589069	T	C	0.5906	0.093113	0.010794	1.098	[1.075-1.121]	6.33e-18	17.198	121367	2	++	0.196802	Known	rs684498	MODIFIER	Intergenic	-	-	-	NA	NA	0.0816
Phe_365_1	Sense Organs	Open-angle glaucoma	Binary	EUR	12:82901155-85103841	12	83602348	C	A	0.5303	0.109782	0.006844	1.116	[1.101-1.131]	6.65e-58	57.177	840066	2	++	0.581539	Known	rs2645975	MODIFIER	Intergenic	-	-	-	NA	NA	0.06614
Phe_365_1	Sense Organs	Open-angle glaucoma	Binary	EUR	13:108020105-109125526	13	108594088	A	G	0.2567	-0.058653	0.007566	0.943	[0.929-0.957]	9.03e-15	14.044	840066	2	--	0.779489	Known	rs7337447	MODIFIER	Upstream gene	MYO16	ENSG00000041515	ENST00000356711	NA	NA	0.16587
Phe_365_1	Sense Organs	Open-angle glaucoma	Binary	EUR	13:109565260-110632347	13	110121952	G	A	0.4474	0.062224	0.007095	1.064	[1.050-1.079]	1.78e-18	17.748	840066	2	++	0.595959	Known	rs12869698	MODIFIER	Intron	-	ENSG00000275830	ENST00000670698	NA	NA	0.71076
Phe_365_1	Sense Organs	Open-angle glaucoma	Binary	EUR	13:21580469-22611014	13	22095568	G	A	0.766	-0.06963	0.008959	0.933	[0.917-0.949]	7.72e-15	14.112	840066	2	--	0.10056	Known	rs7332465	MODIFIER	Intron	LINC00540	ENSG00000276476	ENST00000631321	NA	NA	0.69539
Phe_365_1	Sense Organs	Open-angle glaucoma	Binary	EUR	13:75170954-76409530	13	75685610	CA	C	0.2235	-0.058594	0.008223	0.943	[0.928-0.958]	1.04e-12	11.985	840066	2	--	0.151646	Known	rs11311240	MODIFIER	Intron	LMO7	ENSG00000136153	ENST00000377534	NA	NA	0.79211
Phe_365_1	Sense Organs	Open-angle glaucoma	Binary	EUR	13:98610199-99610199	13	99110199	C	A	0.1098	-0.063559	0.01137	0.938	[0.918-0.960]	2.27e-8	7.644	840066	2	--	0.787101	Known	rs11069348	MODIFIER	Intergenic	-	-	-	NA	NA	0.71446
Phe_365_1	Sense Organs	Open-angle glaucoma	Binary	EUR	14:52953205-54029623	14	53504826	T	C	0.2347	-0.049547	0.008027	0.952	[0.937-0.967]	6.72e-10	9.173	840066	2	--	0.896067	Known	rs61002691	MODIFIER	Intron	-	ENSG00000237356	ENST00000648066	NA	NA	0.09297
Phe_365_1	Sense Organs	Open-angle glaucoma	Binary	AFR	14:59845281-60847952	14	60346698	G	T	0.6094	0.073463	0.011072	1.076	[1.053-1.100]	3.24e-11	10.489	121367	2	+-	0.566052	Known	rs10151339	MODIFIER	Intergenic	-	-	-	NA	NA	0.96382
Phe_365_1	Sense Organs	Open-angle glaucoma	Binary	EUR	14:59207791-61606341	14	60624683	G	A	0.602	-0.124134	0.00691	0.883	[0.871-0.895]	3.70e-72	71.431	840066	2	--	0.4171	Known	rs34935520	MODIFIER	Intergenic	-	-	-	NA	NA	0.71713
Phe_365_1	Sense Organs	Open-angle glaucoma	Binary	EUR	14:64055431-65149513	14	64614336	G	GCT	0.1683	0.053275	0.009213	1.055	[1.036-1.074]	7.36e-9	8.133	840066	2	++	0.619908	Known	rs149761305	MODIFIER	Intergenic	-	-	-	NA	NA	0.03604
Phe_365_1	Sense Organs	Open-angle glaucoma	Binary	EUR	14:84923803-85966809	14	85423803	A	G	0.1765	0.05312	0.009202	1.055	[1.036-1.074]	7.80e-9	8.108	840066	2	++	0.386441	Known	rs17202087	MODIFIER	Intron	-	ENSG00000258902	ENST00000557547	NA	NA	0.15629
Phe_365_1	Sense Organs	Open-angle glaucoma	Binary	EUR	14:90905328-92048857	14	91417623	G	T	0.4129	0.043664	0.0071	1.045	[1.030-1.059]	7.76e-10	9.11	840066	2	++	0.603207	Known	rs3742654	LOW	Splice region	CCDC88C	ENSG00000015133	ENST00000389857	NA	NA	0.05262
Phe_365_1	Sense Organs	Open-angle glaucoma	Binary	AFR	15:100142040-101160757	15	100642040	T	C	0.1164	-0.110726	0.018471	0.895	[0.863-0.928]	2.04e-9	8.69	121367	2	--	0.953491	Known	rs28429113	MODIFIER	Intron	ASB7	ENSG00000183475	ENST00000332783	NA	NA	0.619
Phe_365_1	Sense Organs	Open-angle glaucoma	Binary	EUR	15:100159532-101170768	15	100663530	A	G	0.2064	0.068109	0.00832	1.07	[1.053-1.088]	2.70e-16	15.569	840066	2	+-	0.001481	Known	rs8027468	MODIFIER	Intergenic	-	-	-	NA	NA	0.48899
Phe_365_1	Sense Organs	Open-angle glaucoma	Binary	EUR	15:56182022-57809652	15	57227345	C	T	0.5368	-0.051064	0.006946	0.95	[0.937-0.963]	1.96e-13	12.708	840066	2	--	0.659586	Known	rs2414492	MODIFIER	Intron	TCF12	ENSG00000140262	ENST00000333725	NA	NA	0.01675
Phe_365_1	Sense Organs	Open-angle glaucoma	Binary	EUR	15:61154856-62158911	15	61658911	T	C	0.5688	0.03812	0.00692	1.039	[1.025-1.053]	3.62e-8	7.442	840066	2	++	0.870785	Known	rs4775426	MODIFIER	Intron	-	ENSG00000259675	ENST00000662958	NA	NA	0.17276
Phe_365_1	Sense Organs	Open-angle glaucoma	Binary	EUR	15:66213376-67216399	15	66716399	C	A	0.2619	0.043328	0.007868	1.044	[1.028-1.061]	3.65e-8	7.437	840066	2	++	0.724055	Known	rs2278604	MODIFIER	Intron	SMAD6	ENSG00000137834	ENST00000288840	NA	NA	0.04634
Phe_365_1	Sense Organs	Open-angle glaucoma	Binary	EUR	15:71068507-72098906	15	71580080	A	G	0.2974	-0.048165	0.007755	0.953	[0.939-0.968]	5.27e-10	9.278	840066	2	--	0.829165	Known	rs11072304	MODIFIER	Intron	THSD4	ENSG00000187720	ENST00000261862	NA	NA	0.44949
Phe_365_1	Sense Organs	Open-angle glaucoma	Binary	EUR	16:50788447-52170081	16	51430987	G	C	0.6862	-0.080568	0.007316	0.923	[0.909-0.936]	3.32e-28	27.478	840066	2	--	0.152234	Known	rs1420993	MODIFIER	Intron	-	ENSG00000260850	ENST00000643262	NA	NA	0.1897
Phe_365_1	Sense Organs	Open-angle glaucoma	Binary	EUR	16:85828208-86996522	16	86356354	C	T	0.9069	-0.12212	0.012329	0.885	[0.864-0.907]	3.96e-23	22.403	840066	2	--	0.66504	Known	rs1728365	MODIFIER	Intergenic	-	-	-	NA	NA	0.15251
Phe_365_1	Sense Organs	Open-angle glaucoma	Binary	EUR	16:88805419-89805631	16	89305631	C	G	0.7621	-0.043505	0.007878	0.957	[0.943-0.972]	3.35e-8	7.476	840066	2	--	0.718345	Known	rs3829499	MODIFIER	Intron	ANKRD11	ENSG00000167522	ENST00000301030	NA	NA	0.20955
Phe_365_1	Sense Organs	Open-angle glaucoma	Binary	EUR	17:9431577-10632245	17	10127773	C	T	0.3676	-0.09617	0.00724	0.908	[0.896-0.921]	2.90e-40	39.538	840066	2	--	0.001146	Known	rs12150284	MODIFIER	Intron	GAS7	ENSG00000007237	ENST00000432992	NA	NA	0.86349
Phe_365_1	Sense Organs	Open-angle glaucoma	Binary	EUR	17:1692660-2817202	17	2229956	T	C	0.3569	-0.046689	0.006957	0.954	[0.941-0.967]	1.93e-11	10.714	840066	2	--	0.877717	Known	rs9914266	MODIFIER	Intron	SMG6	ENSG00000070366	ENST00000263073	NA	NA	0.0647
Phe_365_1	Sense Organs	Open-angle glaucoma	Binary	AFR	17:47123018-48123018	17	47623018	C	CCTA	0.487	-0.056076	0.01026	0.945	[0.927-0.965]	4.62e-8	7.336	121367	2	-+	0.641013	Known	rs3065062	MODIFIER	3'UTR	NPEPPS	ENSG00000141279	ENST00000322157	NA	NA	0.07245
Phe_365_1	Sense Organs	Open-angle glaucoma	Binary	EUR	17:46809431-48209086	17	47631920	C	CA	0.4514	0.051489	0.007404	1.053	[1.038-1.068]	3.55e-12	11.45	840066	2	++	0.569608	Known	rs35523349	MODIFIER	Intron	KPNB1-DT	ENSG00000263766	ENST00000582389	NA	NA	0.0674
Phe_365_1	Sense Organs	Open-angle glaucoma	Binary	EUR	17:49648321-50648321	17	50148321	C	G	0.1634	0.050012	0.008982	1.051	[1.033-1.070]	2.58e-8	7.589	840066	2	++	0.201363	Known	rs4794104	MODIFIER	Intron	PPP1R9B	ENSG00000108819	ENST00000612501	NA	NA	0.84577
Phe_365_1	Sense Organs	Open-angle glaucoma	Binary	EUR	19:10681018-11711029	19	11192392	C	T	0.3132	-0.047246	0.007424	0.954	[0.940-0.968]	1.97e-10	9.706	840066	2	--	0.796519	Known	rs61045132	MODIFIER	Intron	KANK2	ENSG00000197256	ENST00000586659	NA	NA	0.33976
Phe_365_1	Sense Organs	Open-angle glaucoma	Binary	EUR	19:32563245-33635901	19	33075391	C	A	0.3124	0.04316	0.007447	1.044	[1.029-1.059]	6.81e-9	8.167	840066	2	+-	0.158509	Known	rs9304843	MODIFIER	Intergenic	-	-	-	NA	NA	0.08586
Phe_365_1	Sense Organs	Open-angle glaucoma	Binary	EUR	19:291630-1320300	19	808920	C	T	0.2354	-0.058154	0.00819	0.944	[0.928-0.959]	1.24e-12	11.906	840066	2	--	0.488356	Known	rs62131354	MODIFIER	Downstream gene	PLPPR3	ENSG00000129951	ENST00000520876	NA	NA	0.24515
Phe_365_1	Sense Organs	Open-angle glaucoma	Binary	EUR	20:46669900-47697715	20	47177237	A	G	0.4784	-0.039536	0.006856	0.961	[0.948-0.974]	8.09e-9	8.092	840066	2	--	0.805156	Known	rs6018322	MODIFIER	Intron	EYA2	ENSG00000064655	ENST00000327619	NA	NA	0.02142
Phe_365_1	Sense Organs	Open-angle glaucoma	Binary	EUR	20:49931311-50947293	20	50447293	C	A	0.4137	-0.045724	0.006954	0.955	[0.942-0.968]	4.86e-11	10.313	840066	2	--	0.874107	Known	rs6063518	MODIFIER	Intergenic	-	-	-	NA	NA	0.19869
Phe_365_1	Sense Organs	Open-angle glaucoma	Binary	EUR	20:5656663-7156587	20	6485997	G	A	0.3696	-0.097728	0.007225	0.907	[0.894-0.920]	1.09e-41	40.961	840066	2	--	0.662231	Known	rs6117293	MODIFIER	Intron	CASC20	ENSG00000229876	ENST00000415932	NA	NA	0.50877
Phe_365_1	Sense Organs	Open-angle glaucoma	Binary	AFR	21:34851031-35863940	21	35363940	C	T	0.1382	0.095436	0.014669	1.1	[1.069-1.132]	7.72e-11	10.112	121367	2	+-	0.659195	Known	rs73371484	MODIFIER	Intron	RUNX1	ENSG00000159216	ENST00000475045	NA	NA	0.26827
Phe_365_1	Sense Organs	Open-angle glaucoma	Binary	EUR	22:19344863-20385412	22	19871024	A	G	0.1506	-0.071692	0.009824	0.931	[0.913-0.949]	2.93e-13	12.533	840066	2	--	0.237399	Known	rs58195087	MODIFIER	Downstream gene	TXNRD2	ENSG00000184470	ENST00000400521	NA	NA	0.09755
Phe_365_1	Sense Organs	Open-angle glaucoma	Binary	EUR	22:27304188-29724336	22	28638976	C	T	0.6233	0.118518	0.007396	1.126	[1.110-1.142]	8.60e-58	57.065	840066	2	++	0.154103	Known	rs5752764	MODIFIER	Intron	TTC28	ENSG00000100154	ENST00000397906	NA	NA	0.12395
Phe_365_1	Sense Organs	Open-angle glaucoma	Binary	AFR	22:27372410-29485389	22	28719078	C	T	0.4153	-0.132995	0.010925	0.875	[0.857-0.894]	4.30e-34	33.366	121367	2	--	0.124311	Known	rs4822983	MODIFIER	Intron	CHEK2	ENSG00000183765	ENST00000404276	NA	NA	0.48715
Phe_365_1	Sense Organs	Open-angle glaucoma	Binary	AFR	22:29702527-30703240	22	30202527	T	G	0.4409	0.066162	0.010496	1.068	[1.047-1.091]	2.91e-10	9.536	121367	2	++	0.49837	Known	rs6006399	MODIFIER	Intron	-	ENSG00000225676	ENST00000432360	NA	NA	0.56152
Phe_365_1	Sense Organs	Open-angle glaucoma	Binary	EUR	22:32311322-33325044	22	32811711	C	G	0.484	0.044921	0.007056	1.046	[1.032-1.061]	1.94e-10	9.713	840066	2	++	0.551991	Known	rs2267180	MODIFIER	Intron	TIMP3	ENSG00000100234	ENST00000266085	NA	NA	0.29534
Phe_365_1	Sense Organs	Open-angle glaucoma	Binary	EUR	22:37010255-38551437	22	37742372	G	C	0.3262	0.067609	0.00718	1.07	[1.055-1.085]	4.67e-21	20.33	840066	2	++	0.6997	Known	rs4396807	MODIFIER	Intron	TRIOBP	ENSG00000100106	ENST00000644935	NA	NA	0.40211
Phe_365_1	Sense Organs	Open-angle glaucoma	Binary	AFR	22:37300467-38300467	22	37800467	C	T	0.509	-0.061222	0.010846	0.941	[0.921-0.961]	1.66e-8	7.781	121367	2	--	0.857614	Known	rs5756822	MODIFIER	Upstream gene	H1-0	ENSG00000189060	ENST00000340857	NA	NA	0.68772
Phe_365_11	Sense Organs	Primary open angle glaucoma	Binary	EUR	1:149434520-151058072	1	149955122	A	C	0.3876	-0.073986	0.011463	0.929	[0.908-0.950]	1.09e-10	9.964	850482	2	--	0.269275	Known	rs12048493	MODIFIER	Intron	OTUD7B	ENSG00000264522	ENST00000581312	NA	NA	0.65932
Phe_365_11	Sense Organs	Primary open angle glaucoma	Binary	AFR	1:15494004-16494004	1	15994004	G	C	0.3811	0.078716	0.014344	1.082	[1.052-1.113]	4.07e-8	7.39	124930	2	+-	0.092415	Novel	rs34957618	MODIFIER	Intron	TBC1D3P6	ENSG00000224966	ENST00000505954	NA	NA	0.75573
Phe_365_11	Sense Organs	Primary open angle glaucoma	Binary	EUR	1:165026413-166334993	1	165739396	A	AT	0.8606	-0.294695	0.015786	0.745	[0.722-0.768]	9.00e-78	77.046	850482	2	--	0.011589	Known	rs5778472	MODIFIER	Intron	TMCO1	ENSG00000143183	ENST00000367881	NA	NA	0.06137
Phe_365_11	Sense Organs	Primary open angle glaucoma	Binary	AFR	1:165202989-166274286	1	165753409	T	G	0.9066	-0.212476	0.026495	0.809	[0.768-0.852]	1.06e-15	14.974	124930	2	--	0.791382	Known	rs6662839	MODIFIER	Intron	TMCO1	ENSG00000143183	ENST00000367881	NA	NA	0.07309
Phe_365_11	Sense Organs	Primary open angle glaucoma	Binary	EUR	1:170245969-172316098	1	171636338	G	A	0.0014	1.33591	0.104464	3.803	[3.099-4.668]	1.91e-37	36.72	850482	2	++	9.27e-07	Known	rs74315329	HIGH	Stop gained	MYOC	ENSG00000034971	ENST00000037502	c.1102C>T	p.Gln368Ter	1
Phe_365_11	Sense Organs	Primary open angle glaucoma	Binary	AFR	1:218453428-219486492	1	218986492	A	G	0.1607	-0.117314	0.021307	0.889	[0.853-0.927]	3.67e-8	7.435	124930	2	--	0.28648	Known	rs6697647	MODIFIER	Intron	LYPLAL1-DT	ENSG00000228063	ENST00000691001	NA	NA	0.20844
Phe_365_11	Sense Organs	Primary open angle glaucoma	Binary	EUR	1:218434768-219778100	1	219272368	A	G	0.2918	-0.067494	0.011769	0.935	[0.913-0.957]	9.76e-9	8.011	850482	2	--	0.630768	Known	rs61836090	MODIFIER	Non coding transcript exon	-	ENSG00000277007	ENST00000612055	NA	NA	0.09833
Phe_365_11	Sense Organs	Primary open angle glaucoma	Binary	EUR	1:31195317-32228046	1	31728046	T	C	0.6426	0.07282	0.011539	1.076	[1.051-1.100]	2.78e-10	9.557	850482	2	++	0.57222	Known	rs1127100	LOW	Synonymous	ADGRB2	ENSG00000121753	ENST00000373658	NA	NA	0.24311
Phe_365_11	Sense Organs	Primary open angle glaucoma	Binary	EUR	1:53152312-54229345	1	53683904	G	C	0.6188	-0.061319	0.010504	0.941	[0.921-0.960]	5.29e-9	8.276	850482	2	--	0.178173	Known	rs2948044	MODIFIER	Intron	GLIS1	ENSG00000174332	ENST00000628545	NA	NA	0.12072
Phe_365_11	Sense Organs	Primary open angle glaucoma	Binary	EUR	1:91103410-92121683	1	91613573	T	TC	0.7997	-0.084245	0.013354	0.919	[0.895-0.944]	2.82e-10	9.55	850482	2	--	0.228909	Known	rs34193397	MODIFIER	Intergenic	-	-	-	NA	NA	0.17645
Phe_365_11	Sense Organs	Primary open angle glaucoma	Binary	EUR	2:12225545-13258334	2	12750734	T	C	0.4957	-0.065107	0.010922	0.937	[0.917-0.957]	2.51e-9	8.601	850482	2	--	0.442477	Known	rs2113818	MODIFIER	Intergenic	-	-	-	NA	NA	0.24392
Phe_365_11	Sense Organs	Primary open angle glaucoma	Binary	AFR	2:143684153-144684153	2	144184153	A	T	0.0938	0.142918	0.024715	1.154	[1.099-1.211]	7.35e-9	8.133	124930	2	++	0.757614	Known	rs79700499	MODIFIER	Intron	GTDC1	ENSG00000121964	ENST00000682281	NA	NA	0.73894
Phe_365_11	Sense Organs	Primary open angle glaucoma	Binary	EUR	2:151942487-153013378	2	152508013	A	G	0.5664	0.090784	0.010555	1.095	[1.073-1.118]	7.90e-18	17.102	850482	2	++	0.752733	Known	rs1579050	MODIFIER	Intron	FMNL2	ENSG00000157827	ENST00000288670	NA	NA	0.39625
Phe_365_11	Sense Organs	Primary open angle glaucoma	Binary	EUR	2:212335115-213352536	2	212847730	AT	A	0.2066	-0.076519	0.013438	0.926	[0.902-0.951]	1.24e-8	7.907	850482	2	--	0.728772	Known	rs11306706	MODIFIER	Intron	-	ENSG00000273118	ENST00000415387	NA	NA	0.2769
Phe_365_11	Sense Organs	Primary open angle glaucoma	Binary	AFR	2:45489442-46564450	2	46047788	A	T	0.0753	-0.189695	0.028301	0.827	[0.783-0.874]	2.05e-11	10.689	124930	2	--	0.077687	Known	rs7590029	MODIFIER	Intron	PRKCE	ENSG00000171132	ENST00000306156	NA	NA	0.20892
Phe_365_11	Sense Organs	Primary open angle glaucoma	Binary	EUR	2:54989501-56236153	2	55709823	CT	C	0.1732	0.091925	0.013728	1.096	[1.067-1.126]	2.14e-11	10.67	850482	2	++	0.234976	Known	rs35017406	MODIFIER	Intergenic	-	-	-	NA	NA	0.13919
Phe_365_11	Sense Organs	Primary open angle glaucoma	Binary	EUR	2:65809425-66878499	2	66336385	G	T	0.3655	0.073588	0.011092	1.076	[1.053-1.100]	3.26e-11	10.487	850482	2	++	0.834141	Known	rs1878945	MODIFIER	Intergenic	-	-	-	NA	NA	0.09754
Phe_365_11	Sense Organs	Primary open angle glaucoma	Binary	EUR	2:68684385-69684385	2	69184385	A	C	0.392	0.060198	0.01094	1.062	[1.040-1.085]	3.74e-8	7.427	850482	2	++	0.026339	Novel	rs6732795	MODIFIER	Intron	ANTXR1	ENSG00000169604	ENST00000303714	NA	NA	0.55541
Phe_365_11	Sense Organs	Primary open angle glaucoma	Binary	EUR	3:185902176-186991961	3	186413811	T	A	0.4884	-0.128617	0.011111	0.879	[0.860-0.899]	5.48e-31	30.262	850482	2	--	0.001655	Known	rs9853115	MODIFIER	Intergenic	-	-	-	NA	NA	0.99999
Phe_365_11	Sense Organs	Primary open angle glaucoma	Binary	AFR	3:25037711-26084634	3	25540375	CTT	C	0.2973	-0.101885	0.016301	0.903	[0.875-0.932]	4.10e-10	9.387	124930	2	--	0.881562	Known	rs57281891	MODIFIER	Intron	RARB	ENSG00000077092	ENST00000330688	NA	NA	0.24563
Phe_365_11	Sense Organs	Primary open angle glaucoma	Binary	EUR	3:66307626-67317179	3	66807916	C	A	0.3643	-0.069357	0.011802	0.933	[0.912-0.955]	4.18e-9	8.378	850482	2	--	0.637895	Known	rs4856961	MODIFIER	Intron	-	ENSG00000288039	ENST00000661256	NA	NA	0.07649
Phe_365_11	Sense Organs	Primary open angle glaucoma	Binary	EUR	3:84418894-85959349	3	85104084	G	A	0.6004	-0.094269	0.010603	0.91	[0.891-0.929]	6.07e-19	18.217	850482	2	--	0.042077	Known	rs4635723	MODIFIER	Intron	CADM2	ENSG00000175161	ENST00000383699	NA	NA	0.11605
Phe_365_11	Sense Organs	Primary open angle glaucoma	Binary	EUR	3:87826373-88901715	3	88331267	T	C	0.5059	-0.069751	0.011232	0.933	[0.912-0.953]	5.30e-10	9.276	850482	2	--	0.209841	Known	rs9852080	MODIFIER	Intergenic	-	-	-	NA	NA	0.13063
Phe_365_11	Sense Organs	Primary open angle glaucoma	Binary	EUR	4:99565506-100678690	4	100178690	G	A	0.5126	0.063751	0.01125	1.066	[1.043-1.090]	1.46e-8	7.837	850482	2	++	0.859507	Known	rs539896818	MODIFIER	Intron	H2AZ1-DT	ENSG00000245322	ENST00000515026	NA	NA	0.06141
Phe_365_11	Sense Organs	Primary open angle glaucoma	Binary	EUR	4:110542563-111542563	4	111042563	C	T	0.2524	-0.081628	0.012429	0.922	[0.899-0.944]	5.12e-11	10.291	850482	2	--	0.149066	Known	rs17527016	MODIFIER	Intron	-	ENSG00000288692	ENST00000681682	NA	NA	0.99998
Phe_365_11	Sense Organs	Primary open angle glaucoma	Binary	EUR	4:52652550-53673483	4	53155698	TA	T	0.1864	-0.075768	0.013581	0.927	[0.903-0.952]	2.42e-8	7.616	850482	2	--	0.947003	Known	rs11337642	MODIFIER	Intron	SCFD2	ENSG00000184178	ENST00000401642	NA	NA	0.08156
Phe_365_11	Sense Organs	Primary open angle glaucoma	Binary	AFR	4:7273372-8311810	4	7811810	G	C	0.1126	-0.171811	0.024058	0.842	[0.803-0.883]	9.23e-13	12.035	124930	2	-+	0.101932	Known	rs77206124	MODIFIER	Intron	AFAP1	ENSG00000196526	ENST00000420658	NA	NA	0.98619
Phe_365_11	Sense Organs	Primary open angle glaucoma	Binary	EUR	4:7251793-8485133	4	7889818	A	G	0.5995	-0.141893	0.010601	0.868	[0.850-0.886]	7.41e-41	40.13	850482	2	--	0.06688	Known	rs28795989	MODIFIER	Intron	AFAP1	ENSG00000196526	ENST00000420658	NA	NA	0.14493
Phe_365_11	Sense Organs	Primary open angle glaucoma	Binary	AFR	5:139032665-140157429	5	139624904	G	C	0.1205	-0.140918	0.02226	0.869	[0.831-0.907]	2.44e-10	9.612	124930	2	--	0.89088	Known	rs356427	MODIFIER	Intron	UBE2D2	ENSG00000131508	ENST00000398733	NA	NA	0.43116
Phe_365_11	Sense Organs	Primary open angle glaucoma	Binary	EUR	5:14264333-15357614	5	14836584	G	A	0.2746	-0.08638	0.012025	0.917	[0.896-0.939]	6.80e-13	12.167	850482	2	--	0.064409	Known	rs75828616	MODIFIER	Intron	ANKH	ENSG00000154122	ENST00000284268	NA	NA	0.1746
Phe_365_11	Sense Organs	Primary open angle glaucoma	Binary	EUR	5:71959366-72960275	5	72459366	G	A	0.3273	-0.065109	0.011488	0.937	[0.916-0.958]	1.45e-8	7.839	850482	2	--	0.048068	Novel	rs6452483	MODIFIER	Intron	ZNF366	ENSG00000178175	ENST00000318442	NA	NA	0.43696
Phe_365_11	Sense Organs	Primary open angle glaucoma	Binary	EUR	6:93109-2610707	6	1548134	A	G	0.3382	-0.128269	0.011239	0.88	[0.860-0.899]	3.61e-30	29.443	850482	2	--	0.820194	Known	rs2745572	MODIFIER	Intergenic	-	-	-	NA	NA	1
Phe_365_11	Sense Organs	Primary open angle glaucoma	Binary	EUR	6:135549520-136660253	6	136153656	T	A	0.3745	-0.092964	0.011513	0.911	[0.891-0.932]	6.76e-16	15.17	850482	2	--	0.883692	Known	rs9494457	MODIFIER	Intron	PDE7B	ENSG00000171408	ENST00000308191	NA	NA	0.23286
Phe_365_11	Sense Organs	Primary open angle glaucoma	Binary	EUR	6:169648150-170653018	6	170152969	A	C	0.4352	-0.063565	0.010686	0.938	[0.919-0.958]	2.71e-9	8.567	850482	2	--	0.629062	Known	rs7745573	MODIFIER	Downstream gene	-	ENSG00000289623	ENST00000687232	NA	NA	0.22257
Phe_365_11	Sense Organs	Primary open angle glaucoma	Binary	EUR	6:36068671-37111475	6	36568671	C	T	0.2162	0.072598	0.012787	1.075	[1.049-1.103]	1.37e-8	7.864	850482	2	++	0.391873	Known	rs2001101	MODIFIER	Intergenic	-	-	-	NA	NA	0.13467
Phe_365_11	Sense Organs	Primary open angle glaucoma	Binary	EUR	6:45460990-46467572	6	45967572	A	C	0.3707	-0.063996	0.011161	0.938	[0.918-0.959]	9.82e-9	8.008	850482	2	--	0.557665	Known	rs1204336	MODIFIER	Intron	CLIC5	ENSG00000112782	ENST00000339561	NA	NA	0.17201
Phe_365_11	Sense Organs	Primary open angle glaucoma	Binary	AFR	6:51042050-52078614	6	51578614	T	C	0.1474	-0.11871	0.020771	0.888	[0.853-0.925]	1.10e-8	7.96	124930	2	-+	0.167252	Known	rs2495850	MODIFIER	Intergenic	-	-	-	NA	NA	0.28769
Phe_365_11	Sense Organs	Primary open angle glaucoma	Binary	EUR	6:51042050-52116517	6	51616517	T	C	0.8754	0.116914	0.016671	1.124	[1.088-1.161]	2.33e-12	11.632	850482	2	++	0.175564	Known	rs1414504	MODIFIER	3'UTR	PKHD1	ENSG00000170927	ENST00000371117	NA	NA	0.2835
Phe_365_11	Sense Organs	Primary open angle glaucoma	Binary	EUR	7:11139486-12164911	7	11664911	G	A	0.3395	0.06488	0.011258	1.067	[1.044-1.091]	8.26e-9	8.083	850482	2	++	0.045953	Known	rs36039219	MODIFIER	Intron	THSD7A	ENSG00000005108	ENST00000423059	NA	NA	0.38523
Phe_365_11	Sense Organs	Primary open angle glaucoma	Binary	AFR	7:116003808-117022675	7	116514777	G	T	0.3457	0.089441	0.015592	1.094	[1.061-1.127]	9.67e-9	8.014	124930	2	++	0.730343	Known	rs6969706	MODIFIER	Intergenic	-	-	-	NA	NA	0.08975
Phe_365_11	Sense Organs	Primary open angle glaucoma	Binary	EUR	7:115572349-117069694	7	116514777	G	T	0.2609	0.125392	0.012233	1.134	[1.107-1.161]	1.18e-24	23.928	850482	2	++	0.335154	Known	rs6969706	MODIFIER	Intergenic	-	-	-	NA	NA	0.27349
Phe_365_11	Sense Organs	Primary open angle glaucoma	Binary	EUR	7:117459460-118528952	7	117998485	A	C	0.7327	0.084941	0.01262	1.089	[1.062-1.116]	1.69e-11	10.772	850482	2	++	0.555503	Known	rs4141369	MODIFIER	Downstream gene	-	ENSG00000234826	ENST00000427030	NA	NA	0.05575
Phe_365_11	Sense Organs	Primary open angle glaucoma	Binary	EUR	7:38537797-39884954	7	39037797	C	T	0.5116	0.064113	0.010468	1.066	[1.045-1.088]	9.09e-10	9.042	850482	2	++	0.443313	Known	rs10248136	MODIFIER	Intron	POU6F2	ENSG00000106536	ENST00000518318	NA	NA	0.73181
Phe_365_11	Sense Organs	Primary open angle glaucoma	Binary	EUR	7:80709661-81717201	7	81217201	G	T	0.4198	-0.066387	0.010927	0.936	[0.916-0.956]	1.24e-9	8.908	850482	2	--	0.632625	Known	rs327633	MODIFIER	Intergenic	-	-	-	NA	NA	0.74265
Phe_365_11	Sense Organs	Primary open angle glaucoma	Binary	EUR	8:106675838-107843233	8	107264902	G	T	0.871	0.114441	0.01681	1.121	[1.085-1.159]	9.90e-12	11.004	850482	2	++	0.710962	Known	rs2514885	MODIFIER	Intron	ANGPT1	ENSG00000154188	ENST00000517746	NA	NA	0.08653
Phe_365_11	Sense Organs	Primary open angle glaucoma	Binary	AFR	8:106929303-108009697	8	107509697	C	T	0.7419	0.112845	0.018119	1.119	[1.080-1.160]	4.72e-10	9.326	124930	2	++	0.667362	Known	rs7832505	MODIFIER	Downstream gene	-	ENSG00000286766	ENST00000657188	NA	NA	0.7765
Phe_365_11	Sense Organs	Primary open angle glaucoma	Binary	EUR	8:122852926-124135317	8	123542276	ACAG	A	0.0653	0.163738	0.020541	1.178	[1.131-1.226]	1.57e-15	14.804	850482	2	++	0.477779	Known	rs76291686	MODIFIER	Upstream gene	FBXO32	ENSG00000156804	ENST00000517956	NA	NA	0.15837
Phe_365_11	Sense Organs	Primary open angle glaucoma	Binary	AFR	8:5999670-7008630	8	6499670	T	C	0.1098	-0.135556	0.024493	0.873	[0.832-0.916]	3.12e-8	7.506	124930	2	--	0.654634	Known	rs78662277	MODIFIER	Intron	MCPH1	ENSG00000147316	ENST00000344683	NA	NA	0.28125
Phe_365_11	Sense Organs	Primary open angle glaucoma	Binary	AFR	9:104429948-105433567	9	104930920	A	C	0.6415	-0.101914	0.016153	0.903	[0.875-0.932]	2.80e-10	9.552	124930	2	--	0.854215	Known	rs2437812	MODIFIER	Upstream gene	ABCA1	ENSG00000165029	ENST00000374736	NA	NA	0.4651
Phe_365_11	Sense Organs	Primary open angle glaucoma	Binary	EUR	9:104414477-105481298	9	104930920	A	C	0.5814	-0.151238	0.0109	0.86	[0.841-0.878]	8.97e-44	43.047	850482	2	--	0.16189	Known	rs2437812	MODIFIER	Upstream gene	ABCA1	ENSG00000165029	ENST00000374736	NA	NA	0.8249
Phe_365_11	Sense Organs	Primary open angle glaucoma	Binary	EUR	9:125922030-127157530	9	126624581	C	T	0.3637	-0.114895	0.011069	0.891	[0.872-0.911]	3.06e-25	24.514	850482	2	--	0.120247	Known	rs62578127	MODIFIER	Intron	LMX1B	ENSG00000136944	ENST00000373474	NA	NA	0.24571
Phe_365_11	Sense Organs	Primary open angle glaucoma	Binary	EUR	9:133319241-134399830	9	133857069	C	T	0.1975	-0.115358	0.013761	0.891	[0.867-0.915]	5.16e-17	16.287	850482	2	--	0.443462	Known	rs67484139	MODIFIER	Intron	VAV2	ENSG00000160293	ENST00000371850	NA	NA	0.12167
Phe_365_11	Sense Organs	Primary open angle glaucoma	Binary	AFR	9:14350818-15383849	9	14850818	G	A	0.0856	-0.17149	0.030089	0.842	[0.794-0.894]	1.20e-8	7.92	124930	2	--	0.701628	Known	rs2779499	MODIFIER	Intron	FREM1	ENSG00000164946	ENST00000380880	NA	NA	0.59599
Phe_365_11	Sense Organs	Primary open angle glaucoma	Binary	AFR	9:16161094-17203102	9	16661094	C	T	0.8689	0.148103	0.024656	1.16	[1.105-1.217]	1.89e-9	8.723	124930	2	+-	0.545517	Known	rs6475067	MODIFIER	Intron	BNC2	ENSG00000173068	ENST00000380672	NA	NA	0.5673
Phe_365_11	Sense Organs	Primary open angle glaucoma	Binary	AFR	9:19827166-20866561	9	20366561	A	G	0.7691	0.10629	0.018695	1.112	[1.072-1.154]	1.30e-8	7.885	124930	2	++	0.828417	Known	rs4007655	MODIFIER	Intron	MLLT3	ENSG00000171843	ENST00000380338	NA	NA	0.26301
Phe_365_11	Sense Organs	Primary open angle glaucoma	Binary	AFR	9:21503368-22577544	9	22052735	T	C	0.9209	0.212211	0.030582	1.236	[1.164-1.313]	3.95e-12	11.404	124930	2	++	0.858115	Known	rs6475604	MODIFIER	Intron	CDKN2B-AS1	ENSG00000240498	ENST00000650946	NA	NA	0.18352
Phe_365_11	Sense Organs	Primary open angle glaucoma	Binary	EUR	9:21449006-22625504	9	22054041	C	T	0.5712	0.196737	0.010846	1.217	[1.192-1.244]	1.56e-73	72.806	850482	2	++	0.093782	Known	rs7030641	MODIFIER	Intron	CDKN2B-AS1	ENSG00000240498	ENST00000650946	NA	NA	0.4235
Phe_365_11	Sense Organs	Primary open angle glaucoma	Binary	EUR	10:58004981-59136602	10	58571998	G	T	0.5335	-0.070281	0.010529	0.932	[0.913-0.952]	2.47e-11	10.607	850482	2	--	0.395514	Known	rs1658422	MODIFIER	Intron	BICC1	ENSG00000122870	ENST00000373886	NA	NA	0.00953
Phe_365_11	Sense Organs	Primary open angle glaucoma	Binary	EUR	10:79755969-80881203	10	80305461	A	G	0.6528	0.066335	0.011297	1.069	[1.045-1.093]	4.31e-9	8.366	850482	2	++	0.485084	Known	rs9703804	MODIFIER	Intergenic	-	-	-	NA	NA	0.03878
Phe_365_11	Sense Organs	Primary open angle glaucoma	Binary	EUR	10:92314584-93470719	10	92819545	C	CA	0.0444	0.167669	0.027904	1.183	[1.120-1.249]	1.87e-9	8.728	850482	2	++	0.307105	Known	rs200671645	MODIFIER	Intergenic	-	-	-	NA	NA	0.53859
Phe_365_11	Sense Organs	Primary open angle glaucoma	Binary	AFR	10:92677918-93703634	10	93190806	G	GT	0.3275	0.08365	0.014829	1.087	[1.056-1.119]	1.69e-8	7.772	124930	2	++	0.967167	Known	rs11381623	MODIFIER	Intergenic	-	-	-	NA	NA	0.07652
Phe_365_11	Sense Organs	Primary open angle glaucoma	Binary	EUR	10:93733959-94821383	10	94253193	G	T	0.4292	0.085968	0.010815	1.09	[1.067-1.113]	1.88e-15	14.726	850482	2	++	0.088914	Known	rs7080472	MODIFIER	Intron	PLCE1	ENSG00000138193	ENST00000371380	NA	NA	0.32756
Phe_365_11	Sense Organs	Primary open angle glaucoma	Binary	EUR	11:110176523-111243709	11	110677647	GA	G	0.0682	-0.135756	0.022406	0.873	[0.836-0.912]	1.37e-9	8.863	850482	2	--	0.122492	Known	rs77690653	MODIFIER	Intron	ARHGAP20	ENSG00000137727	ENST00000683387	NA	NA	0.03238
Phe_365_11	Sense Organs	Primary open angle glaucoma	Binary	EUR	11:119783491-120993228	11	120377784	A	G	0.1152	0.14985	0.015898	1.162	[1.126-1.198]	4.27e-21	20.369	850482	2	++	0.067956	Known	rs58073046	MODIFIER	Intron	ARHGEF12	ENSG00000196914	ENST00000397843	NA	NA	0.43041
Phe_365_11	Sense Organs	Primary open angle glaucoma	Binary	EUR	11:46542345-48528839	11	47910286	CA	C	0.6506	-0.071761	0.011924	0.931	[0.909-0.953]	1.76e-9	8.754	850482	2	--	0.496256	Known	rs71880468	MODIFIER	Upstream gene	-	ENSG00000254780	ENST00000524963	NA	NA	0.0914
Phe_365_11	Sense Organs	Primary open angle glaucoma	Binary	EUR	11:57923730-59162329	11	58453979	G	T	0.1869	0.073923	0.012733	1.077	[1.050-1.104]	6.41e-9	8.193	850482	2	++	0.153969	Known	rs111847430	MODIFIER	Intergenic	-	-	-	NA	NA	0.03374
Phe_365_11	Sense Organs	Primary open angle glaucoma	Binary	EUR	11:86095359-87330572	11	86691834	C	T	0.1996	0.097014	0.013017	1.102	[1.074-1.130]	9.13e-14	13.039	850482	2	++	0.719601	Known	rs12789412	MODIFIER	Intergenic	-	-	-	NA	NA	0.0891
Phe_365_11	Sense Organs	Primary open angle glaucoma	Binary	EUR	12:106176647-107226646	12	106726646	C	T	0.3505	-0.060116	0.010924	0.942	[0.922-0.962]	3.73e-8	7.428	850482	2	--	0.379846	Known	rs10778504	MODIFIER	Intron	RFX4	ENSG00000111783	ENST00000392842	NA	NA	0.02856
Phe_365_11	Sense Organs	Primary open angle glaucoma	Binary	EUR	12:111615228-112615228	12	112115228	T	A	0.439	-0.060933	0.01066	0.941	[0.921-0.961]	1.09e-8	7.962	850482	2	--	0.721942	Known	rs10850001	MODIFIER	Intergenic	-	-	-	NA	NA	0.52016
Phe_365_11	Sense Organs	Primary open angle glaucoma	Binary	EUR	12:6345700-7388644	12	6845700	G	A	0.0687	0.11548	0.019459	1.122	[1.080-1.166]	2.95e-9	8.531	850482	2	++	0.373737	Known	rs5442	MODIFIER	Downstream gene	CDCA3	ENSG00000111665	ENST00000538862	NA	NA	0.92798
Phe_365_11	Sense Organs	Primary open angle glaucoma	Binary	EUR	12:82964374-84356213	12	83803644	CA	C	0.5078	-0.102007	0.010984	0.903	[0.884-0.923]	1.59e-20	19.799	850482	2	--	0.330113	Known	rs35925553	MODIFIER	Intergenic	-	-	-	NA	NA	0.09241
Phe_365_11	Sense Organs	Primary open angle glaucoma	Binary	EUR	13:21591006-22905108	13	22404614	T	C	0.7367	-0.080506	0.011698	0.923	[0.902-0.944]	5.90e-12	11.229	850482	2	--	0.963964	Known	rs9316969	MODIFIER	Intergenic	-	-	-	NA	NA	0.71888
Phe_365_11	Sense Organs	Primary open angle glaucoma	Binary	EUR	13:75170954-76210472	13	75670954	T	C	0.4902	0.068504	0.010286	1.071	[1.050-1.093]	2.74e-11	10.562	850482	2	++	0.024563	Known	rs7322210	MODIFIER	Intron	LMO7	ENSG00000136153	ENST00000377534	NA	NA	0.10711
Phe_365_11	Sense Organs	Primary open angle glaucoma	Binary	EUR	14:33742250-34755344	14	34248862	T	G	0.4427	0.069582	0.011169	1.072	[1.049-1.096]	4.67e-10	9.331	850482	2	++	0.526516	Known	rs12892750	MODIFIER	Intron	EGLN3	ENSG00000129521	ENST00000551935	NA	NA	0.07853
Phe_365_11	Sense Organs	Primary open angle glaucoma	Binary	EUR	14:52395157-53457482	14	52920118	G	C	0.2262	-0.098122	0.013916	0.907	[0.882-0.932]	1.78e-12	11.751	850482	2	--	0.542252	Known	rs8009633	MODIFIER	Intron	FERMT2	ENSG00000073712	ENST00000341590	NA	NA	0.96188
Phe_365_11	Sense Organs	Primary open angle glaucoma	Binary	EUR	14:59820263-61591015	14	60624683	G	A	0.6021	-0.13125	0.010661	0.877	[0.859-0.896]	7.88e-35	34.103	850482	2	--	0.522966	Known	rs34935520	MODIFIER	Intergenic	-	-	-	NA	NA	0.48835
Phe_365_11	Sense Organs	Primary open angle glaucoma	Binary	AFR	14:74095695-75118126	14	74618126	G	A	0.5021	0.080286	0.01415	1.084	[1.054-1.114]	1.40e-8	7.855	124930	2	+-	0.34358	Known	rs754458	MODIFIER	Upstream gene	-	ENSG00000258976	ENST00000556652	NA	NA	0.23576
Phe_365_11	Sense Organs	Primary open angle glaucoma	Binary	EUR	14:74095695-75261081	14	74761081	A	T	0.5628	0.0768	0.012446	1.08	[1.054-1.106]	6.80e-10	9.167	850482	2	++	0.275839	Known	rs12878502	MODIFIER	Upstream gene	YLPM1	ENSG00000119596	ENST00000325680	NA	NA	0.36972
Phe_365_11	Sense Organs	Primary open angle glaucoma	Binary	AFR	15:100741884-101741884	15	101241884	G	A	0.5376	-0.080504	0.014767	0.923	[0.896-0.950]	4.99e-8	7.302	124930	2	--	0.54686	Known	rs8029617	MODIFIER	Intron	CHSY1	ENSG00000131873	ENST00000254190	NA	NA	0.18775
Phe_365_11	Sense Organs	Primary open angle glaucoma	Binary	EUR	15:56073057-57818233	15	56970571	T	A	0.5235	-0.087119	0.011133	0.917	[0.897-0.937]	5.06e-15	14.295	850482	2	--	0.295019	Known	rs11858471	MODIFIER	Intron	TCF12	ENSG00000140262	ENST00000333725	NA	NA	0.02445
Phe_365_11	Sense Organs	Primary open angle glaucoma	Binary	EUR	15:61154856-62166461	15	61666461	C	T	0.4154	-0.060424	0.010839	0.941	[0.922-0.962]	2.48e-8	7.606	850482	2	--	0.618	Known	rs2249312	MODIFIER	Intron	-	ENSG00000259675	ENST00000662958	NA	NA	0.131
Phe_365_11	Sense Organs	Primary open angle glaucoma	Binary	EUR	16:64401377-65600554	16	65021937	G	T	0.3474	-0.08011	0.01151	0.923	[0.902-0.944]	3.40e-12	11.468	850482	2	--	0.878097	Known	rs257336	MODIFIER	Intron	CDH11	ENSG00000140937	ENST00000268603	NA	NA	0.03345
Phe_365_11	Sense Organs	Primary open angle glaucoma	Binary	EUR	16:85841361-86875532	16	86358786	C	T	0.9073	-0.122652	0.018835	0.885	[0.853-0.918]	7.42e-11	10.13	850482	2	--	0.681407	Known	rs1728417	MODIFIER	Intergenic	-	-	-	NA	NA	0.10898
Phe_365_11	Sense Organs	Primary open angle glaucoma	Binary	EUR	17:9431577-10682513	17	10127773	C	T	0.3673	-0.160932	0.011317	0.851	[0.833-0.870]	6.85e-46	45.164	850482	2	--	0.10417	Known	rs12150284	MODIFIER	Intron	GAS7	ENSG00000007237	ENST00000432992	NA	NA	0.89101
Phe_365_11	Sense Organs	Primary open angle glaucoma	Binary	EUR	17:1692660-2801710	17	2230931	G	A	0.6433	0.06384	0.01073	1.066	[1.044-1.089]	2.69e-9	8.571	850482	2	++	0.663375	Known	rs216213	MODIFIER	Intron	SMG6	ENSG00000070366	ENST00000263073	NA	NA	0.02975
Phe_365_11	Sense Organs	Primary open angle glaucoma	Binary	EUR	17:44894123-47288237	17	46260146	A	T	0.5802	-0.094603	0.013446	0.91	[0.886-0.934]	1.98e-12	11.703	850482	2	--	0.528231	Known	rs62074568	MODIFIER	Non coding transcript exon	-	ENSG00000262539	ENST00000571422	NA	NA	0.01873
Phe_365_11	Sense Organs	Primary open angle glaucoma	Binary	EUR	20:5928273-7134550	20	6485997	G	A	0.3694	-0.08812	0.011137	0.916	[0.896-0.936]	2.53e-15	14.598	850482	2	--	0.561902	Known	rs6117293	MODIFIER	Intron	CASC20	ENSG00000229876	ENST00000415932	NA	NA	0.12794
Phe_365_11	Sense Organs	Primary open angle glaucoma	Binary	EUR	22:19332180-20385834	22	19871024	A	G	0.1507	-0.123824	0.015019	0.884	[0.858-0.910]	1.66e-16	15.78	850482	2	--	0.869224	Known	rs58195087	MODIFIER	Downstream gene	TXNRD2	ENSG00000184470	ENST00000400521	NA	NA	0.14715
Phe_365_11	Sense Organs	Primary open angle glaucoma	Binary	AFR	22:19373309-20385834	22	19876729	C	G	0.6101	-0.084653	0.014776	0.919	[0.893-0.946]	1.01e-8	7.996	124930	2	--	0.304528	Known	rs7288170	MODIFIER	Intron	TXNRD2	ENSG00000184470	ENST00000400521	NA	NA	0.14367
Phe_365_11	Sense Organs	Primary open angle glaucoma	Binary	EUR	22:27657192-29724336	22	28700373	G	A	0.301	-0.091227	0.012254	0.913	[0.891-0.935]	9.72e-14	13.012	850482	2	--	0.418769	Known	rs12628239	MODIFIER	Intron	CHEK2	ENSG00000183765	ENST00000404276	NA	NA	0.15758
Phe_365_11	Sense Organs	Primary open angle glaucoma	Binary	AFR	22:27906490-29236764	22	28719078	C	T	0.4154	-0.110143	0.014803	0.896	[0.870-0.922]	1.00e-13	12.999	124930	2	--	0.093797	Known	rs4822983	MODIFIER	Intron	CHEK2	ENSG00000183765	ENST00000404276	NA	NA	0.3771
Phe_365_11	Sense Organs	Primary open angle glaucoma	Binary	EUR	22:32209241-33341204	22	32747542	A	G	0.7149	0.070253	0.01168	1.073	[1.048-1.098]	1.80e-9	8.744	850482	2	++	0.6548	Known	rs2157133	MODIFIER	Intron	SYN3	ENSG00000185666	ENST00000358763	NA	NA	0.1254
Phe_365_11	Sense Organs	Primary open angle glaucoma	Binary	EUR	22:37284400-38297913	22	37784400	CAA	C	0.3294	0.064508	0.0116	1.067	[1.043-1.091]	2.68e-8	7.572	850482	2	++	0.656251	Known	rs149053212	MODIFIER	Intergenic	-	-	-	NA	NA	0.09835
Phe_365_11	Sense Organs	Primary open angle glaucoma	Binary	EUR	22:45466942-46487732	22	45966942	C	CT	0.325	0.076402	0.011407	1.079	[1.056-1.104]	2.12e-11	10.675	850482	2	++	0.064416	Known	rs61459694	MODIFIER	Intron	WNT7B	ENSG00000188064	ENST00000339464	NA	NA	0.35334
Phe_365_2	Sense Organs	Primary angle-closure glaucoma	Binary	EUR	1:21335192-22442992	1	21905211	T	C	0.0168	0.348955	0.061032	1.418	[1.258-1.598]	1.08e-8	7.966	852420	2	+?+	0.144546	Novel	rs564509576	MODIFIER	Intron	HSPG2	ENSG00000142798	ENST00000374695	NA	NA	0.16663
Phe_365_2	Sense Organs	Primary angle-closure glaucoma	Binary	EUR	2:171365252-172567555	2	171877672	GA	G	0.299	0.110467	0.019163	1.117	[1.076-1.160]	8.19e-9	8.087	852420	2	+?+	0.537145	Novel	rs199971332	MODIFIER	Intron	SLC25A12	ENSG00000115840	ENST00000422440	NA	NA	0.07871
Phe_365_2	Sense Organs	Primary angle-closure glaucoma	Binary	EUR	2:212287348-213398417	2	212895831	G	A	0.1092	-0.158479	0.025152	0.853	[0.812-0.897]	2.96e-10	9.529	1245002	3	---	0.398117	Known	rs7568359	MODIFIER	Intron	-	ENSG00000273118	ENST00000415387	NA	NA	0.11505
Phe_365_2	Sense Organs	Primary angle-closure glaucoma	Binary	EUR	2:226704294-227738176	2	227207376	C	T	0.3182	-0.109998	0.016424	0.896	[0.867-0.925]	2.12e-11	10.673	1245002	3	---	0.475574	Known	rs6718536	MODIFIER	Intron	COL4A3	ENSG00000169031	ENST00000396578	NA	NA	0.83936
Phe_365_2	Sense Organs	Primary angle-closure glaucoma	Binary	EUR	2:55385305-56385305	2	55885305	C	A	0.4141	0.084998	0.015504	1.089	[1.056-1.122]	4.20e-8	7.377	1245002	3	+++	0.073519	Known	rs1367228	MODIFIER	Intron	EFEMP1	ENSG00000115380	ENST00000355426	NA	NA	0.67565
Phe_365_2	Sense Organs	Primary angle-closure glaucoma	Binary	EUR	2:87713612-88738278	2	88237932	G	A	0.5476	0.091589	0.01569	1.096	[1.063-1.130]	5.30e-9	8.276	1245002	3	+++	0.128334	Novel	rs34366691	MODIFIER	Intergenic	-	-	-	NA	NA	0.17197
Phe_365_2	Sense Organs	Primary angle-closure glaucoma	Binary	EUR	3:11041780-12121833	3	11553456	G	A	0.7953	-0.10356	0.018205	0.902	[0.870-0.934]	1.28e-8	7.892	1245002	3	---	0.947923	Novel	rs2596815	MODIFIER	Downstream gene	VGLL4	ENSG00000144560	ENST00000430365	NA	NA	0.07734
Phe_365_2	Sense Organs	Primary angle-closure glaucoma	Binary	EUR	3:187840928-188849165	3	188349165	T	G	0.7029	0.103521	0.017811	1.109	[1.071-1.148]	6.17e-9	8.21	1245002	3	+++	0.481457	Novel	rs6787621	MODIFIER	Intron	LPP	ENSG00000145012	ENST00000617246	NA	NA	0.46946
Phe_365_2	Sense Organs	Primary angle-closure glaucoma	Binary	EUR	3:45369454-46630580	3	46089347	A	C	0.7638	0.110835	0.018393	1.117	[1.078-1.158]	1.68e-9	8.774	1245002	3	+++	0.644869	Novel	rs9311388	MODIFIER	Intron	-	ENSG00000288703	ENST00000682415	NA	NA	0.05466
Phe_365_2	Sense Organs	Primary angle-closure glaucoma	Binary	EUR	4:80481895-81552745	4	80981895	A	G	0.2135	-0.109763	0.019429	0.896	[0.863-0.931]	1.61e-8	7.793	1245002	3	---	0.459595	Known	rs7692381	MODIFIER	Intergenic	-	-	-	NA	NA	0.12746
Phe_365_2	Sense Organs	Primary angle-closure glaucoma	Binary	EUR	5:111258897-112260855	5	111758897	G	A	0.1489	0.116234	0.020668	1.123	[1.079-1.170]	1.87e-8	7.729	1245002	3	+++	0.714325	Novel	rs32334	MODIFIER	Upstream gene	NREP	ENSG00000134986	ENST00000257435	NA	NA	0.36388
Phe_365_2	Sense Organs	Primary angle-closure glaucoma	Binary	EUR	6:128940216-129998893	6	129498893	A	G	0.0966	0.205946	0.026113	1.229	[1.167-1.293]	3.10e-15	14.508	1245002	3	+++	0.029438	Novel	rs12193446	MODIFIER	Intron	LAMA2	ENSG00000196569	ENST00000421865	NA	NA	0.99935
Phe_365_2	Sense Organs	Primary angle-closure glaucoma	Binary	EUR	6:72367585-73433566	6	72933566	C	A	0.5968	-0.138802	0.01605	0.87	[0.843-0.898]	5.24e-18	17.281	1245002	3	---	0.895449	Known	rs7744813	MODIFIER	Intron	KCNQ5	ENSG00000185760	ENST00000370398	NA	NA	0.99984
Phe_365_2	Sense Organs	Primary angle-closure glaucoma	Binary	EUR	8:51137091-52515159	8	51912445	G	A	0.0159	0.4741	0.0521	1.607	[1.451-1.779]	9.05e-20	19.043	1245002	3	+++	0.710037	Known	rs73583640	MODIFIER	Intron	PCMTD1-DT	ENSG00000228801	ENST00000656129	NA	NA	0.11655
Phe_365_2	Sense Organs	Primary angle-closure glaucoma	Binary	EUR	9:126631957-127689862	9	127182091	A	G	0.5083	0.08482	0.015206	1.089	[1.057-1.121]	2.43e-8	7.614	1245002	3	+++	0.072771	Novel	rs12555354	MODIFIER	Intron	RALGPS1	ENSG00000136828	ENST00000259351	NA	NA	0.03007
Phe_365_2	Sense Organs	Primary angle-closure glaucoma	Binary	EUR	9:3707004-4737546	9	4217822	A	G	0.3184	-0.131875	0.016432	0.876	[0.849-0.905]	1.01e-15	14.995	1245002	3	---	0.158458	Known	rs746970	MODIFIER	Intron	GLIS3	ENSG00000107249	ENST00000381971	NA	NA	0.87073
Phe_365_2	Sense Organs	Primary angle-closure glaucoma	Binary	EUR	14:53447414-54448573	14	53947414	A	G	0.3845	-0.090203	0.016044	0.914	[0.885-0.943]	1.89e-8	7.725	1245002	3	---	0.116476	Novel	rs11623717	MODIFIER	Downstream gene	BMP4	ENSG00000125378	ENST00000245451	NA	NA	0.31361
Phe_365_2	Sense Organs	Primary angle-closure glaucoma	Binary	EUR	14:60179157-61596470	14	61067517	A	G	0.2898	0.098087	0.016385	1.103	[1.068-1.139]	2.15e-9	8.668	1245002	3	+++	0.539262	Known	rs17256184	MODIFIER	Intron	SLC38A6	ENSG00000139974	ENST00000354886	NA	NA	0.05745
Phe_365_2	Sense Organs	Primary angle-closure glaucoma	Binary	EUR	15:27523844-28834401	15	28120472	A	G	0.8107	-0.287092	0.018046	0.75	[0.724-0.777]	5.50e-57	56.26	1245002	3	---	0.762542	Known	rs12913832	MODIFIER	Intron	HERC2	ENSG00000128731	ENST00000261609	NA	NA	0.93882
Phe_365_2	Sense Organs	Primary angle-closure glaucoma	Binary	EUR	15:34197425-35216134	15	34713872	T	C	0.4476	-0.0959	0.015127	0.909	[0.882-0.936]	2.30e-10	9.638	1245002	3	---	0.677997	Known	rs634990	MODIFIER	Intergenic	-	-	-	NA	NA	0.05815
Phe_365_2	Sense Organs	Primary angle-closure glaucoma	Binary	EUR	15:70880846-71880846	15	71380846	C	T	0.2268	-0.10495	0.019208	0.9	[0.867-0.935]	4.66e-8	7.332	1245002	3	---	0.482374	Novel	rs2415116	MODIFIER	Intron	THSD4	ENSG00000187720	ENST00000261862	NA	NA	0.06359
Phe_365_2	Sense Organs	Primary angle-closure glaucoma	Binary	EUR	17:9624163-10630439	17	10127773	C	T	0.37	-0.111844	0.016167	0.894	[0.866-0.923]	4.58e-12	11.339	1245002	3	---	0.116525	Novel	rs12150284	MODIFIER	Intron	GAS7	ENSG00000007237	ENST00000432992	NA	NA	0.7466
Phe_365_2	Sense Organs	Primary angle-closure glaucoma	Binary	EUR	17:60249624-61666740	17	60925849	AT	A	0.1565	0.15716	0.021736	1.17	[1.121-1.221]	4.82e-13	12.317	1245002	3	+++	0.219967	Known	rs111334653	MODIFIER	Intron	BCAS3	ENSG00000141376	ENST00000407086	NA	NA	0.07234
Phe_365_2	Sense Organs	Primary angle-closure glaucoma	Binary	EUR	17:67396391-68601598	17	67974721	G	T	0.2204	0.110051	0.017838	1.116	[1.078-1.156]	6.85e-10	9.164	1245002	3	+++	0.054823	Novel	rs62086044	MODIFIER	Intron	BPTF	ENSG00000171634	ENST00000306378	NA	NA	0.12359
Phe_365_2	Sense Organs	Primary angle-closure glaucoma	Binary	EUR	22:27714041-29179331	22	28407403	T	C	0.2142	-0.130511	0.021153	0.878	[0.842-0.915]	6.84e-10	9.165	1245002	3	---	0.96177	Known	rs17503350	MODIFIER	Intron	TTC28	ENSG00000100154	ENST00000397906	NA	NA	0.24582
Phe_365_2	Sense Organs	Primary angle-closure glaucoma	Binary	EUR	22:31964805-33009483	22	32477121	T	G	0.1412	0.159239	0.022028	1.173	[1.123-1.224]	4.87e-13	12.313	1245002	3	+++	0.693436	Known	rs9606961	MODIFIER	Intron	FBXO7	ENSG00000100225	ENST00000266087	NA	NA	0.53442
Phe_366	Sense Organs	Cataract	Binary	EUR	1:10262751-11263816	1	10762751	T	C	0.7731	-0.031868	0.005701	0.969	[0.958-0.980]	2.27e-8	7.644	826205	2	--	6.15e-07	Known	rs2073017	MODIFIER	Intron	CASZ1	ENSG00000130940	ENST00000377022	NA	NA	0.31164
Phe_366	Sense Organs	Cataract	Binary	EUR	3:181122353-182154694	3	181638101	T	C	0.3552	0.033716	0.004899	1.034	[1.024-1.044]	5.89e-12	11.23	826205	2	++	4.6e-08	Known	rs9882028	MODIFIER	Intron	SOX2-OT	ENSG00000242808	ENST00000626948	NA	NA	0.21118
Phe_366	Sense Organs	Cataract	Binary	EUR	5:60167938-61245207	5	60739813	A	G	0.4273	0.028195	0.004587	1.029	[1.019-1.038]	7.91e-10	9.102	826205	2	++	0.653509	Known	rs6887637	MODIFIER	Downstream gene	KRT8P31	ENSG00000250148	ENST00000504812	NA	NA	0.10374
Phe_366	Sense Organs	Cataract	Binary	EUR	6:162830030-163907666	6	163330030	T	C	0.5811	-0.027374	0.004587	0.973	[0.964-0.982]	2.41e-9	8.619	826205	2	--	0.143615	Known	rs13207719	MODIFIER	Intergenic	-	-	-	NA	NA	0.35844
Phe_366	Sense Organs	Cataract	Binary	EUR	7:45632803-46674655	7	46174655	A	G	0.2677	0.043681	0.005235	1.045	[1.034-1.055]	7.18e-17	16.144	826205	2	++	3.16e-12	Known	rs17172647	MODIFIER	Intergenic	-	-	-	NA	NA	0.97034
Phe_366	Sense Organs	Cataract	Binary	EUR	9:21576072-22625504	9	22090604	C	T	0.4932	0.028922	0.004603	1.029	[1.020-1.039]	3.31e-10	9.48	826205	2	++	8.4e-05	Known	rs9644860	MODIFIER	Intron	CDKN2B-AS1	ENSG00000240498	ENST00000650946	NA	NA	0.11842
Phe_366	Sense Organs	Cataract	Binary	EUR	10:112474337-113561768	10	112994312	T	C	0.2923	0.038528	0.004917	1.039	[1.029-1.049]	4.66e-15	14.331	826205	2	++	0.090642	Known	rs34872471	MODIFIER	Intron	TCF7L2	ENSG00000148737	ENST00000355995	NA	NA	0.45147
Phe_366	Sense Organs	Cataract	Binary	AFR	10:112494312-113498590	10	112998590	C	T	0.2955	0.065229	0.011399	1.067	[1.044-1.092]	1.05e-8	7.979	114347	2	+-	0.110821	Known	rs7903146	MODIFIER	Intron	TCF7L2	ENSG00000148737	ENST00000355995	NA	NA	0.29551
Phe_366	Sense Organs	Cataract	Binary	EUR	10:91558747-92628295	10	92094442	G	A	0.5512	0.027957	0.004654	1.028	[1.019-1.038]	1.89e-9	8.724	826205	2	++	0.450555	Known	rs701844	MODIFIER	Intron	CPEB3	ENSG00000107864	ENST00000265997	NA	NA	0.33736
Phe_366	Sense Organs	Cataract	Binary	EUR	10:93738422-94779951	10	94250480	G	A	0.2971	0.029059	0.005013	1.029	[1.019-1.040]	6.76e-9	8.17	826205	2	++	0.387388	Novel	rs9787670	MODIFIER	Intron	PLCE1	ENSG00000138193	ENST00000371380	NA	NA	0.09385
Phe_366	Sense Organs	Cataract	Binary	EUR	11:1-686604	11	186604	T	C	0.8601	-0.056661	0.008485	0.945	[0.929-0.961]	2.43e-11	10.615	826205	2	--	5.67e-06	Known	rs7124615	MODIFIER	Downstream gene	-	ENSG00000255229	ENST00000527297	NA	NA	0.99348
Phe_366	Sense Organs	Cataract	Binary	EUR	11:68640554-69700682	11	69171980	A	G	0.1022	0.064578	0.007471	1.067	[1.051-1.082]	5.44e-18	17.265	826205	2	++	2.69e-08	Known	rs117786030	MODIFIER	Upstream gene	-	ENSG00000261070	ENST00000562772	NA	NA	0.43871
Phe_366	Sense Organs	Cataract	Binary	EUR	16:53264407-54311575	16	53765366	G	GT	0.4212	0.030257	0.004601	1.031	[1.021-1.040]	4.83e-11	10.316	826205	2	++	0.080322	Known	rs199952722	MODIFIER	Intron	FTO	ENSG00000140718	ENST00000471389	NA	NA	0.04696
Phe_366	Sense Organs	Cataract	Binary	EUR	16:69027923-70029939	16	69529509	T	C	0.4811	-0.026909	0.004733	0.973	[0.964-0.983]	1.31e-8	7.884	826205	2	--	0.000958	Known	rs56096139	MODIFIER	Intergenic	-	-	-	NA	NA	0.10576
Phe_366	Sense Organs	Cataract	Binary	EUR	17:81048483-82219522	17	81648542	A	G	0.6284	-0.032507	0.005066	0.968	[0.958-0.978]	1.39e-10	9.856	826205	2	--	5.82e-08	Known	rs7405453	MODIFIER	Downstream gene	PDE6G	ENSG00000185527	ENST00000331056	NA	NA	0.16367
Phe_366	Sense Organs	Cataract	Binary	EUR	17:82603641-83609824	17	83106035	A	G	0.659	0.033949	0.005197	1.035	[1.024-1.045]	6.47e-11	10.189	826205	2	++	0.00013	Known	rs28627461	MODIFIER	Non coding transcript exon	-	ENSG00000261888	ENST00000573312	NA	NA	0.39563
Phe_366	Sense Organs	Cataract	Binary	EUR	20:18974559-20134572	20	19476624	A	G	0.1595	0.060623	0.006825	1.062	[1.048-1.077]	6.54e-19	18.185	826205	2	++	0	Known	rs4814857	MODIFIER	Intron	SLC24A3	ENSG00000185052	ENST00000328041	NA	NA	0.6867
Phe_366	Sense Organs	Cataract	Binary	EAS	20:40549316-41872401	20	41081398	T	G	0.4404	0.062103	0.008955	1.064	[1.046-1.083]	4.06e-12	11.391	187697	3	+++	0.624564	Known	rs79779579	MODIFIER	Intron	TOP1	ENSG00000198900	ENST00000361337	NA	NA	0.08884
Phe_366_2	Sense Organs	Senile cataract	Binary	EUR	1:10266562-11282641	1	10766562	G	A	0.0631	0.054915	0.009387	1.056	[1.037-1.076]	4.91e-9	8.309	1215997	3	+++	6.41e-05	Known	rs3849280	MODIFIER	Intron	CASZ1	ENSG00000130940	ENST00000377022	NA	NA	0.55739
Phe_366_2	Sense Organs	Senile cataract	Binary	EUR	1:226488266-227519684	1	227019684	T	TAAC	0.4222	0.048764	0.006887	1.05	[1.036-1.064]	1.44e-12	11.843	811911	2	?++	0.432069	Known	rs139835669	MODIFIER	Intron	CDC42BPA	ENSG00000143776	ENST00000366766	NA	NA	0.42003
Phe_366_2	Sense Organs	Senile cataract	Binary	EUR	2:142296073-143335292	2	142822357	G	GT	0.1906	-0.073762	0.008536	0.929	[0.913-0.945]	5.56e-18	17.255	811911	2	?--	0.210218	Known	rs11376953	MODIFIER	Intergenic	-	-	-	NA	NA	0.99999
Phe_366_2	Sense Organs	Senile cataract	Binary	EUR	2:223977084-225057522	2	224523387	T	TA	0.4576	-0.037657	0.006786	0.963	[0.950-0.976]	2.87e-8	7.542	811911	2	?--	0.887883	Known	rs35075378	MODIFIER	Intron	CUL3	ENSG00000036257	ENST00000264414	NA	NA	0.16399
Phe_366_2	Sense Organs	Senile cataract	Binary	AFR	3:17391498-18426661	3	17894294	G	A	0.0096	0.370748	0.063229	1.449	[1.280-1.640]	4.53e-9	8.344	112786	2	++	0.838889	Novel	rs532164243	MODIFIER	Intron	TBC1D5	ENSG00000131374	ENST00000414318	NA	NA	0.41191
Phe_366_2	Sense Organs	Senile cataract	Binary	EUR	3:181083309-182174732	3	181650240	G	GT	0.3167	0.11506	0.00734	1.122	[1.106-1.138]	2.22e-55	54.654	811911	2	?++	0.005804	Known	rs113563349	MODIFIER	Intron	SOX2-OT	ENSG00000242808	ENST00000626948	NA	NA	1
Phe_366_2	Sense Organs	Senile cataract	Binary	EUR	5:60199443-61688260	5	60740999	GA	G	0.4147	0.02803	0.004861	1.028	[1.019-1.038]	8.10e-9	8.091	809216	2	+?+	0.171583	Known	rs61210096	MODIFIER	Downstream gene	KRT8P31	ENSG00000250148	ENST00000504812	NA	NA	0.09096
Phe_366_2	Sense Organs	Senile cataract	Binary	EUR	6:162875218-163931493	6	163431493	CATCTACATTTTT	C	0.4652	-0.051045	0.006771	0.95	[0.938-0.963]	4.74e-14	13.324	811911	2	?--	0.827739	Known	rs150676238	MODIFIER	Intron	QKI	ENSG00000112531	ENST00000361752	NA	NA	0.99707
Phe_366_2	Sense Organs	Senile cataract	Binary	EUR	6:28668717-29668717	6	29168717	C	CA	0.5814	-0.037616	0.006874	0.963	[0.950-0.976]	4.44e-8	7.352	811911	2	?--	0.061752	Known	rs9280554	MODIFIER	Upstream gene	OR2J2	ENSG00000204700	ENST00000641417	NA	NA	0.40932
Phe_366_2	Sense Organs	Senile cataract	Binary	EUR	6:30832525-33322691	6	32647750	T	G	0.5609	0.053763	0.006797	1.055	[1.041-1.069]	2.58e-15	14.589	811911	2	?++	0.724265	Known	rs17843579	MODIFIER	Downstream gene	HLA-DQA1	ENSG00000196735	ENST00000343139	NA	NA	0.4002
Phe_366_2	Sense Organs	Senile cataract	Binary	EUR	7:11137986-12154061	7	11637986	ATTGT	A	0.1607	0.065737	0.009243	1.068	[1.049-1.087]	1.14e-12	11.942	811911	2	?++	0.597899	Known	rs60909865	MODIFIER	Intron	THSD7A	ENSG00000005108	ENST00000423059	NA	NA	0.99981
Phe_366_2	Sense Organs	Senile cataract	Binary	EUR	7:126807759-127965971	7	127375029	G	A	0.0283	0.085863	0.012949	1.09	[1.062-1.118]	3.34e-11	10.477	1215997	3	+++	2.94e-09	Known	rs62621812	MODERATE	Missense	ZNF800	ENSG00000048405	ENST00000265827	c.307C>T	p.Pro103Ser	0.55156
Phe_366_2	Sense Organs	Senile cataract	Binary	EUR	7:45649536-46699929	7	46173333	G	T	0.1686	0.053373	0.00776	1.055	[1.039-1.071]	6.07e-12	11.217	1215997	3	-++	3.05e-05	Known	rs12672756	MODIFIER	Intergenic	-	-	-	NA	NA	0.81404
Phe_366_2	Sense Organs	Senile cataract	Binary	EUR	8:22089913-23176434	8	22626635	T	TGA	0.3805	-0.0521	0.006978	0.949	[0.936-0.962]	8.25e-14	13.084	811911	2	?--	0.580328	Known	rs3834374	MODIFIER	Intron	BIN3	ENSG00000147439	ENST00000276416	NA	NA	0.30336
Phe_366_2	Sense Organs	Senile cataract	Binary	EUR	9:21599747-22873126	9	22365969	C	CT	0.4645	0.053632	0.006764	1.055	[1.041-1.069]	2.21e-15	14.656	811911	2	?++	0.220668	Known	rs11384922	MODIFIER	Intergenic	-	-	-	NA	NA	0.95019
Phe_366_2	Sense Organs	Senile cataract	Binary	EUR	10:112489975-114225526	10	113725526	T	C	0.0071	0.185447	0.026548	1.204	[1.143-1.268]	2.84e-12	11.546	1215997	3	-++	1.06e-06	Known	rs141266925	MODERATE	Missense	CASP7	ENSG00000165806	ENST00000369318	c.541T>C	p.Phe181Leu	0.97743
Phe_366_2	Sense Organs	Senile cataract	Binary	EUR	10:121942610-122974521	10	122455084	G	GGT	0.2288	0.063797	0.007905	1.066	[1.049-1.083]	7.00e-16	15.155	811911	2	?++	0.198991	Known	rs61544945	MODIFIER	Intron	ARMS2	ENSG00000254636	ENST00000528446	NA	NA	0.6709
Phe_366_2	Sense Organs	Senile cataract	Binary	EUR	10:91558747-92853746	10	92099223	CT	C	0.5652	0.023031	0.004143	1.023	[1.015-1.032]	2.71e-8	7.567	1215997	3	+++	0.923477	Novel	rs11286697	MODIFIER	Intron	CPEB3	ENSG00000107864	ENST00000265997	NA	NA	0.03132
Phe_366_2	Sense Organs	Senile cataract	Binary	EUR	10:93766427-94766427	10	94266427	CA	C	0.3879	0.040272	0.007027	1.041	[1.027-1.056]	9.98e-9	8.001	811911	2	?++	0.594196	Known	rs11289753	MODIFIER	Intron	PLCE1	ENSG00000138193	ENST00000371380	NA	NA	0.84896
Phe_366_2	Sense Organs	Senile cataract	Binary	EUR	10:98504296-99504296	10	99004296	CTTGTT	C	0.1138	0.064009	0.010383	1.066	[1.045-1.088]	7.06e-10	9.151	811911	2	?++	0.530707	Known	rs151201621	MODIFIER	Intron	HPSE2	ENSG00000172987	ENST00000370552	NA	NA	0.98477
Phe_366_2	Sense Organs	Senile cataract	Binary	EUR	11:113061238-114078040	11	113573031	C	T	0.3855	-0.024373	0.00409	0.976	[0.968-0.984]	2.54e-9	8.596	1215997	3	---	0.510745	Known	rs6589386	MODIFIER	Intergenic	-	-	-	NA	NA	0.24394
Phe_366_2	Sense Organs	Senile cataract	Binary	EUR	11:125836481-126836481	11	126336481	G	A	0.1982	-0.028903	0.005175	0.972	[0.962-0.981]	2.34e-8	7.632	1215997	3	---	0.215499	Novel	rs240543	MODIFIER	Intron	DCPS	ENSG00000110063	ENST00000263579	NA	NA	0.42012
Phe_366_2	Sense Organs	Senile cataract	Binary	EUR	11:1-704523	11	204523	CATTTCT	C	0.0329	0.115471	0.020824	1.122	[1.078-1.169]	2.94e-8	7.532	811911	2	?++	0.001134	Known	rs57995069	MODIFIER	3'UTR	BET1L	ENSG00000177951	ENST00000382762	NA	NA	0.57781
Phe_366_2	Sense Organs	Senile cataract	Binary	EUR	11:68356350-69676077	11	69176077	TTCACCTCC	T	0.0768	0.133407	0.013268	1.143	[1.113-1.173]	8.75e-24	23.058	811911	2	?++	0.034322	Known	rs147632815	MODIFIER	Upstream gene	-	ENSG00000261070	ENST00000562772	NA	NA	0.53529
Phe_366_2	Sense Organs	Senile cataract	Binary	EUR	12:108966587-110082315	12	109564972	C	T	0.4138	0.053498	0.006849	1.055	[1.041-1.069]	5.67e-15	14.246	811911	2	?++	0.210197	Known	rs10850379	MODIFIER	Intron	MMAB	ENSG00000139428	ENST00000545712	NA	NA	0.96667
Phe_366_2	Sense Organs	Senile cataract	Binary	EUR	12:30251790-31251790	12	30751790	TTATCA	T	0.6323	-0.040393	0.007034	0.96	[0.947-0.974]	9.33e-9	8.03	811911	2	?--	0.755567	Known	rs59981402	MODIFIER	Intron	CAPRIN2	ENSG00000110888	ENST00000695402	NA	NA	0.95845
Phe_366_2	Sense Organs	Senile cataract	Binary	EUR	15:27483407-28766430	15	28036843	T	C	0.0218	0.118364	0.018893	1.126	[1.085-1.168]	3.73e-10	9.428	810867	2	-+?	0.104097	Known	rs75102342	MODIFIER	Intron	OCA2	ENSG00000104044	ENST00000354638	NA	NA	0.57365
Phe_366_2	Sense Organs	Senile cataract	Binary	EUR	15:73431069-74431069	15	73931069	GCTGGGGGT	G	0.1632	-0.054046	0.009067	0.947	[0.931-0.964]	2.51e-9	8.6	811911	2	?-+	8.03e-06	Known	rs144009206	MODIFIER	Intron	LOXL1	ENSG00000129038	ENST00000261921	NA	NA	0.76226
Phe_366_2	Sense Organs	Senile cataract	Binary	EUR	16:53265366-54288590	16	53765366	G	GT	0.4237	0.022385	0.004009	1.023	[1.015-1.031]	2.35e-8	7.628	1215997	3	+++	0.078597	Known	rs199952722	MODIFIER	Intron	FTO	ENSG00000140718	ENST00000471389	NA	NA	0.0312
Phe_366_2	Sense Organs	Senile cataract	Binary	EUR	16:69022680-70349858	16	69531991	C	CT	0.4177	-0.044935	0.006863	0.956	[0.943-0.969]	5.85e-11	10.233	811911	2	?--	0.993009	Known	rs11443439	MODIFIER	Intergenic	-	-	-	NA	NA	0.40665
Phe_366_2	Sense Organs	Senile cataract	Binary	EUR	17:31358003-32508448	17	31874559	A	AAAC	0.8468	0.060744	0.009388	1.063	[1.043-1.082]	9.78e-11	10.01	811911	2	?++	0.635898	Known	rs10643327	MODIFIER	Intron	UTP6	ENSG00000108651	ENST00000261708	NA	NA	0.16836
Phe_366_2	Sense Organs	Senile cataract	Binary	EUR	17:42956120-43956120	17	43456120	TA	T	0.2694	-0.045592	0.007643	0.955	[0.941-0.970]	2.44e-9	8.612	811911	2	?--	0.279418	Known	rs35316454	MODIFIER	Downstream gene	MIR2117HG	ENSG00000267151	ENST00000588060	NA	NA	0.93707
Phe_366_2	Sense Organs	Senile cataract	Binary	EUR	17:81048483-82219522	17	81719522	G	C	0.5779	-0.030204	0.005007	0.97	[0.961-0.980]	1.62e-9	8.792	1215997	3	---	0.000119	Known	rs11868178	MODIFIER	Intron	SLC25A10	ENSG00000183048	ENST00000350690	NA	NA	0.48219
Phe_366_2	Sense Organs	Senile cataract	Binary	EUR	17:82604230-83605016	17	83104747	C	T	0.6925	0.028503	0.004954	1.029	[1.019-1.039]	8.74e-9	8.059	1215997	3	+++	8.57e-05	Known	rs9898245	MODIFIER	Non coding transcript exon	-	ENSG00000261888	ENST00000573312	NA	NA	0.30952
Phe_366_2	Sense Organs	Senile cataract	Binary	AFR	18:33621331-34665451	18	34121331	C	T	0.0842	-0.111682	0.019705	0.894	[0.860-0.930]	1.45e-8	7.839	112786	2	-+	0.390712	Known	rs73955459	MODIFIER	Intron	NOL4	ENSG00000101746	ENST00000261592	NA	NA	0.50859
Phe_366_2	Sense Organs	Senile cataract	Binary	AFR	18:67758872-68758872	18	68258872	G	C	0.108	0.099517	0.01822	1.105	[1.066-1.145]	4.71e-8	7.327	112786	2	++	0.663384	Known	rs17800578	MODIFIER	Intron	LINC01912	ENSG00000264699	ENST00000581844	NA	NA	0.84471
Phe_366_2	Sense Organs	Senile cataract	Binary	EUR	20:18974559-20133942	20	19533570	C	CTG	0.1229	0.10869	0.010144	1.115	[1.093-1.137]	8.68e-27	26.061	811911	2	?++	0.607316	Known	rs74646181	MODIFIER	Intron	SLC24A3	ENSG00000185052	ENST00000328041	NA	NA	1
Phe_366_2	Sense Organs	Senile cataract	Binary	EUR	21:16979911-17979911	21	17479911	G	GC	0.4006	0.04251	0.006845	1.043	[1.030-1.058]	5.29e-10	9.277	811911	2	?++	0.651116	Known	rs34932605	MODIFIER	Intergenic	-	-	-	NA	NA	0.99994
Phe_367	Sense Organs	Disorders of refraction and accommodation; blindness and low vision	Binary	EUR	5:153218094-154335782	5	153728998	T	C	0.3943	-0.032776	0.005627	0.968	[0.957-0.978]	5.72e-9	8.243	819887	2	--	0.815399	Known	rs13186637	MODIFIER	Intron	GRIA1	ENSG00000155511	ENST00000285900	NA	NA	0.05193
Phe_367	Sense Organs	Disorders of refraction and accommodation; blindness and low vision	Binary	EUR	10:112489975-113546938	10	112994312	T	C	0.2923	0.035145	0.005371	1.036	[1.025-1.047]	6.01e-11	10.221	819887	2	++	0.694406	Known	rs34872471	MODIFIER	Intron	TCF7L2	ENSG00000148737	ENST00000355995	NA	NA	0.25369
Phe_367	Sense Organs	Disorders of refraction and accommodation; blindness and low vision	Binary	AFR	10:112498590-113498590	10	112998590	C	T	0.2956	0.064189	0.011633	1.066	[1.042-1.091]	3.43e-8	7.464	113972	2	+-	0.466684	Known	rs7903146	MODIFIER	Intron	TCF7L2	ENSG00000148737	ENST00000355995	NA	NA	0.90497
Phe_367	Sense Organs	Disorders of refraction and accommodation; blindness and low vision	Binary	EUR	10:21041175-22204611	10	21704611	C	CT	0.5618	-0.037607	0.006752	0.963	[0.950-0.976]	2.55e-8	7.593	819887	2	--	0.173408	Known	rs35043348	MODIFIER	Intron	MLLT10	ENSG00000078403	ENST00000307729	NA	NA	0.1166
Phe_367	Sense Organs	Disorders of refraction and accommodation; blindness and low vision	Binary	EUR	10:91599223-92649153	10	92099223	CT	C	0.6053	0.028838	0.005184	1.029	[1.019-1.040]	2.65e-8	7.576	819887	2	++	0.876135	Known	rs11286697	MODIFIER	Intron	CPEB3	ENSG00000107864	ENST00000265997	NA	NA	0.05428
Phe_367	Sense Organs	Disorders of refraction and accommodation; blindness and low vision	Binary	EUR	11:113065350-114078040	11	113567370	C	A	0.4331	-0.028316	0.005076	0.972	[0.962-0.982]	2.43e-8	7.615	819887	2	--	0.808142	Known	rs61687445	MODIFIER	Intergenic	-	-	-	NA	NA	0.17074
Phe_367	Sense Organs	Disorders of refraction and accommodation; blindness and low vision	Binary	EUR	11:12721240-13721240	11	13221240	A	G	0.357	0.032772	0.005972	1.033	[1.021-1.045]	4.07e-8	7.39	819887	2	++	0.975312	Known	rs12792589	MODIFIER	Intergenic	-	-	-	NA	NA	0.16903
Phe_367	Sense Organs	Disorders of refraction and accommodation; blindness and low vision	Binary	EUR	16:53263996-54311575	16	53764710	G	T	0.4373	0.03522	0.005113	1.036	[1.026-1.046]	5.65e-12	11.248	819887	2	++	0.860445	Known	rs8047587	MODIFIER	Intron	FTO	ENSG00000140718	ENST00000471389	NA	NA	0.08979
Phe_367	Sense Organs	Disorders of refraction and accommodation; blindness and low vision	Binary	EUR	19:18762880-19876493	19	19313008	T	A	0.3351	0.032031	0.005277	1.033	[1.022-1.043]	1.28e-9	8.893	819887	2	++	0.873548	Known	rs2315024	MODIFIER	Intron	SUGP1	ENSG00000105705	ENST00000247001	NA	NA	0.03441
Phe_367_1	Sense Organs	Myopia	Binary	EUR	1:157566583-158570075	1	158068808	G	A	0.2728	0.039133	0.006737	1.04	[1.026-1.054]	6.30e-9	8.201	1215483	3	+++	0.089577	Known	rs34536198	MODIFIER	Intron	KIRREL1	ENSG00000183853	ENST00000359209	NA	NA	0.21597
Phe_367_1	Sense Organs	Myopia	Binary	EUR	1:163686999-164757762	1	164238976	A	T	0.2389	0.042406	0.007033	1.043	[1.029-1.058]	1.64e-9	8.784	1215483	3	+++	0.376722	Known	rs57382675	MODIFIER	Intergenic	-	-	-	NA	NA	0.09607
Phe_367_1	Sense Organs	Myopia	Binary	EUR	1:196213216-197213216	1	196713216	G	A	0.4001	-0.032079	0.005862	0.968	[0.957-0.980]	4.44e-8	7.353	1215483	3	---	0.976561	Known	rs7535263	MODIFIER	Intron	CFH	ENSG00000000971	ENST00000367429	NA	NA	0.06186
Phe_367_1	Sense Organs	Myopia	Binary	EUR	1:199830573-200995675	1	200394311	AT	A	0.4605	0.053839	0.006748	1.055	[1.041-1.069]	1.48e-15	14.829	817349	2	+?+	0.9272	Known	rs67019139	MODIFIER	Intron	-	ENSG00000230623	ENST00000637430	NA	NA	0.93025
Phe_367_1	Sense Organs	Myopia	Binary	EUR	1:204085961-205085961	1	204585961	CG	C	0.6547	-0.03538	0.006488	0.965	[0.953-0.978]	4.95e-8	7.306	817349	2	-?-	0.09528	Known	rs36095617	MODIFIER	Intergenic	-	-	-	NA	NA	0.05812
Phe_367_1	Sense Organs	Myopia	Binary	EUR	1:206650011-207979833	1	207346178	T	G	0.7117	-0.058538	0.006558	0.943	[0.931-0.955]	4.41e-19	18.356	1215483	3	---	0.06363	Known	rs1588143	MODIFIER	Intron	CD55	ENSG00000196352	ENST00000367064	NA	NA	0.02831
Phe_367_1	Sense Organs	Myopia	Binary	EUR	1:219026992-220116879	1	219605333	G	T	0.4374	0.052619	0.006416	1.054	[1.041-1.067]	2.38e-16	15.623	1215483	3	+++	0.868667	Known	rs12028838	MODIFIER	Downstream gene	ZC3H11B	ENSG00000215817	ENST00000651890	NA	NA	0.11952
Phe_367_1	Sense Organs	Myopia	Binary	EUR	1:60356416-61391167	1	60858884	GT	G	0.613	-0.044324	0.006537	0.957	[0.944-0.969]	1.20e-11	10.922	817349	2	-?-	0.802317	Known	rs35919065	MODIFIER	Intron	-	ENSG00000231252	ENST00000667362	NA	NA	0.24802
Phe_367_1	Sense Organs	Myopia	Binary	EUR	2:145435988-146829900	2	146132097	A	C	0.4241	-0.045617	0.006015	0.955	[0.944-0.967]	3.35e-14	13.474	1215483	3	---	0.719779	Known	rs17789747	MODIFIER	Intergenic	-	-	-	NA	NA	0.03683
Phe_367_1	Sense Organs	Myopia	Binary	EUR	2:155998456-157117372	2	156558568	A	C	0.6882	-0.040202	0.006489	0.961	[0.948-0.973]	5.81e-10	9.236	1215483	3	---	0.207865	Known	rs7558733	MODIFIER	Intron	GPD2	ENSG00000115159	ENST00000438166	NA	NA	0.05873
Phe_367_1	Sense Organs	Myopia	Binary	EUR	2:171170728-172567605	2	172066831	A	C	0.2628	-0.049047	0.007054	0.952	[0.939-0.965]	3.57e-12	11.447	1215483	3	---	0.601153	Known	rs788163	MODIFIER	Intron	METAP1D	ENSG00000172878	ENST00000315796	NA	NA	0.08828
Phe_367_1	Sense Organs	Myopia	Binary	EUR	2:177201185-178570925	2	177963089	C	G	0.4182	0.040771	0.005842	1.042	[1.030-1.054]	2.97e-12	11.527	1215483	3	+++	0.770256	Known	rs1821628	MODIFIER	Intron	PDE11A	ENSG00000128655	ENST00000286063	NA	NA	0.12235
Phe_367_1	Sense Organs	Myopia	Binary	EUR	2:1-806469	2	227066	G	A	0.3478	-0.050837	0.006314	0.95	[0.939-0.962]	8.18e-16	15.087	1215483	3	---	0.397524	Known	rs3791220	MODIFIER	Intron	SH3YL1	ENSG00000035115	ENST00000356150	NA	NA	0.05594
Phe_367_1	Sense Organs	Myopia	Binary	EUR	2:231928436-233095993	2	232520315	G	A	0.8062	-0.09495	0.007646	0.909	[0.896-0.923]	2.08e-35	34.682	1215483	3	---	0.0029	Known	rs2573210	MODIFIER	Upstream gene	PRSS56	ENSG00000237412	ENST00000617714	NA	NA	0.69533
Phe_367_1	Sense Organs	Myopia	Binary	EUR	2:55265005-56434734	2	55861973	G	A	0.1092	0.074489	0.009525	1.077	[1.057-1.098]	5.27e-15	14.278	1215483	3	+++	0.242026	Known	rs181661155	MODIFIER	Downstream gene	EFEMP1	ENSG00000115380	ENST00000355426	NA	NA	0.24133
Phe_367_1	Sense Organs	Myopia	Binary	EUR	3:140842573-141939772	3	141395451	A	G	0.3462	-0.051889	0.00644	0.949	[0.938-0.961]	7.80e-16	15.108	1215483	3	---	0.228362	Known	rs6807935	MODIFIER	Intron	ZBTB38	ENSG00000177311	ENST00000321464	NA	NA	0.14412
Phe_367_1	Sense Organs	Myopia	Binary	EUR	3:28905461-29938026	3	29435986	G	A	0.3604	-0.040366	0.007087	0.96	[0.947-0.974]	1.23e-8	7.911	1215483	3	---	0.770419	Known	rs113279880	MODIFIER	Intron	RBMS3	ENSG00000144642	ENST00000383767	NA	NA	0.21736
Phe_367_1	Sense Organs	Myopia	Binary	EUR	3:45553311-46553311	3	46053311	A	C	0.6962	0.037226	0.00672	1.038	[1.024-1.052]	3.03e-8	7.518	1215483	3	++-	0.501328	Known	rs4396933	MODIFIER	Intron	XCR1	ENSG00000173578	ENST00000683768	NA	NA	0.53813
Phe_367_1	Sense Organs	Myopia	Binary	EUR	3:7638211-8655254	3	8155254	C	T	0.5794	-0.035921	0.006289	0.965	[0.953-0.977]	1.12e-8	7.951	1215483	3	---	0.595968	Known	rs178597	MODIFIER	Intron	LMCD1-AS1	ENSG00000227110	ENST00000654635	NA	NA	0.13667
Phe_367_1	Sense Organs	Myopia	Binary	EUR	4:79054076-82002653	4	81038314	A	G	0.0424	0.149586	0.016856	1.161	[1.124-1.200]	7.03e-19	18.153	1215483	3	+++	0.039335	Known	rs72868591	MODIFIER	Intron	BMP3	ENSG00000152785	ENST00000282701	NA	NA	0.17459
Phe_367_1	Sense Organs	Myopia	Binary	EUR	4:88325069-89374458	4	88838549	T	C	0.3163	-0.04657	0.006749	0.954	[0.942-0.967]	5.19e-12	11.285	1215483	3	---	0.040832	Known	rs10023099	MODIFIER	Intron	FAM13A	ENSG00000138640	ENST00000264344	NA	NA	0.13613
Phe_367_1	Sense Organs	Myopia	Binary	EUR	6:114290937-115313119	6	114813119	C	T	0.0636	0.071244	0.012748	1.074	[1.047-1.101]	2.29e-8	7.64	1215483	3	+++	0.328004	Known	rs138773562	MODIFIER	Intergenic	-	-	-	NA	NA	0.06387
Phe_367_1	Sense Organs	Myopia	Binary	EUR	6:115620483-116692791	6	116120483	C	G	0.126	0.053282	0.009379	1.055	[1.036-1.074]	1.34e-8	7.873	1215483	3	+++	0.927656	Known	rs2228547	MODIFIER	Intron	NT5DC1	ENSG00000178425	ENST00000319550	NA	NA	0.24747
Phe_367_1	Sense Organs	Myopia	Binary	EUR	6:128889886-130037005	6	129498893	A	G	0.0971	-0.176969	0.011679	0.838	[0.819-0.857]	7.27e-52	51.139	1215483	3	---	1.63e-05	Known	rs12193446	MODIFIER	Intron	LAMA2	ENSG00000196569	ENST00000421865	NA	NA	1
Phe_367_1	Sense Organs	Myopia	Binary	EUR	6:21554175-22637921	6	22097146	T	C	0.5674	0.060804	0.006169	1.063	[1.050-1.076]	6.43e-23	22.192	1215483	3	+++	0.83982	Known	rs1034071	MODIFIER	Intron	CASC15	ENSG00000272168	ENST00000688254	NA	NA	0.37931
Phe_367_1	Sense Organs	Myopia	Binary	EUR	6:50315121-51473048	6	50859537	TCTC	T	0.4645	-0.035929	0.006137	0.965	[0.953-0.976]	4.78e-9	8.32	817349	2	-?-	0.717923	Known	rs148226506	MODIFIER	Upstream gene	RPS17P5	ENSG00000060303	ENST00000498293	NA	NA	0.05681
Phe_367_1	Sense Organs	Myopia	Binary	EUR	6:72324321-73442720	6	72933566	C	A	0.5976	0.092455	0.006483	1.097	[1.083-1.111]	3.82e-46	45.418	1215483	3	+++	0.317901	Known	rs7744813	MODIFIER	Intron	KCNQ5	ENSG00000185760	ENST00000370398	NA	NA	1
Phe_367_1	Sense Organs	Myopia	Binary	EUR	7:158284173-159817452	7	159117776	G	A	0.0525	0.120549	0.017257	1.128	[1.091-1.167]	2.84e-12	11.547	1215483	3	+++	0.426602	Known	rs74802060	MODIFIER	Intron	VIPR2	ENSG00000106018	ENST00000262178	NA	NA	0.32614
Phe_367_1	Sense Organs	Myopia	Binary	EUR	8:40350365-41386878	8	40867324	T	TC	0.2136	-0.052299	0.007389	0.949	[0.935-0.963]	1.46e-12	11.835	1215483	3	---	3.08e-05	Known	rs71546316	MODIFIER	Intron	ZMAT4	ENSG00000165061	ENST00000297737	NA	NA	0.21868
Phe_367_1	Sense Organs	Myopia	Binary	EUR	8:51937727-52987497	8	52487497	C	T	0.1373	0.051716	0.008644	1.053	[1.035-1.071]	2.19e-9	8.659	1215483	3	+++	0.275666	Known	rs13282017	MODIFIER	Intergenic	-	-	-	NA	NA	0.08869
Phe_367_1	Sense Organs	Myopia	Binary	EUR	8:58442053-59829223	8	59266021	C	G	0.3276	-0.071986	0.006499	0.931	[0.919-0.942]	1.63e-28	27.787	1215483	3	---	0.758845	Known	rs72621438	MODIFIER	Intergenic	-	-	-	NA	NA	0.89165
Phe_367_1	Sense Organs	Myopia	Binary	EUR	9:17831118-18890741	9	18362107	T	A	0.5281	0.047098	0.006551	1.048	[1.035-1.062]	6.51e-13	12.187	1215483	3	+++	0.923477	Known	rs1340044	MODIFIER	Non coding transcript exon	-	ENSG00000227167	ENST00000443359	NA	NA	0.83152
Phe_367_1	Sense Organs	Myopia	Binary	EUR	9:68638633-69719464	9	69200988	G	A	0.1992	0.046212	0.0077	1.047	[1.032-1.063]	1.95e-9	8.709	1215483	3	+++	0.058274	Novel	rs11145657	MODIFIER	Intron	TJP2	ENSG00000119139	ENST00000377245	NA	NA	0.2229
Phe_367_1	Sense Organs	Myopia	Binary	EUR	9:74032793-75040466	9	74534921	A	G	0.2185	0.049378	0.007259	1.051	[1.036-1.066]	1.03e-11	10.987	1215483	3	+++	0.102597	Known	rs7042950	MODIFIER	Intron	RORB	ENSG00000198963	ENST00000376896	NA	NA	0.97561
Phe_367_1	Sense Organs	Myopia	Binary	EUR	9:98636476-99656720	9	99136476	T	G	0.2355	0.040077	0.00713	1.041	[1.026-1.056]	1.90e-8	7.721	1215483	3	+++	0.952217	Known	rs10760674	MODIFIER	Intron	TGFBR1	ENSG00000106799	ENST00000374994	NA	NA	0.10106
Phe_367_1	Sense Organs	Myopia	Binary	EUR	10:112489975-113549143	10	113041729	A	T	0.1792	0.055345	0.007495	1.057	[1.041-1.073]	1.53e-13	12.814	1215483	3	+++	0.054241	Known	rs72826094	MODIFIER	Intron	TCF7L2	ENSG00000148737	ENST00000355995	NA	NA	0.25077
Phe_367_1	Sense Organs	Myopia	Binary	EUR	10:121942610-122975839	10	122474521	G	C	0.221	0.053169	0.007854	1.055	[1.038-1.071]	1.29e-11	10.889	1215483	3	+++	0.451585	Known	rs2142308	MODIFIER	Intron	HTRA1	ENSG00000166033	ENST00000368984	NA	NA	0.12465
Phe_367_1	Sense Organs	Myopia	Binary	EUR	10:47498213-48732605	10	48203517	C	G	0.2747	0.050383	0.006948	1.052	[1.037-1.066]	4.12e-13	12.385	1215483	3	+++	0.569995	Known	rs7906257	MODIFIER	Intron	FRMPD2	ENSG00000170324	ENST00000374201	NA	NA	0.07908
Phe_367_1	Sense Organs	Myopia	Binary	EUR	10:57981088-59116097	10	58532148	A	C	0.5059	-0.056056	0.006041	0.945	[0.934-0.957]	1.71e-20	19.768	1215483	3	---	0.320813	Known	rs1593674	MODIFIER	Intron	BICC1	ENSG00000122870	ENST00000373886	NA	NA	0.01153
Phe_367_1	Sense Organs	Myopia	Binary	EUR	10:76772068-77897375	10	77362620	C	A	0.3851	-0.0407	0.006199	0.96	[0.949-0.972]	5.18e-11	10.285	1215483	3	---	0.470622	Known	rs620354	MODIFIER	Intron	KCNMA1	ENSG00000156113	ENST00000286628	NA	NA	0.15756
Phe_367_1	Sense Organs	Myopia	Binary	EUR	10:83700393-84761268	10	84256734	T	C	0.3832	0.042229	0.006239	1.043	[1.030-1.056]	1.30e-11	10.886	1215483	3	+++	0.038951	Known	rs736141	MODIFIER	Intron	RGR	ENSG00000148604	ENST00000652092	NA	NA	0.1795
Phe_367_1	Sense Organs	Myopia	Binary	EUR	10:87753438-88783017	10	88275584	C	T	0.2442	-0.039008	0.006923	0.962	[0.949-0.975]	1.76e-8	7.756	1215483	3	--+	0.323211	Known	rs12415812	MODIFIER	Intron	RNLS	ENSG00000184719	ENST00000371947	NA	NA	0.1483
Phe_367_1	Sense Organs	Myopia	Binary	EUR	11:107649160-108975469	11	108150499	A	ACT	0.5643	-0.039225	0.006247	0.962	[0.950-0.973]	3.41e-10	9.468	817349	2	-?-	0.997286	Known	rs370101879	MODIFIER	Downstream gene	ACAT1	ENSG00000075239	ENST00000265838	NA	NA	0.0448
Phe_367_1	Sense Organs	Myopia	Binary	EUR	11:117280010-118304931	11	117790641	T	C	0.5011	0.039951	0.0062	1.041	[1.028-1.053]	1.17e-10	9.933	1215483	3	+++	0.43291	Known	rs4537790	MODIFIER	Intron	DSCAML1	ENSG00000177103	ENST00000651296	NA	NA	0.18213
Phe_367_1	Sense Organs	Myopia	Binary	EUR	11:118899439-119899439	11	119399439	G	A	0.0061	-0.228616	0.041837	0.796	[0.733-0.864]	4.64e-8	7.333	1215483	3	---	0.548519	Known	rs147640441	MODIFIER	Intron	USP2-AS1	ENSG00000245248	ENST00000500970	NA	NA	0.71877
Phe_367_1	Sense Organs	Myopia	Binary	EUR	11:39622764-40636367	11	40127750	G	A	0.1455	0.072887	0.008152	1.076	[1.059-1.093]	3.86e-19	18.414	1215483	3	+++	0.339366	Known	rs11606250	MODIFIER	Intron	LRRC4C	ENSG00000148948	ENST00000528697	NA	NA	0.51616
Phe_367_1	Sense Organs	Myopia	Binary	EUR	11:61233015-62248295	11	61738996	C	T	0.4503	0.043318	0.006206	1.044	[1.032-1.057]	2.95e-12	11.53	1215483	3	+++	0.271758	Known	rs198442	MODIFIER	Intron	DAGLA	ENSG00000134780	ENST00000257215	NA	NA	0.36679
Phe_367_1	Sense Organs	Myopia	Binary	EUR	12:13386190-14418910	12	13886190	G	T	0.2493	0.040769	0.007164	1.042	[1.027-1.056]	1.26e-8	7.898	1215483	3	+++	0.385265	Known	rs17834080	MODIFIER	Intron	GRIN2B	ENSG00000273079	ENST00000609686	NA	NA	0.32672
Phe_367_1	Sense Organs	Myopia	Binary	EUR	12:55220985-56556039	12	55721801	C	T	0.2091	-0.10007	0.007987	0.905	[0.891-0.919]	5.17e-36	35.286	1215483	3	---	0.001309	Known	rs3138142	LOW	Synonymous	RDH5	ENSG00000135437	ENST00000257895	NA	NA	0.61171
Phe_367_1	Sense Organs	Myopia	Binary	EUR	12:6345700-7388644	12	6845700	G	A	0.073	0.084688	0.011574	1.088	[1.064-1.113]	2.53e-13	12.596	1215483	3	+++	0.081479	Known	rs5442	MODIFIER	Downstream gene	CDCA3	ENSG00000111665	ENST00000538862	NA	NA	0.94374
Phe_367_1	Sense Organs	Myopia	Binary	EUR	12:8620982-9660708	12	9160708	A	G	0.3254	0.04731	0.006523	1.048	[1.035-1.062]	4.08e-13	12.389	1215483	3	+++	0.114638	Known	rs7968679	MODIFIER	Intron	PZP	ENSG00000126838	ENST00000261336	NA	NA	0.07701
Phe_367_1	Sense Organs	Myopia	Binary	EUR	13:84499361-85530582	13	84999361	T	G	0.2554	0.03964	0.006975	1.04	[1.026-1.055]	1.32e-8	7.879	1215483	3	+++	0.307649	Known	rs9547035	MODIFIER	Intergenic	-	-	-	NA	NA	0.06149
Phe_367_1	Sense Organs	Myopia	Binary	EUR	13:99493469-101104309	13	99995845	A	G	0.4236	0.062492	0.00642	1.064	[1.051-1.078]	2.16e-22	21.665	1215483	3	+++	0.307567	Known	rs1347190	MODIFIER	Non coding transcript exon	LINC00554	ENSG00000260738	ENST00000564841	NA	NA	0.10804
Phe_367_1	Sense Organs	Myopia	Binary	EUR	14:53430456-54807293	14	53955199	G	C	0.5096	0.053088	0.006115	1.055	[1.042-1.067]	3.90e-18	17.409	1215483	3	+++	0.069464	Known	rs2855530	MODIFIER	Intron	BMP4	ENSG00000125378	ENST00000245451	NA	NA	0.65645
Phe_367_1	Sense Organs	Myopia	Binary	EUR	14:59825385-61142107	14	60558899	A	G	0.6456	-0.036641	0.006128	0.964	[0.953-0.976]	2.24e-9	8.649	1215483	3	---	0.470623	Known	rs4442732	MODIFIER	Downstream gene	-	ENSG00000258670	ENST00000557618	NA	NA	0.12188
Phe_367_1	Sense Organs	Myopia	Binary	EUR	14:73058370-74058370	14	73558370	GT	G	0.5429	0.042765	0.007805	1.044	[1.028-1.060]	4.27e-8	7.369	817349	2	+?+	0.544931	Known	rs67300726	MODIFIER	Intron	HEATR4	ENSG00000187105	ENST00000553558	NA	NA	0.95079
Phe_367_1	Sense Organs	Myopia	Binary	EUR	15:34190377-35241405	15	34713685	T	A	0.4456	0.078055	0.006019	1.081	[1.069-1.094]	1.86e-38	37.731	1215483	3	+++	0.000181	Known	rs524952	MODIFIER	Intergenic	-	-	-	NA	NA	0.62006
Phe_367_1	Sense Organs	Myopia	Binary	EUR	15:62778922-63782442	15	63282442	G	A	0.2118	-0.043168	0.007628	0.958	[0.944-0.972]	1.52e-8	7.818	1215483	3	---	0.278369	Known	rs12898755	MODIFIER	Intron	APH1B	ENSG00000138613	ENST00000261879	NA	NA	0.16813
Phe_367_1	Sense Organs	Myopia	Binary	EUR	15:73421016-74421016	15	73921016	C	T	0.2933	0.038381	0.006925	1.039	[1.025-1.053]	2.98e-8	7.525	1215483	3	+++	0.445955	Known	rs28542042	MODIFIER	Intron	LOXL1-AS1	ENSG00000261801	ENST00000685373	NA	NA	0.19959
Phe_367_1	Sense Organs	Myopia	Binary	EUR	15:78583005-79676761	15	79084259	A	G	0.4096	0.03724	0.006099	1.038	[1.026-1.050]	1.02e-9	8.991	1215483	3	+++	0.020209	Known	rs755362	MODIFIER	Intron	RASGRF1	ENSG00000058335	ENST00000558480	NA	NA	0.08605
Phe_367_1	Sense Organs	Myopia	Binary	EUR	16:1-862974	16	357723	G	A	0.3362	-0.043178	0.006451	0.958	[0.946-0.970]	2.18e-11	10.661	1215483	3	---	0.963598	Known	rs7201895	MODIFIER	Upstream gene	AXIN1	ENSG00000103126	ENST00000262320	NA	NA	0.18995
Phe_367_1	Sense Organs	Myopia	Binary	EUR	16:6770914-7912997	16	7409682	G	C	0.3391	0.085124	0.006219	1.089	[1.076-1.102]	1.20e-42	41.92	1215483	3	+++	0.182014	Known	rs17648524	MODIFIER	Intron	RBFOX1	ENSG00000078328	ENST00000550418	NA	NA	0.42522
Phe_367_1	Sense Organs	Myopia	Binary	EUR	17:10991770-12033974	17	11503942	T	A	0.3925	0.047198	0.006378	1.048	[1.035-1.062]	1.36e-13	12.866	1215483	3	+++	0.452165	Known	rs2908972	MODIFIER	Intron	SHISA6	ENSG00000188803	ENST00000441885	NA	NA	0.9932
Phe_367_1	Sense Organs	Myopia	Binary	EUR	17:32085599-33424844	17	32919567	T	C	0.1851	0.053722	0.007663	1.055	[1.039-1.071]	2.37e-12	11.625	1215483	3	+++	0.669354	Known	rs62067160	MODIFIER	Intergenic	-	-	-	NA	NA	0.12141
Phe_367_1	Sense Organs	Myopia	Binary	EUR	17:56103918-57161701	17	56652157	C	T	0.6209	0.048022	0.006627	1.049	[1.036-1.063]	4.28e-13	12.369	1215483	3	+++	0.789862	Known	rs12603264	MODIFIER	Intergenic	-	-	-	NA	NA	0.24812
Phe_367_1	Sense Organs	Myopia	Binary	EUR	17:6948160-8016960	17	7459769	T	C	0.3771	-0.03943	0.006336	0.961	[0.949-0.973]	4.87e-10	9.312	1215483	3	--+	0.194751	Known	rs9217	MODIFIER	3'UTR	ZBTB4	ENSG00000174282	ENST00000380599	NA	NA	0.21365
Phe_367_1	Sense Organs	Myopia	Binary	EUR	18:44786505-45838049	18	45309870	G	A	0.1805	-0.060483	0.007701	0.941	[0.927-0.956]	4.03e-15	14.394	1215483	3	---	0.350513	Known	rs12458939	MODIFIER	Intron	SLC14A2	ENSG00000132874	ENST00000586448	NA	NA	0.24016
Phe_367_1	Sense Organs	Myopia	Binary	EUR	18:49276439-50407375	18	49907375	G	C	0.1253	0.054697	0.008903	1.056	[1.038-1.075]	8.06e-10	9.093	1215483	3	+++	0.015536	Known	rs55754534	MODIFIER	Intron	MYO5B	ENSG00000167306	ENST00000285039	NA	NA	0.74375
Phe_367_1	Sense Organs	Myopia	Binary	EUR	18:73997823-75015730	18	74508579	A	G	0.2028	-0.04336	0.007253	0.958	[0.944-0.971]	2.26e-9	8.647	1215483	3	---	0.974872	Known	rs2278162	MODIFIER	Intron	CNDP2	ENSG00000133313	ENST00000324262	NA	NA	0.10747
Phe_367_1	Sense Organs	Myopia	Binary	EUR	19:18762880-19999221	19	19360874	C	T	0.6753	-0.034958	0.006279	0.966	[0.954-0.978]	2.58e-8	7.588	1215483	3	---	0.868043	Known	rs6511032	MODIFIER	Downstream gene	MAU2	ENSG00000129933	ENST00000262815	NA	NA	0.01586
Phe_367_1	Sense Organs	Myopia	Binary	EUR	19:47527362-48541176	19	48040605	G	A	0.8228	0.049239	0.008225	1.05	[1.034-1.068]	2.14e-9	8.669	1215483	3	+++	0.518624	Known	rs8105198	LOW	Splice region	CABP5	ENSG00000105507	ENST00000293255	NA	NA	0.0963
Phe_367_1	Sense Organs	Myopia	Binary	EUR	20:33587921-34587921	20	34087921	A	G	0.7019	0.037067	0.006693	1.038	[1.024-1.051]	3.06e-8	7.515	1215483	3	+++	0.343695	Known	rs6059662	MODIFIER	Downstream gene	EIF2S2	ENSG00000125977	ENST00000374980	NA	NA	0.09095
Phe_367_1	Sense Organs	Myopia	Binary	EUR	20:6265851-7282072	20	6774523	G	C	0.597	-0.038604	0.006433	0.962	[0.950-0.974]	1.96e-9	8.707	1215483	3	---	0.11716	Known	rs235766	MODIFIER	Intron	BMP2	ENSG00000125845	ENST00000378827	NA	NA	0.25682
Phe_367_1	Sense Organs	Myopia	Binary	EUR	21:14466851-15467968	21	14966851	G	C	0.1067	0.053899	0.009441	1.055	[1.036-1.075]	1.14e-8	7.945	1215483	3	+++	0.249265	Known	rs2229742	MODERATE	Missense	NRIP1	ENSG00000180530	ENST00000318948	c.1342C>G	p.Arg448Gly	0.43244
Phe_367_1	Sense Organs	Myopia	Binary	EUR	22:45466942-46487732	22	45981128	T	G	0.3108	0.045701	0.006722	1.047	[1.033-1.061]	1.06e-11	10.977	1215483	3	+-+	0.007331	Known	rs75159625	MODIFIER	Upstream gene	WNT7B	ENSG00000188064	ENST00000339464	NA	NA	0.17386
Phe_367_2	Sense Organs	Astigmatism	Binary	EUR	11:12335517-13350609	11	12847962	T	C	0.598	-0.029807	0.005442	0.971	[0.960-0.981]	4.32e-8	7.364	1192044	3	--+	0.146431	Novel	rs6486064	MODIFIER	Intron	TEAD1	ENSG00000187079	ENST00000527636	NA	NA	0.2285
Phe_367_4	Sense Organs	Presbyopia	Binary	EUR	10:112489975-113557250	10	112994312	T	C	0.2473	0.03362	0.005263	1.034	[1.024-1.045]	1.68e-10	9.774	785878	2	+-	0.06003	Known	rs34872471	MODIFIER	Intron	TCF7L2	ENSG00000148737	ENST00000355995	NA	NA	0.3698
Phe_367_4	Sense Organs	Presbyopia	Binary	EUR	16:53263996-54311575	16	53775211	C	T	0.4114	0.033715	0.004922	1.034	[1.024-1.044]	7.39e-12	11.131	785878	2	+-	0.080438	Known	rs55872725	MODIFIER	Intron	FTO	ENSG00000140718	ENST00000471389	NA	NA	0.02901
Phe_367_8	Sense Organs	Hypermetropia	Binary	EUR	1:206650011-207853248	1	207271583	C	G	0.6844	0.050755	0.006507	1.052	[1.039-1.066]	6.19e-15	14.208	1207814	3	+++	0.49452	Known	rs59036171	MODIFIER	Intron	LINC02942	ENSG00000237074	ENST00000634239	NA	NA	0.05934
Phe_367_8	Sense Organs	Hypermetropia	Binary	EUR	1:219062641-220116879	1	219605333	G	T	0.4375	-0.044506	0.006382	0.956	[0.945-0.969]	3.09e-12	11.51	1207814	3	---	0.468655	Known	rs12028838	MODIFIER	Downstream gene	ZC3H11B	ENSG00000215817	ENST00000651890	NA	NA	0.10285
Phe_367_8	Sense Organs	Hypermetropia	Binary	EUR	1:60138487-61140753	1	60640753	G	A	0.5031	-0.036583	0.006407	0.964	[0.952-0.976]	1.13e-8	7.947	811807	2	-?-	0.023327	Known	rs10889194	MODIFIER	Upstream gene	LINC01748	ENSG00000226476	ENST00000439156	NA	NA	0.27965
Phe_367_8	Sense Organs	Hypermetropia	Binary	EUR	1:90226740-91228134	1	90726839	G	T	0.403	-0.035831	0.006528	0.965	[0.953-0.977]	4.05e-8	7.393	1207814	3	--+	0.345435	Known	rs12046000	MODIFIER	Downstream gene	-	ENSG00000287076	ENST00000659815	NA	NA	0.30911
Phe_367_8	Sense Organs	Hypermetropia	Binary	EUR	2:171231446-172548662	2	171877672	GA	G	0.2991	0.044128	0.007149	1.045	[1.031-1.060]	6.72e-10	9.173	811807	2	+?-	0.559243	Known	rs199971332	MODIFIER	Intron	SLC25A12	ENSG00000115840	ENST00000422440	NA	NA	0.21263
Phe_367_8	Sense Organs	Hypermetropia	Binary	EUR	2:232008056-233025208	2	232520686	G	A	0.7137	0.046121	0.006542	1.047	[1.034-1.061]	1.79e-12	11.747	1207814	3	+++	0.308289	Known	rs1550094	MODERATE	Missense	PRSS56	ENSG00000237412	ENST00000617714	c.88G>A	p.Ala30Thr	0.81746
Phe_367_8	Sense Organs	Hypermetropia	Binary	EUR	3:140874443-141939370	3	141414608	G	A	0.4361	0.037439	0.006355	1.038	[1.025-1.051]	3.83e-9	8.417	1207814	3	+++	0.382304	Known	rs1991431	MODIFIER	Intron	ZBTB38	ENSG00000177311	ENST00000321464	NA	NA	0.09071
Phe_367_8	Sense Organs	Hypermetropia	Binary	EUR	3:171547335-172614745	3	172102421	T	G	0.0602	0.088927	0.013694	1.093	[1.064-1.123]	8.37e-11	10.077	1207814	3	+++	0.176102	Known	rs62283809	MODIFIER	Intron	FNDC3B	ENSG00000075420	ENST00000415807	NA	NA	0.13128
Phe_367_8	Sense Organs	Hypermetropia	Binary	EUR	3:23672747-24714986	3	24214986	A	T	0.6022	0.034031	0.006213	1.035	[1.022-1.047]	4.32e-8	7.365	1207814	3	+++	0.497885	Known	rs826250	MODIFIER	Intron	THRB	ENSG00000151090	ENST00000646209	NA	NA	0.12415
Phe_367_8	Sense Organs	Hypermetropia	Binary	EUR	3:28905461-29920970	3	29405461	T	C	0.5088	0.03607	0.006049	1.037	[1.025-1.049]	2.48e-9	8.606	1207814	3	+++	0.61111	Known	rs4680827	MODIFIER	Intron	RBMS3	ENSG00000144642	ENST00000383767	NA	NA	0.62386
Phe_367_8	Sense Organs	Hypermetropia	Binary	EUR	3:7617028-8666132	3	8147079	G	A	0.5799	0.050155	0.006138	1.051	[1.039-1.064]	3.05e-16	15.515	1207814	3	+++	0.708007	Known	rs466663	MODIFIER	Intron	LMCD1-AS1	ENSG00000227110	ENST00000654635	NA	NA	0.1801
Phe_367_8	Sense Organs	Hypermetropia	Binary	EUR	4:79110171-80116484	4	79616484	G	A	0.7366	0.039693	0.006926	1.04	[1.026-1.055]	9.98e-9	8.001	1207814	3	+-+	0.193811	Known	rs7662551	MODIFIER	Intron	LINC00989	ENSG00000250334	ENST00000668018	NA	NA	0.13036
Phe_367_8	Sense Organs	Hypermetropia	Binary	EUR	4:80525379-81557637	4	81031483	T	A	0.0269	-0.128589	0.022125	0.879	[0.842-0.918]	6.18e-9	8.209	1207814	3	---	0.722595	Known	rs74764079	MODERATE	Missense	BMP3	ENSG00000152785	ENST00000282701	c.199T>A	p.Tyr67Asn	0.1411
Phe_367_8	Sense Organs	Hypermetropia	Binary	EUR	5:60055913-61245207	5	60744809	A	G	0.4387	0.037101	0.006021	1.038	[1.026-1.050]	7.19e-10	9.143	1207814	3	++-	0.154936	Known	rs4400080	MODIFIER	Non coding transcript exon	KRT8P31	ENSG00000250148	ENST00000504812	NA	NA	0.03591
Phe_367_8	Sense Organs	Hypermetropia	Binary	EUR	6:128911529-130096279	6	129498893	A	G	0.097	0.117565	0.010918	1.125	[1.101-1.149]	4.87e-27	26.312	1207814	3	+++	0.275745	Known	rs12193446	MODIFIER	Intron	LAMA2	ENSG00000196569	ENST00000421865	NA	NA	1
Phe_367_8	Sense Organs	Hypermetropia	Binary	EUR	6:150473094-151478660	6	150977448	T	G	0.2854	-0.036658	0.006603	0.964	[0.952-0.977]	2.83e-8	7.548	1207814	3	---	0.027285	Known	rs6939514	MODIFIER	Intron	MTHFD1L	ENSG00000120254	ENST00000367321	NA	NA	0.03763
Phe_367_8	Sense Organs	Hypermetropia	Binary	EUR	6:21555902-22603008	6	22079256	G	A	0.5965	-0.040164	0.006021	0.961	[0.949-0.972]	2.55e-11	10.594	1207814	3	--+	0.473708	Known	rs1928175	MODIFIER	Intron	CASC15	ENSG00000272168	ENST00000688254	NA	NA	0.24269
Phe_367_8	Sense Organs	Hypermetropia	Binary	EUR	6:72353448-73439860	6	72933566	C	A	0.5979	-0.06987	0.006402	0.933	[0.921-0.944]	9.91e-28	27.004	1207814	3	---	0.405725	Known	rs7744813	MODIFIER	Intron	KCNQ5	ENSG00000185760	ENST00000370398	NA	NA	0.43459
Phe_367_8	Sense Organs	Hypermetropia	Binary	EUR	8:58719635-59766489	8	59266162	C	A	0.3228	0.047431	0.006382	1.049	[1.036-1.062]	1.07e-13	12.971	1207814	3	+++	0.334553	Known	rs10089517	MODIFIER	Intergenic	-	-	-	NA	NA	0.60281
Phe_367_8	Sense Organs	Hypermetropia	Binary	EUR	9:17854871-18883608	9	18362107	T	A	0.5284	-0.045298	0.006568	0.956	[0.943-0.968]	5.32e-12	11.274	1207814	3	---	0.835431	Known	rs1340044	MODIFIER	Non coding transcript exon	-	ENSG00000227167	ENST00000443359	NA	NA	0.8197
Phe_367_8	Sense Organs	Hypermetropia	Binary	EUR	10:121950168-123012618	10	122512593	G	T	0.6093	0.03583	0.006297	1.036	[1.024-1.049]	1.27e-8	7.896	1207814	3	+++	0.028196	Known	rs28617445	MODIFIER	Intron	HTRA1	ENSG00000166033	ENST00000368984	NA	NA	0.06296
Phe_367_8	Sense Organs	Hypermetropia	Binary	EUR	10:58005404-59093136	10	58525025	G	C	0.3905	0.049341	0.007516	1.051	[1.035-1.066]	5.21e-11	10.283	811807	2	+?-	0.173892	Known	rs11594240	MODIFIER	Intron	BICC1	ENSG00000122870	ENST00000373886	NA	NA	0.11027
Phe_367_8	Sense Organs	Hypermetropia	Binary	EUR	10:83700393-84761268	10	84225821	C	T	0.4637	0.038593	0.006062	1.039	[1.027-1.052]	1.94e-10	9.713	1207814	3	+++	0.534244	Known	rs4933985	MODIFIER	Upstream gene	LRIT2	ENSG00000204033	ENST00000372113	NA	NA	0.09015
Phe_367_8	Sense Organs	Hypermetropia	Binary	EUR	11:131504423-132624322	11	132050173	A	G	0.3204	-0.045605	0.006721	0.955	[0.943-0.968]	1.16e-11	10.937	1207814	3	---	0.835984	Known	rs58795	MODIFIER	Intron	NTM	ENSG00000182667	ENST00000683400	NA	NA	0.2261
Phe_367_8	Sense Organs	Hypermetropia	Binary	EUR	11:39627750-40640855	11	40127755	A	T	0.1456	-0.063948	0.008382	0.938	[0.923-0.954]	2.36e-14	13.627	1207814	3	---	0.534045	Known	rs11602008	MODIFIER	Intron	LRRC4C	ENSG00000148948	ENST00000528697	NA	NA	0.50018
Phe_367_8	Sense Organs	Hypermetropia	Binary	EUR	12:45321380-46514288	12	45904652	T	C	0.5149	-0.034184	0.006032	0.966	[0.955-0.978]	1.45e-8	7.838	1207814	3	---	0.00748	Known	rs1650007	MODIFIER	Intron	ARID2	ENSG00000189079	ENST00000334344	NA	NA	0.03355
Phe_367_8	Sense Organs	Hypermetropia	Binary	EUR	12:55220985-56457562	12	55721994	C	A	0.211	0.081457	0.007717	1.085	[1.069-1.101]	4.79e-26	25.32	1207814	3	+++	0.065258	Known	rs3138141	MODIFIER	Intron	RDH5	ENSG00000135437	ENST00000257895	NA	NA	0.52871
Phe_367_8	Sense Organs	Hypermetropia	Binary	EUR	12:6345700-7388644	12	6888644	A	G	0.0727	-0.084082	0.012654	0.919	[0.897-0.942]	3.04e-11	10.517	1207814	3	---	0.670462	Known	rs112947941	MODIFIER	Downstream gene	RPL13P5	ENSG00000240370	ENST00000441655	NA	NA	0.54595
Phe_367_8	Sense Organs	Hypermetropia	Binary	EUR	13:99493469-100675406	13	100016739	C	G	0.4223	-0.046334	0.006349	0.955	[0.943-0.967]	2.92e-13	12.534	1207814	3	---	0.078816	Known	rs8000506	MODIFIER	Intergenic	-	-	-	NA	NA	0.10374
Phe_367_8	Sense Organs	Hypermetropia	Binary	EUR	13:84443186-85457089	13	84956153	C	T	0.2639	-0.039342	0.006927	0.961	[0.948-0.975]	1.35e-8	7.869	1207814	3	-+-	0.436693	Known	rs9546968	MODIFIER	Intergenic	-	-	-	NA	NA	0.0642
Phe_367_8	Sense Organs	Hypermetropia	Binary	EUR	14:59820263-61349546	14	60490561	C	T	0.6339	0.052403	0.006096	1.054	[1.041-1.066]	8.23e-18	17.084	1207814	3	+++	0.868433	Known	rs2093210	MODIFIER	Upstream gene	C14orf39	ENSG00000179008	ENST00000321731	NA	NA	0.16326
Phe_367_8	Sense Organs	Hypermetropia	Binary	EUR	15:34190688-35220383	15	34713872	T	C	0.4467	-0.058555	0.005942	0.943	[0.932-0.954]	6.56e-23	22.183	1207814	3	---	0.862199	Known	rs634990	MODIFIER	Intergenic	-	-	-	NA	NA	0.50691
Phe_367_8	Sense Organs	Hypermetropia	Binary	EUR	16:6906935-7912993	16	7410698	A	G	0.3676	-0.061329	0.00629	0.941	[0.929-0.952]	1.84e-22	21.735	811807	2	-?+	0.154597	Known	rs7184522	MODIFIER	Intron	RBFOX1	ENSG00000078328	ENST00000550418	NA	NA	0.37202
Phe_367_8	Sense Organs	Hypermetropia	Binary	EUR	17:11003942-12028935	17	11503942	T	A	0.3927	-0.043212	0.006536	0.958	[0.946-0.970]	3.81e-11	10.419	1207814	3	---	0.15776	Known	rs2908972	MODIFIER	Intron	SHISA6	ENSG00000188803	ENST00000441885	NA	NA	0.98502
Phe_367_8	Sense Organs	Hypermetropia	Binary	EUR	17:48682768-49722427	17	49203553	T	C	0.6537	-0.04041	0.006542	0.96	[0.948-0.973]	6.53e-10	9.185	1207814	3	---	0.47097	Known	rs7222840	MODIFIER	Downstream gene	GNGT2	ENSG00000167083	ENST00000507680	NA	NA	0.34606
Phe_367_8	Sense Organs	Hypermetropia	Binary	EUR	17:56105541-57161701	17	56639325	A	G	0.6145	-0.040776	0.006392	0.96	[0.948-0.972]	1.78e-10	9.75	1207814	3	---	0.226716	Known	rs11079249	MODIFIER	Intergenic	-	-	-	NA	NA	0.06655
Phe_367_8	Sense Organs	Hypermetropia	Binary	EUR	17:6959769-8031502	17	7511639	G	C	0.5834	-0.035506	0.006315	0.965	[0.953-0.977]	1.88e-8	7.725	1207814	3	---	0.843729	Known	rs2071502	MODIFIER	Intron	POLR2A	ENSG00000181222	ENST00000674977	NA	NA	0.05188
Phe_367_8	Sense Organs	Hypermetropia	Binary	EUR	18:44663906-45838049	18	45298145	T	TA	0.1269	0.065865	0.008399	1.068	[1.051-1.086]	4.43e-15	14.353	790694	2	++?	0.174863	Known	rs35633432	MODIFIER	Intron	SLC14A2	ENSG00000132874	ENST00000586448	NA	NA	0.18738
Phe_367_8	Sense Organs	Hypermetropia	Binary	EUR	18:49364655-50407375	18	49907375	G	C	0.1255	-0.051284	0.009238	0.95	[0.933-0.967]	2.83e-8	7.548	1207814	3	---	0.062594	Known	rs55754534	MODIFIER	Intron	MYO5B	ENSG00000167306	ENST00000285039	NA	NA	0.3991
Phe_367_8	Sense Organs	Hypermetropia	Binary	EUR	22:45467859-46482906	22	45967859	A	G	0.3986	-0.039127	0.006342	0.962	[0.950-0.974]	6.85e-10	9.164	1207814	3	-+-	0.15499	Known	rs10453441	MODIFIER	Intron	WNT7B	ENSG00000188064	ENST00000339464	NA	NA	0.71879
Phe_367_9	Sense Organs	Blindness and low vision	Binary	EUR	1:195717205-197840492	1	196721814	C	CTT	0.3961	-0.188134	0.010654	0.829	[0.811-0.846]	8.75e-70	69.058	822098	2	--?	0.65546	Known	rs33956114	MODIFIER	Intron	CFH	ENSG00000000971	ENST00000367429	NA	NA	0.20992
Phe_367_9	Sense Organs	Blindness and low vision	Binary	EUR	4:102333242-103660938	4	103160938	T	C	0.0059	0.398791	0.072122	1.49	[1.294-1.716]	3.21e-8	7.493	844821	2	+?+	0.94737	Known	rs75810911	MODIFIER	Intron	CENPE	ENSG00000138778	ENST00000265148	NA	NA	0.41895
Phe_367_9	Sense Organs	Blindness and low vision	Binary	EUR	6:31376907-33158698	6	31926578	C	T	0.1103	-0.135148	0.01736	0.874	[0.844-0.904]	6.97e-15	14.157	1240084	3	--+	0.003391	Known	rs556679	MODIFIER	Upstream gene	C2	ENSG00000166278	ENST00000299367	NA	NA	0.56629
Phe_367_9	Sense Organs	Blindness and low vision	Binary	EUR	10:121832340-123036136	10	122455695	T	C	0.2224	0.222416	0.011737	1.249	[1.221-1.278]	4.42e-80	79.355	1240084	3	+++	0.087084	Known	rs36212733	MODIFIER	Intron	ARMS2	ENSG00000254636	ENST00000528446	NA	NA	0.2388
Phe_367_9	Sense Organs	Blindness and low vision	Binary	EUR	10:126796392-127796392	10	127296392	C	T	4e-04	1.06684	0.19334	2.906	[1.990-4.245]	3.43e-8	7.465	1240084	3	+++	0.275045	Novel	rs181831248	MODIFIER	Intron	DOCK1	ENSG00000150760	ENST00000623213	NA	NA	0.79532
Phe_367_9	Sense Organs	Blindness and low vision	Binary	EUR	16:15054663-16054663	16	15554663	C	CT	0.5358	0.060462	0.010975	1.062	[1.040-1.085]	3.61e-8	7.443	844821	2	+?+	0.364577	Known	rs55937169	MODIFIER	Intron	BMERB1	ENSG00000166780	ENST00000300006	NA	NA	0.58918
Phe_367_9	Sense Organs	Blindness and low vision	Binary	EUR	19:44406745-45412678	19	44912678	G	T	0.1353	-0.095017	0.016245	0.909	[0.881-0.939]	4.95e-9	8.306	1240084	3	--+	0.015101	Novel	rs7256200	MODIFIER	Upstream gene	APOC1	ENSG00000130208	ENST00000592535	NA	NA	0.46735
Phe_367_9	Sense Organs	Blindness and low vision	Binary	EUR	19:6216268-7218376	19	6718376	G	C	0.2036	0.073481	0.011913	1.076	[1.051-1.102]	6.91e-10	9.161	1240084	3	+++	0.880239	Known	rs2230199	MODERATE	Missense	C3	ENSG00000125730	ENST00000245907	c.304C>G	p.Arg102Gly	0.75153
Phe_368	Sense Organs	Visual disturbances	Binary	AFR	3:61647309-62647309	3	62147309	A	T	0.0407	0.203703	0.035793	1.226	[1.143-1.315]	1.26e-8	7.899	112131	2	++	0.792213	Novel	rs6791767	MODIFIER	Intron	PTPRG	ENSG00000144724	ENST00000474889	NA	NA	0.99877
Phe_368	Sense Organs	Visual disturbances	Binary	AFR	4:47042379-48042379	4	47542379	A	G	0.801	-0.097547	0.017366	0.907	[0.877-0.938]	1.94e-8	7.712	112131	2	--	0.09395	Known	rs6846205	MODIFIER	Intron	ATP10D	ENSG00000145246	ENST00000273859	NA	NA	0.99562
Phe_368	Sense Organs	Visual disturbances	Binary	AFR	7:24351717-25351717	7	24851717	C	G	0.0451	-0.21256	0.037441	0.809	[0.751-0.870]	1.37e-8	7.864	112131	2	--	0.973732	Known	rs143672281	MODIFIER	Intron	OSBPL3	ENSG00000070882	ENST00000313367	NA	NA	0.99483
Phe_368	Sense Organs	Visual disturbances	Binary	EUR	17:81082224-82197618	17	81645371	A	G	0.6345	-0.043221	0.007083	0.958	[0.944-0.971]	1.05e-9	8.98	816295	2	--	0.733825	Known	rs6420484	MODERATE	Missense	TSPAN10	ENSG00000182612	ENST00000611590	c.416A>G	p.Tyr139Cys	0.08771
Phe_368_1	Sense Organs	Amblyopia	Binary	EUR	6:128998893-129998893	6	129498893	A	G	0.0965	0.168443	0.027329	1.183	[1.122-1.249]	7.11e-10	9.148	1258850	3	+++	0.207472	Known	rs12193446	MODIFIER	Intron	LAMA2	ENSG00000196569	ENST00000421865	NA	NA	0.99964
Phe_368_1	Sense Organs	Amblyopia	Binary	EUR	11:118845432-119965365	11	119345432	C	A	0.0058	0.538498	0.085632	1.713	[1.449-2.027]	3.21e-10	9.494	1258850	3	+++	0.745344	Known	rs150902999	MODERATE	Missense	MFRP	ENSG00000235718	ENST00000619721	c.629G>T	p.Gly210Val	0.91481
Phe_368_1	Sense Organs	Amblyopia	Binary	EUR	11:88678528-89701920	11	89201920	C	T	0.3084	0.094584	0.01698	1.099	[1.063-1.136]	2.54e-8	7.595	1258850	3	+++	0.420287	Novel	rs12285584	MODIFIER	Intron	TYR	ENSG00000077498	ENST00000263321	NA	NA	0.46999
Phe_368_1	Sense Organs	Amblyopia	Binary	EUR	12:6345700-7388644	12	6888644	A	G	0.0723	-0.210917	0.034147	0.81	[0.757-0.866]	6.54e-10	9.184	1258850	3	---	0.873102	Novel	rs112947941	MODIFIER	Downstream gene	RPL13P5	ENSG00000240370	ENST00000441655	NA	NA	0.54921
Phe_368_1	Sense Organs	Amblyopia	Binary	EUR	15:27485101-28589743	15	27985101	C	T	0.0055	0.593496	0.087775	1.81	[1.524-2.150]	1.37e-11	10.865	1258850	3	+-+	0.086863	Known	rs121918166	MODERATE	Missense	OCA2	ENSG00000104044	ENST00000354638	c.1327G>A	p.Val443Ile	0.95914
Phe_368_1	Sense Organs	Amblyopia	Binary	EUR	15:34206533-35217674	15	34716134	A	G	0.4162	-0.093187	0.016194	0.911	[0.883-0.940]	8.69e-9	8.061	1258850	3	---	0.667211	Novel	rs685352	MODIFIER	Intergenic	-	-	-	NA	NA	0.15661
Phe_368_1	Sense Organs	Amblyopia	Binary	EUR	15:78250394-79306803	15	78781952	C	T	0.3854	0.096278	0.016238	1.101	[1.067-1.137]	3.04e-9	8.516	1258850	3	+++	0.940672	Known	rs4887109	MODIFIER	Intron	ADAMTS7	ENSG00000136378	ENST00000388820	NA	NA	0.04247
Phe_368_1	Sense Organs	Amblyopia	Binary	EUR	17:81017760-82220657	17	81639794	T	C	0.6259	-0.202075	0.016521	0.817	[0.791-0.844]	2.11e-34	33.675	1258850	3	---	0.041334	Known	rs9747347	MODIFIER	Upstream gene	NPLOC4	ENSG00000182446	ENST00000331134	NA	NA	0.15477
Phe_369_5	Sense Organs	Conjunctivitis, infectious	Binary	EUR	1:92925939-93925939	1	93425939	T	C	0.0133	0.153191	0.026734	1.166	[1.106-1.228]	1.00e-8	7.999	835368	2	++?	0.301688	Known	rs190174465	MODIFIER	Intergenic	-	-	-	NA	NA	0.86365
Phe_369_5	Sense Organs	Conjunctivitis, infectious	Binary	EUR	2:101585948-103091500	2	102297182	A	AAAAC	0.1462	-0.094537	0.011982	0.91	[0.889-0.931]	3.02e-15	14.519	818075	2	?--	0.888445	Known	rs34395902	MODIFIER	Intergenic	-	-	-	NA	NA	0.89092
Phe_369_5	Sense Organs	Conjunctivitis, infectious	Binary	EUR	2:27882012-28882012	2	28382012	A	G	0.5486	0.04221	0.007721	1.043	[1.027-1.059]	4.58e-8	7.339	1244789	3	+++	0.256667	Known	rs906805	MODIFIER	Downstream gene	FOSL2-AS1	ENSG00000229951	ENST00000445878	NA	NA	0.21335
Phe_369_5	Sense Organs	Conjunctivitis, infectious	Binary	EUR	2:7798563-8811571	2	8301605	C	G	0.3057	-0.050811	0.008032	0.95	[0.936-0.966]	2.51e-10	9.599	1244789	3	---	0.225666	Known	rs13416555	MODIFIER	Intron	LINC00299	ENSG00000236790	ENST00000430192	NA	NA	0.25206
Phe_369_5	Sense Organs	Conjunctivitis, infectious	Binary	EUR	3:4334002-5334002	3	4834002	C	T	0.036	0.102862	0.018047	1.108	[1.070-1.148]	1.20e-8	7.921	1244789	3	++-	0.777675	Known	rs114305493	MODIFIER	Intron	ITPR1	ENSG00000150995	ENST00000649015	NA	NA	0.99728
Phe_369_5	Sense Organs	Conjunctivitis, infectious	Binary	EUR	4:38281338-39308639	4	38806210	G	GT	0.1316	-0.095294	0.014553	0.909	[0.884-0.935]	5.83e-11	10.234	818075	2	?--	0.825412	Known	rs11464936	MODIFIER	Upstream gene	TLR1	ENSG00000174125	ENST00000308979	NA	NA	0.46249
Phe_369_5	Sense Organs	Conjunctivitis, infectious	Binary	EUR	5:110569301-111634439	5	111072304	C	T	0.3297	0.048943	0.008135	1.05	[1.034-1.067]	1.78e-9	8.749	1244789	3	++-	0.003012	Known	rs1898671	MODIFIER	Intron	TSLP	ENSG00000145777	ENST00000344895	NA	NA	0.24256
Phe_369_5	Sense Organs	Conjunctivitis, infectious	Binary	EUR	6:30847372-33329584	6	32618599	A	G	0.3682	-0.060292	0.007866	0.941	[0.927-0.956]	1.79e-14	13.747	1244789	3	---	0.515376	Known	rs11755689	MODIFIER	Intergenic	-	-	-	NA	NA	0.35657
Phe_369_5	Sense Organs	Conjunctivitis, infectious	Binary	EUR	11:118227513-119374569	11	118808756	CAACT	C	0.6719	0.061378	0.009321	1.063	[1.044-1.083]	4.55e-11	10.342	818075	2	?++	0.993201	Known	rs147808567	MODIFIER	Intergenic	-	-	-	NA	NA	0.26955
Phe_369_5	Sense Organs	Conjunctivitis, infectious	Binary	EUR	11:75925438-77091029	11	76584554	G	A	0.434	0.050443	0.007605	1.052	[1.036-1.068]	3.29e-11	10.483	1244789	3	++-	0.061105	Known	rs11236791	MODIFIER	Intergenic	-	-	-	NA	NA	0.11813
Phe_370_1	Sense Organs	Corneal ulcer	Binary	EUR	2:224015956-225015956	2	224515956	C	T	0.0037	0.572312	0.090027	1.772	[1.486-2.114]	2.06e-10	9.687	847206	2	-+?	0.419438	Known	rs546617538	MODIFIER	Intron	CUL3	ENSG00000036257	ENST00000264414	NA	NA	0.99805
Phe_370_1	Sense Organs	Corneal ulcer	Binary	EUR	2:225673677-228183356	2	227208153	G	A	0.1026	0.332339	0.023249	1.394	[1.332-1.459]	2.36e-46	45.627	1256466	3	+++	0.003883	Known	rs4533464	MODIFIER	Intron	COL4A3	ENSG00000169031	ENST00000396578	NA	NA	0.33214
Phe_370_1	Sense Organs	Corneal ulcer	Binary	EUR	6:31872293-33424107	6	32605785	T	C	0.1654	0.179237	0.022136	1.196	[1.146-1.249]	5.63e-16	15.25	1256466	3	+++	0.283249	Known	rs602457	MODIFIER	Intergenic	-	-	-	NA	NA	0.13792
Phe_370_1	Sense Organs	Corneal ulcer	Binary	EUR	15:82686448-83686448	15	83186448	A	G	0.0113	0.3484	0.06355	1.417	[1.251-1.605]	4.20e-8	7.377	847206	2	++?	0.08581	Known	rs142520538	MODIFIER	Intron	HDGFL3	ENSG00000166503	ENST00000299633	NA	NA	0.62002
Phe_370_1	Sense Organs	Corneal ulcer	Binary	EUR	15:84195537-85195537	15	84695537	A	C	0.0094	0.354875	0.06345	1.426	[1.259-1.615]	2.23e-8	7.651	847206	2	++?	0.710219	Known	rs542898561	MODIFIER	Intron	SEC11A	ENSG00000140612	ENST00000268220	NA	NA	0.58625
Phe_371	Sense Organs	Inflammation of the eye	Binary	EUR	2:159795238-160795238	2	160295238	A	G	0.0013	0.610115	0.110651	1.841	[1.482-2.286]	3.51e-8	7.455	813296	2	++	0.92879	Known	rs150015973	MODIFIER	Intron	RBMS1	ENSG00000153250	ENST00000348849	NA	NA	0.99168
Phe_371	Sense Organs	Inflammation of the eye	Binary	EUR	6:30716130-31990975	6	31408787	T	A	0.0429	0.160886	0.015981	1.175	[1.138-1.212]	7.70e-24	23.113	813296	2	++	0.002004	Known	rs148015908	MODIFIER	Intron	MICA	ENSG00000204520	ENST00000449934	NA	NA	0.11646
Phe_371	Sense Organs	Inflammation of the eye	Binary	EUR	16:89116880-90544390	16	89919709	C	T	0.0934	0.074693	0.011879	1.078	[1.053-1.103]	3.22e-10	9.492	813296	2	++	0.31183	Known	rs1805007	MODIFIER	Upstream gene	TUBB3	ENSG00000258947	ENST00000315491	NA	NA	0.09829
Phe_371	Sense Organs	Inflammation of the eye	Binary	EUR	17:47932346-48954932	17	48448941	A	C	0.3611	-0.042783	0.007045	0.958	[0.945-0.971]	1.26e-9	8.901	813296	2	--	0.425025	Known	rs4794678	MODIFIER	Intergenic	-	-	-	NA	NA	0.12329
Phe_371_1	Sense Organs	Uveitis, noninfectious or NOS	Binary	EUR	6:30231978-33158953	6	31357491	T	G	0.0423	1.01905	0.0399	2.771	[2.562-2.996]	7.06e-144	143.151	857916	2	++	0.007053	Known	rs185937162	MODIFIER	Upstream gene	HLA-B	ENSG00000234745	ENST00000412585	NA	NA	0.62763
Phe_371_2	Sense Organs	Conjunctivitis, noninfectious	Binary	EUR	15:27611713-28750810	15	28111713	C	T	0.8089	0.122124	0.018418	1.13	[1.090-1.171]	3.34e-11	10.476	814175	2	++	0.176094	Known	rs1129038	MODIFIER	3'UTR	HERC2	ENSG00000128731	ENST00000261609	NA	NA	0.67432
Phe_371_3	Sense Organs	Inflammation of eyelids	Binary	EUR	2:19074244-20074244	2	19574244	G	C	0.6341	0.04504	0.008258	1.046	[1.029-1.063]	4.92e-8	7.308	818533	2	+-	0.042838	Known	rs1834792	MODIFIER	Intergenic	-	-	-	NA	NA	0.3348
Phe_371_3	Sense Organs	Inflammation of eyelids	Binary	EUR	5:131754694-133224891	5	132649822	CA	C	0.2547	-0.066258	0.010485	0.936	[0.917-0.955]	2.63e-10	9.58	818533	2	--	0.486066	Known	rs111692274	MODIFIER	Downstream gene	RAD50	ENSG00000113522	ENST00000378823	NA	NA	0.09776
Phe_371_3	Sense Organs	Inflammation of eyelids	Binary	EUR	15:27618913-28618913	15	28118913	A	G	0.8333	0.060484	0.01102	1.062	[1.040-1.086]	4.05e-8	7.392	818533	2	++	0.460597	Known	rs7494942	MODIFIER	Intron	HERC2	ENSG00000128731	ENST00000261609	NA	NA	0.21108
Phe_371_3	Sense Organs	Inflammation of eyelids	Binary	EUR	16:89116880-90544390	16	89919709	C	T	0.0933	0.088853	0.013486	1.093	[1.064-1.122]	4.44e-11	10.352	818533	2	++	0.198356	Known	rs1805007	MODIFIER	Upstream gene	TUBB3	ENSG00000258947	ENST00000315491	NA	NA	0.2941
Phe_371_3	Sense Organs	Inflammation of eyelids	Binary	EUR	17:47932346-49086488	17	48452202	C	T	0.3083	-0.051089	0.008365	0.95	[0.935-0.966]	1.01e-9	8.995	818533	2	--	0.873207	Known	rs7209010	MODIFIER	Intergenic	-	-	-	NA	NA	0.13183
Phe_372	Sense Organs	Disorders of conjunctiva	Binary	EUR	2:65810212-66877347	2	66343999	TA	T	0.3434	0.081914	0.012848	1.085	[1.058-1.113]	1.82e-10	9.739	1223607	3	+++	0.258076	Known	rs5831805	MODIFIER	Intergenic	-	-	-	NA	NA	0.11588
Phe_372	Sense Organs	Disorders of conjunctiva	Binary	AFR	5:35213944-36213944	5	35713944	GTAT	G	0.5376	0.134404	0.024537	1.144	[1.090-1.200]	4.31e-8	7.365	120831	2	+-	0.005602	Novel	rs370862856	MODIFIER	Intron	SPEF2	ENSG00000152582	ENST00000356031	NA	NA	0.93944
Phe_372	Sense Organs	Disorders of conjunctiva	Binary	EUR	6:2075349-3077840	6	2577840	A	G	0.3831	-0.071589	0.01246	0.931	[0.908-0.954]	9.16e-9	8.038	1223607	3	---	0.96056	Novel	rs1772961	MODIFIER	Intergenic	-	-	-	NA	NA	0.23465
Phe_372	Sense Organs	Disorders of conjunctiva	Binary	EUR	8:76642782-77642782	8	77142782	G	T	0.0017	1.53048	0.279271	4.62	[2.673-7.987]	4.25e-8	7.372	790511	2	?++	0.960782	Novel	rs187839575	MODIFIER	Intergenic	-	-	-	NA	NA	0.99607
Phe_372	Sense Organs	Disorders of conjunctiva	Binary	EUR	10:86120077-87120077	10	86620077	A	G	0.1378	0.116878	0.019721	1.124	[1.081-1.168]	3.09e-9	8.51	843094	2	+?+	0.678812	Known	rs9731459	MODIFIER	Intergenic	-	-	-	NA	NA	0.71391
Phe_372	Sense Organs	Disorders of conjunctiva	Binary	EUR	11:31128761-32269551	11	31753848	T	C	0.5097	0.072801	0.012244	1.076	[1.050-1.102]	2.75e-9	8.561	1223607	3	+++	0.369042	Known	rs7948834	MODIFIER	Intron	ELP4	ENSG00000109911	ENST00000640961	NA	NA	0.17405
Phe_372	Sense Organs	Disorders of conjunctiva	Binary	EUR	12:27810910-28883406	12	28346942	C	T	0.4443	0.067286	0.012183	1.07	[1.044-1.095]	3.33e-8	7.477	1223607	3	+++	0.230542	Novel	rs11049546	MODIFIER	Intron	CCDC91	ENSG00000123106	ENST00000536442	NA	NA	0.02872
Phe_372	Sense Organs	Disorders of conjunctiva	Binary	EUR	15:46100045-47105179	15	46605179	C	T	0.0131	0.313473	0.056118	1.368	[1.226-1.527]	2.32e-8	7.634	1223607	3	+++	0.232457	Known	rs554035	MODIFIER	Intron	-	ENSG00000287704	ENST00000686120	NA	NA	0.26641
Phe_374	Sense Organs	Other disorders of eyelids	Binary	EUR	1:170162733-171172855	1	170662733	A	T	0.1094	0.069136	0.012506	1.072	[1.046-1.098]	3.23e-8	7.49	841291	2	+-	0.000228	Known	rs112604242	MODIFIER	Upstream gene	PRRX1	ENSG00000116132	ENST00000239461	NA	NA	0.06424
Phe_374	Sense Organs	Other disorders of eyelids	Binary	EUR	2:55265005-56434734	2	55812900	A	T	0.1273	0.101327	0.011829	1.107	[1.081-1.133]	1.07e-17	16.97	841291	2	++	0.75673	Known	rs10207635	MODIFIER	Intergenic	-	-	-	NA	NA	0.34219
Phe_374	Sense Organs	Other disorders of eyelids	Binary	EUR	7:73497841-74608420	7	74077705	A	G	0.0925	-0.094254	0.014854	0.91	[0.884-0.937]	2.22e-10	9.654	841291	2	--	0.658759	Known	rs78808004	MODIFIER	Intergenic	-	-	-	NA	NA	0.576
Phe_374	Sense Organs	Other disorders of eyelids	Binary	EUR	10:117455905-118624644	10	118063926	A	G	0.2409	-0.104081	0.009192	0.901	[0.885-0.918]	1.01e-29	28.996	841291	2	--	0.000197	Known	rs10886198	MODIFIER	Intron	CASC2	ENSG00000177640	ENST00000435944	NA	NA	0.99933
Phe_374	Sense Organs	Other disorders of eyelids	Binary	EUR	12:84682714-85728156	12	85182714	G	A	0.1712	0.061212	0.010431	1.063	[1.042-1.085]	4.40e-9	8.356	841291	2	++	0.133096	Known	rs11609649	MODIFIER	Intron	LRRIQ1	ENSG00000133640	ENST00000393217	NA	NA	0.63699
Phe_374	Sense Organs	Other disorders of eyelids	Binary	EUR	16:89169749-90526667	16	89728952	C	T	0.0841	0.089655	0.014639	1.094	[1.063-1.126]	9.10e-10	9.041	841291	2	++	0.148802	Known	rs79139787	MODIFIER	Intron	ZNF276	ENSG00000158805	ENST00000443381	NA	NA	0.39758
Phe_374	Sense Organs	Other disorders of eyelids	Binary	EUR	21:27681802-28852570	21	28203182	G	A	0.5351	-0.044969	0.007892	0.956	[0.941-0.971]	1.21e-8	7.917	841291	2	--	0.632203	Novel	rs28791557	MODIFIER	Intron	LINC01695	ENSG00000236532	ENST00000453420	NA	NA	0.02211
Phe_374_1	Sense Organs	Ectropion or entropion	Binary	EUR	2:55270413-56375609	2	55834678	T	C	0.0728	0.174368	0.029488	1.19	[1.124-1.261]	3.36e-9	8.474	854796	2	++	0.030141	Novel	rs10187329	MODIFIER	Intergenic	-	-	-	NA	NA	0.21723
Phe_374_1	Sense Organs	Ectropion or entropion	Binary	EUR	6:1-896321	6	396321	C	T	0.1883	0.123776	0.021564	1.132	[1.085-1.181]	9.47e-9	8.024	854796	2	++	0.094145	Novel	rs12203592	MODIFIER	Intron	IRF4	ENSG00000137265	ENST00000380956	NA	NA	0.99574
Phe_374_1	Sense Organs	Ectropion or entropion	Binary	EUR	16:89148436-90556154	16	89919709	C	T	0.0929	0.180454	0.025835	1.198	[1.139-1.260]	2.85e-12	11.545	854796	2	++	0.055175	Known	rs1805007	MODIFIER	Upstream gene	TUBB3	ENSG00000258947	ENST00000315491	NA	NA	0.10728
Phe_374_3	Sense Organs	Ptosis of eyelid	Binary	EUR	5:107426013-108426013	5	107926013	T	A	0.339	0.076334	0.013943	1.079	[1.050-1.109]	4.38e-8	7.358	854846	2	++	0.417004	Known	rs1433054	MODIFIER	Intron	FBXL17	ENSG00000145743	ENST00000542267	NA	NA	0.53463
Phe_374_3	Sense Organs	Ptosis of eyelid	Binary	EUR	8:98374574-99374574	8	98874574	T	C	0.0962	0.117981	0.021603	1.125	[1.079-1.174]	4.73e-8	7.326	854846	2	++	0.533115	Novel	rs6994994	MODIFIER	Downstream gene	STK3	ENSG00000104375	ENST00000523960	NA	NA	0.04235
Phe_374_3	Sense Organs	Ptosis of eyelid	Binary	EUR	10:117455905-118601768	10	118063926	A	G	0.2409	-0.135963	0.015377	0.873	[0.847-0.900]	9.40e-19	18.027	854846	2	--	0.69208	Known	rs10886198	MODIFIER	Intron	CASC2	ENSG00000177640	ENST00000435944	NA	NA	0.85035
Phe_374_3	Sense Organs	Ptosis of eyelid	Binary	EUR	14:62817663-63817663	14	63317663	G	A	0.0406	0.192208	0.032668	1.212	[1.137-1.292]	4.01e-9	8.397	854846	2	++	0.107124	Novel	rs34096978	MODERATE	Missense	GPHB5	ENSG00000179600	ENST00000621500	c.187C>T	p.Arg63Cys	0.98862
Phe_374_3	Sense Organs	Ptosis of eyelid	Binary	EUR	17:70976022-71976022	17	71476022	A	C	0.7735	0.10385	0.016561	1.109	[1.074-1.146]	3.59e-10	9.445	854846	2	++	0.974547	Known	rs12941198	MODIFIER	Intergenic	-	-	-	NA	NA	0.96967
Phe_375	Sense Organs	Disorders of lacrimal system	Binary	EUR	6:31751007-33213500	6	32619054	C	T	0.2994	-0.075288	0.011696	0.927	[0.906-0.949]	1.22e-10	9.914	1251932	3	---	0.504057	Known	rs13191810	MODIFIER	Intergenic	-	-	-	NA	NA	0.5273
Phe_375	Sense Organs	Disorders of lacrimal system	Binary	AFR	9:11218583-12226163	9	11719161	A	T	0.069	0.582176	0.099165	1.79	[1.474-2.174]	4.34e-9	8.363	127417	2	++	0.207793	Known	rs112698981	MODIFIER	Intron	-	ENSG00000285784	ENST00000649122	NA	NA	0.22933
Phe_377	Sense Organs	Disorders of optic nerve and visual pathways	Binary	EUR	1:21035272-22035272	1	21535272	A	G	0.3965	0.07825	0.012784	1.081	[1.055-1.109]	9.30e-10	9.031	1262857	3	+++	0.698649	Novel	rs10799703	MODIFIER	Intron	ALPL	ENSG00000162551	ENST00000374840	NA	NA	0.93833
Phe_377	Sense Organs	Disorders of optic nerve and visual pathways	Binary	EUR	2:55259933-56398563	2	55805864	C	T	0.2303	0.111591	0.01451	1.118	[1.087-1.150]	1.46e-14	13.834	1262857	3	++-	0.186389	Known	rs12615158	MODIFIER	Intergenic	-	-	-	NA	NA	0.50493
Phe_377	Sense Organs	Disorders of optic nerve and visual pathways	Binary	EUR	5:151778240-152876455	5	152304009	T	G	0.4654	-0.074847	0.012549	0.928	[0.905-0.951]	2.46e-9	8.61	1262857	3	---	0.755529	Novel	rs61460223	MODIFIER	Intergenic	-	-	-	NA	NA	0.01486
Phe_377	Sense Organs	Disorders of optic nerve and visual pathways	Binary	EUR	9:21474219-22621350	9	22049483	C	CTT	0.5731	-0.113182	0.012613	0.893	[0.871-0.915]	2.87e-19	18.542	1262857	3	---	0.161084	Known	rs34713115	MODIFIER	Intron	CDKN2B-AS1	ENSG00000240498	ENST00000650946	NA	NA	0.22783
Phe_377	Sense Organs	Disorders of optic nerve and visual pathways	Binary	EUR	14:59822458-61387277	14	60490561	C	T	0.6333	0.098712	0.012955	1.104	[1.076-1.132]	2.54e-14	13.594	1262857	3	+++	0.571584	Known	rs2093210	MODIFIER	Upstream gene	C14orf39	ENSG00000179008	ENST00000321731	NA	NA	0.17308
Phe_377_1	Sense Organs	Optic atrophy	Binary	EUR	2:55305864-56305864	2	55805864	C	T	0.2306	0.125484	0.022797	1.134	[1.084-1.186]	3.70e-8	7.431	855449	2	++	0.296445	Novel	rs12615158	MODIFIER	Intergenic	-	-	-	NA	NA	0.2338
Phe_377_3	Sense Organs	Optic neuritis/neuropathy	Binary	EUR	2:55228487-56467638	2	55805864	C	T	0.2341	0.226343	0.024284	1.254	[1.196-1.315]	1.16e-20	19.937	857171	2	++	0.28442	Novel	rs12615158	MODIFIER	Intergenic	-	-	-	NA	NA	0.49072
Phe_377_3	Sense Organs	Optic neuritis/neuropathy	Binary	EUR	9:21496624-22585720	9	22049483	C	CTT	0.5697	-0.162054	0.021406	0.85	[0.815-0.887]	3.72e-14	13.43	857171	2	--	0.737489	Known	rs34713115	MODIFIER	Intron	CDKN2B-AS1	ENSG00000240498	ENST00000650946	NA	NA	0.17259
Phe_377_3	Sense Organs	Optic neuritis/neuropathy	Binary	EUR	14:59822458-61219545	14	60419432	T	C	0.3948	-0.157754	0.02204	0.854	[0.818-0.892]	8.21e-13	12.086	857171	2	--	0.408922	Known	rs1272131	MODIFIER	Intron	C14orf39	ENSG00000179008	ENST00000498565	NA	NA	0.1197
Phe_378	Sense Organs	Strabismus and other disorders of binocular eye movements	Binary	EUR	17:81142628-82154130	17	81642628	G	A	0.5216	-0.065171	0.011258	0.937	[0.916-0.958]	7.09e-9	8.15	1246536	3	---	0.505696	Known	rs9912071	MODIFIER	Intron	TSPAN10	ENSG00000182612	ENST00000611590	NA	NA	0.14216
Phe_378_1	Sense Organs	Strabismus (not specified as paralytic)	Binary	EUR	7:1494382-2544147	7	2003554	AG	A	0.3512	0.061904	0.011159	1.064	[1.041-1.087]	2.90e-8	7.538	1255968	3	+++	0.102145	Known	rs112027685	MODIFIER	Intron	MAD1L1	ENSG00000002822	ENST00000265854	NA	NA	0.07645
Phe_378_1	Sense Organs	Strabismus (not specified as paralytic)	Binary	EUR	17:81059543-82219522	17	81648542	A	G	0.6225	-0.085598	0.010903	0.918	[0.899-0.938]	4.13e-15	14.384	1255968	3	---	0.434619	Known	rs7405453	MODIFIER	Downstream gene	PDE6G	ENSG00000185527	ENST00000331056	NA	NA	0.17628
Phe_378_5	Sense Organs	Paralytic strabismus	Binary	EUR	20:59879640-60879640	20	60379640	TG	T	0.3684	0.168016	0.030171	1.183	[1.115-1.255]	2.57e-8	7.591	860561	2	+?+	0.380069	Known	rs55865395	MODIFIER	Intron	MIR646HG	ENSG00000228340	ENST00000659856	NA	NA	0.99049
Phe_379	Sense Organs	Other disorders of eye	Binary	EUR	14:33527546-34527551	14	34027546	AG	A	0.2133	-0.044425	0.007838	0.957	[0.942-0.971]	1.45e-8	7.84	819663	2	-+	0.016254	Known	rs371392953	MODIFIER	Intron	EGLN3	ENSG00000129521	ENST00000551935	NA	NA	0.4623
Phe_379_2	Sense Organs	Disorders of vitreous body	Binary	EUR	2:226416884-227540223	2	227025067	T	G	0.4426	-0.039513	0.006247	0.961	[0.950-0.973]	2.53e-10	9.597	1238196	3	---	0.768498	Novel	rs1917123	MODIFIER	Intron	COL4A4	ENSG00000081052	ENST00000396625	NA	NA	0.05194
Phe_379_2	Sense Organs	Disorders of vitreous body	Binary	EUR	3:28889252-29905461	3	29405461	T	C	0.5091	-0.040559	0.006187	0.96	[0.949-0.972]	5.54e-11	10.256	1238196	3	--+	0.058412	Known	rs4680827	MODIFIER	Intron	RBMS3	ENSG00000144642	ENST00000383767	NA	NA	0.99454
Phe_379_2	Sense Organs	Disorders of vitreous body	Binary	EUR	6:31905601-33368664	6	32663671	A	G	0.4174	0.07532	0.011044	1.078	[1.055-1.102]	9.10e-12	11.041	823721	2	?++	0.330035	Known	rs9274258	MODIFIER	Intron	HLA-DQB1	ENSG00000179344	ENST00000434651	NA	NA	0.49712
Phe_379_2	Sense Organs	Disorders of vitreous body	Binary	EUR	13:109802688-110802688	13	110302688	A	C	0.502	0.034572	0.006209	1.035	[1.023-1.048]	2.58e-8	7.589	1238196	3	++-	0.563074	Novel	rs7317591	MODIFIER	Intron	COL4A1	ENSG00000187498	ENST00000375820	NA	NA	0.98944
Phe_379_2	Sense Organs	Disorders of vitreous body	Binary	EUR	14:33526188-34541305	14	34027546	AG	A	0.2133	-0.058172	0.009113	0.943	[0.927-0.960]	1.73e-10	9.761	826612	2	-?-	0.327777	Known	rs371392953	MODIFIER	Intron	EGLN3	ENSG00000129521	ENST00000551935	NA	NA	0.3005
Phe_379_2	Sense Organs	Disorders of vitreous body	Binary	EUR	16:76973378-77973378	16	77473378	C	T	0.6771	0.037382	0.006742	1.038	[1.024-1.052]	2.95e-8	7.531	1238196	3	+++	0.53344	Novel	rs7206309	MODIFIER	Intergenic	-	-	-	NA	NA	0.29054
Phe_379_2	Sense Organs	Disorders of vitreous body	Binary	EUR	21:27612136-28632284	21	28119253	G	C	0.6398	-0.036209	0.006501	0.964	[0.952-0.977]	2.55e-8	7.593	1238196	3	---	0.584062	Novel	rs2776154	MODIFIER	Non coding transcript exon	LINC01695	ENSG00000236532	ENST00000453420	NA	NA	0.11359
Phe_379_3	Sense Organs	Aphakia and other disorders of lens	Binary	EUR	7:45673679-46674655	7	46174655	A	G	0.2675	0.099669	0.016338	1.105	[1.070-1.141]	1.06e-9	8.976	854411	2	++	0.67884	Novel	rs17172647	MODIFIER	Intergenic	-	-	-	NA	NA	0.58094
Phe_379_3	Sense Organs	Aphakia and other disorders of lens	Binary	EUR	9:113797146-114797146	9	114297146	A	T	0.8992	-0.150718	0.027098	0.86	[0.816-0.907]	2.67e-8	7.574	854411	2	--	0.871466	Novel	rs2636873	MODIFIER	Intron	COL27A1	ENSG00000196739	ENST00000356083	NA	NA	0.99299
Phe_379_3	Sense Organs	Aphakia and other disorders of lens	Binary	EUR	11:1-686604	11	186604	T	C	0.8592	-0.156876	0.026181	0.855	[0.812-0.900]	2.07e-9	8.683	854411	2	--	0.006701	Known	rs7124615	MODIFIER	Downstream gene	-	ENSG00000255229	ENST00000527297	NA	NA	0.97781
Phe_379_4	Sense Organs	Anomalies of pupillary function	Binary	EUR	5:20786371-21786371	5	21286371	G	T	0.8548	-0.227639	0.039143	0.796	[0.738-0.860]	6.04e-9	8.219	1267057	3	---	0.869329	Novel	rs3870964	MODIFIER	Intergenic	-	-	-	NA	NA	0.1988
Phe_379_5	Sense Organs	Disorders of iris and ciliary body	Binary	EUR	6:30908805-31922588	6	31422588	T	TAC	0.062	0.438667	0.075794	1.551	[1.337-1.799]	7.14e-9	8.146	802228	2	?++	0.201756	Novel	rs202079042	MODIFIER	Intergenic	-	-	-	NA	NA	0.4339
Phe_379_5	Sense Organs	Disorders of iris and ciliary body	Binary	EUR	11:88595261-89742989	11	89178528	C	A	0.3117	0.127342	0.019829	1.136	[1.093-1.181]	1.34e-10	9.871	1247770	3	+-+	0.016491	Known	rs1042602	MODERATE	Missense	TYR	ENSG00000077498	ENST00000263321	c.575C>A	p.Ser192Tyr	0.5284
Phe_379_9	Sense Organs	Pain, swelling or discharge of eye	Binary	EUR	6:30892512-31938792	6	31393061	A	G	0.0849	0.279523	0.043596	1.322	[1.214-1.440]	1.44e-10	9.842	820692	2	?++	0.090088	Known	rs142740116	MODIFIER	Downstream gene	-	ENSG00000272221	ENST00000606743	NA	NA	0.3903
Phe_380_1	Sense Organs	Otitis externa	Binary	EUR	6:29442965-30442965	6	29942965	G	C	0.6943	-0.083961	0.014566	0.919	[0.894-0.946]	8.21e-9	8.086	850410	2	-+	0.058954	Known	rs78306866	MODERATE	Missense	HLA-A	ENSG00000206503	ENST00000376809	c.282G>C	p.Gln94His	0.80079
Phe_380_1	Sense Organs	Otitis externa	Binary	EUR	6:30910502-31962944	6	31412380	TGCTG	T	0.1027	0.114885	0.019292	1.122	[1.080-1.165]	2.60e-9	8.585	850410	2	++	0.034969	Known	rs138201170	HIGH	Frameshift	MICA	ENSG00000204520	ENST00000449934	c.953_956del	p.Gly318AlafsTer67	0.38026
Phe_380_1	Sense Organs	Otitis externa	Binary	EUR	6:32190847-33190847	6	32690847	G	A	0.6957	0.083078	0.015139	1.087	[1.055-1.119]	4.07e-8	7.39	850410	2	++	0.636374	Novel	rs2157051	MODIFIER	Intergenic	-	-	-	NA	NA	0.73148
Phe_380_1	Sense Organs	Otitis externa	Binary	EUR	10:5490698-6622369	10	6036590	G	A	0.1072	0.143905	0.018505	1.155	[1.114-1.197]	7.45e-15	14.128	850410	2	++	0.247384	Known	rs12722522	MODIFIER	Intron	IL2RA	ENSG00000134460	ENST00000379959	NA	NA	0.29177
Phe_380_4	Sense Organs	Impacted cerumen	Binary	EUR	1:170324869-171347594	1	170831676	A	AT	0.1439	0.054474	0.009779	1.056	[1.036-1.076]	2.54e-8	7.595	1227347	3	+++	0.9228	Known	rs35493259	MODIFIER	Intron	-	ENSG00000231424	ENST00000669750	NA	NA	0.03059
Phe_380_4	Sense Organs	Impacted cerumen	Binary	EUR	2:198319343-199523299	2	198887889	G	A	0.325	-0.045709	0.00731	0.955	[0.942-0.969]	4.03e-10	9.395	1227347	3	--+	0.046096	Known	rs1917932	MODIFIER	Intron	-	ENSG00000231557	ENST00000456031	NA	NA	0.0464
Phe_380_4	Sense Organs	Impacted cerumen	Binary	EUR	3:99651455-100680147	3	100154473	C	T	0.3849	0.038712	0.006844	1.039	[1.026-1.054]	1.55e-8	7.811	1227347	3	+++	0.810902	Known	rs2130369	MODIFIER	Intron	CMSS1	ENSG00000184220	ENST00000421999	NA	NA	0.12639
Phe_380_4	Sense Organs	Impacted cerumen	Binary	EUR	4:153593391-155034632	4	154239272	A	AC	0.0085	0.285455	0.029046	1.33	[1.257-1.408]	8.56e-23	22.068	808120	2	++?	0.814605	Known	rs546143621	HIGH	Frameshift	DCHS2	ENSG00000197410	ENST00000357232	c.7389dup	p.Tyr2464ValfsTer15	0.93193
Phe_380_4	Sense Organs	Impacted cerumen	Binary	EUR	8:8798175-9808144	8	9301760	A	AG	0.6417	-0.070971	0.008326	0.931	[0.916-0.947]	1.54e-17	16.812	1227347	3	--+	0.100467	Known	rs5889273	MODIFIER	Intron	PPP1R3B-DT	ENSG00000248538	ENST00000523246	NA	NA	0.41216
Phe_380_4	Sense Organs	Impacted cerumen	Binary	EUR	9:3619707-4645781	9	4144387	G	C	0.3605	0.037925	0.006755	1.039	[1.025-1.052]	1.97e-8	7.705	1227347	3	++-	0.280831	Known	rs12341960	MODIFIER	Intron	GLIS3	ENSG00000107249	ENST00000381971	NA	NA	0.06237
Phe_380_4	Sense Organs	Impacted cerumen	Binary	EUR	10:101760476-102767502	10	102267502	T	TCAA	0.3741	0.039135	0.007084	1.04	[1.026-1.054]	3.31e-8	7.481	808120	2	++?	0.990276	Known	rs10682113	MODIFIER	Intron	GBF1	ENSG00000107862	ENST00000369983	NA	NA	0.04326
Phe_380_4	Sense Organs	Impacted cerumen	Binary	EUR	11:12535481-13681978	11	13110957	T	G	0.3675	-0.067808	0.007175	0.934	[0.921-0.948]	3.37e-21	20.472	1227347	3	---	0.172909	Known	rs7928742	MODIFIER	Intron	-	ENSG00000255558	ENST00000531136	NA	NA	0.48196
Phe_380_4	Sense Organs	Impacted cerumen	Binary	EUR	15:66217890-67234541	15	66731576	G	A	0.3437	0.041603	0.00741	1.042	[1.027-1.058]	1.97e-8	7.705	1227347	3	+++	0.089998	Novel	rs12916708	MODIFIER	Intron	SMAD6	ENSG00000137834	ENST00000288840	NA	NA	0.11825
Phe_380_4	Sense Organs	Impacted cerumen	Binary	EUR	17:69325452-70349659	17	69825452	T	G	0.4899	0.037818	0.006614	1.039	[1.025-1.052]	1.08e-8	7.967	1227347	3	+--	0.147121	Known	rs7215448	MODIFIER	Intron	LINC01483	ENSG00000227517	ENST00000591334	NA	NA	0.32787
Phe_380_4	Sense Organs	Impacted cerumen	Binary	EUR	20:46311367-47431442	20	46858178	C	T	0.2849	0.077937	0.00785	1.081	[1.065-1.098]	3.14e-23	22.504	1227347	3	+++	0.498054	Known	rs12481092	MODIFIER	Upstream gene	RN7SKP33	ENSG00000222874	ENST00000410942	NA	NA	0.99987
Phe_380_4	Sense Organs	Impacted cerumen	Binary	EUR	22:27445074-28501721	22	28001721	G	A	0.0139	0.190451	0.034316	1.21	[1.131-1.294]	2.86e-8	7.544	1227347	3	+++	0.913313	Known	rs7286215	MODIFIER	Intron	TTC28	ENSG00000100154	ENST00000397906	NA	NA	0.34952
Phe_381	Sense Organs	Otitis media and Eustachian tube disorders	Binary	EUR	3:59616941-60626931	3	60118301	A	C	0.1344	0.07579	0.013494	1.079	[1.051-1.108]	1.95e-8	7.71	836949	2	++	0.907291	Known	rs56334439	MODIFIER	Intron	FHIT	ENSG00000189283	ENST00000492590	NA	NA	0.28314
Phe_381	Sense Organs	Otitis media and Eustachian tube disorders	Binary	EUR	8:123173471-124244453	8	123700459	C	T	0.3586	-0.108806	0.009809	0.897	[0.880-0.914]	1.36e-28	27.865	836949	2	--	6.91e-05	Known	rs4581037	MODIFIER	Intron	ANXA13	ENSG00000104537	ENST00000419625	NA	NA	0.54998
Phe_381_1	Sense Organs	Otitis media	Binary	EUR	1:24465206-25465206	1	24965206	C	T	0.0125	0.26826	0.048712	1.308	[1.189-1.439]	3.65e-8	7.438	841484	2	++	0.798596	Novel	rs188468174	MODIFIER	Downstream gene	RUNX3-AS1	ENSG00000229162	ENST00000456316	NA	NA	0.94341
Phe_381_1	Sense Organs	Otitis media	Binary	EUR	8:123173471-124244453	8	123700459	C	T	0.3586	-0.115785	0.011525	0.891	[0.871-0.911]	9.53e-24	23.021	841484	2	--	9.42e-06	Known	rs4581037	MODIFIER	Intron	ANXA13	ENSG00000104537	ENST00000419625	NA	NA	0.49312
Phe_381_11	Sense Organs	Suppurative and unspecified otitis media	Binary	EUR	4:102151965-103151965	4	102651965	TTTAA	T	0.4873	0.06259	0.011446	1.065	[1.041-1.089]	4.54e-8	7.343	817609	2	?++	0.922471	Novel	rs33945021	MODIFIER	Intron	MANBA	ENSG00000109323	ENST00000647097	NA	NA	0.87009
Phe_381_11	Sense Organs	Suppurative and unspecified otitis media	Binary	EUR	5:43944132-44944165	5	44444165	G	A	0.1816	-0.064572	0.01179	0.937	[0.916-0.959]	4.33e-8	7.364	1245785	3	---	0.449168	Novel	rs58035824	MODIFIER	Intergenic	-	-	-	NA	NA	0.0545
Phe_381_11	Sense Organs	Suppurative and unspecified otitis media	Binary	EUR	6:29366244-30382937	6	29867141	A	C	0.7116	0.068954	0.012258	1.071	[1.046-1.097]	1.85e-8	7.732	817609	2	?++	0.271835	Known	rs3132723	MODIFIER	Downstream gene	HCP5B	ENSG00000281831	ENST00000630472	NA	NA	0.04981
Phe_381_11	Sense Organs	Suppurative and unspecified otitis media	Binary	EUR	6:32155686-33368824	6	32655686	A	G	0.4215	0.068153	0.011567	1.071	[1.047-1.095]	3.82e-9	8.419	817609	2	?+-	0.036215	Known	rs727939	MODIFIER	Downstream gene	HLA-DQB1	ENSG00000179344	ENST00000434651	NA	NA	0.34692
Phe_381_11	Sense Organs	Suppurative and unspecified otitis media	Binary	EUR	7:105518005-106537229	7	106018481	T	C	0.2063	0.071613	0.010464	1.074	[1.052-1.096]	7.71e-12	11.113	1245785	3	+++	0.256875	Known	rs114947103	MODIFIER	Intron	CDHR3	ENSG00000128536	ENST00000317716	NA	NA	0.66027
Phe_381_11	Sense Organs	Suppurative and unspecified otitis media	Binary	EUR	12:83597024-84614575	12	84114575	A	C	0.2925	0.055434	0.009661	1.057	[1.037-1.077]	9.58e-9	8.018	1245785	3	+++	0.383656	Novel	rs12322832	MODIFIER	Intron	-	ENSG00000289309	ENST00000689302	NA	NA	0.29829
Phe_381_11	Sense Organs	Suppurative and unspecified otitis media	Binary	EUR	16:10571685-11646997	16	11116590	G	A	0.3412	-0.054606	0.009433	0.947	[0.930-0.965]	7.09e-9	8.149	1245785	3	---	0.048388	Novel	rs12935413	MODIFIER	Intron	CLEC16A	ENSG00000038532	ENST00000409790	NA	NA	0.10465
Phe_381_11	Sense Organs	Suppurative and unspecified otitis media	Binary	EUR	17:71576413-72597174	17	72096818	T	C	0.2791	-0.056252	0.009832	0.945	[0.927-0.964]	1.06e-8	7.976	1245785	3	---	0.312657	Novel	rs1861496	MODIFIER	Downstream gene	LINC02097	ENSG00000226101	ENST00000419257	NA	NA	0.13007
Phe_381_11	Sense Organs	Suppurative and unspecified otitis media	Binary	EUR	22:19262002-20262002	22	19762002	A	G	0.6183	0.058774	0.009703	1.061	[1.041-1.081]	1.38e-9	8.859	1245785	3	++-	0.128146	Novel	rs1978060	MODIFIER	Intron	TBX1	ENSG00000184058	ENST00000649276	NA	NA	0.98383
Phe_381_2	Sense Organs	Eustachian tube disorders	Binary	EUR	8:123173471-124244453	8	123703961	C	T	0.2493	0.212261	0.019905	1.236	[1.189-1.286]	1.50e-26	25.823	856198	2	++	0.090909	Known	rs11786766	MODIFIER	Intron	ANXA13	ENSG00000104537	ENST00000419625	NA	NA	0.58233
Phe_383	Sense Organs	Otosclerosis	Binary	EUR	1:109425387-110434644	1	109933478	A	G	0.1642	0.225482	0.038816	1.253	[1.161-1.352]	6.28e-9	8.202	810982	2	++	0.945299	Novel	rs12133405	MODIFIER	Downstream gene	CSF1	ENSG00000184371	ENST00000329608	NA	NA	0.19809
Phe_383	Sense Organs	Otosclerosis	Binary	EUR	2:111226948-112329522	2	111732751	T	G	0.2006	0.195594	0.035247	1.216	[1.135-1.303]	2.87e-8	7.542	810982	2	++	0.383812	Known	rs72823439	MODIFIER	Intron	ANAPC1	ENSG00000153107	ENST00000643447	NA	NA	0.03217
Phe_383	Sense Organs	Otosclerosis	Binary	EUR	3:186114393-187133346	3	186624271	C	T	0.625	-0.185514	0.028203	0.831	[0.786-0.878]	4.77e-11	10.321	810982	2	--	0.051616	Known	rs13073106	MODIFIER	Downstream gene	AHSG	ENSG00000145192	ENST00000411641	NA	NA	0.22228
Phe_383	Sense Organs	Otosclerosis	Binary	EUR	3:52643260-53654353	3	53143260	A	G	0.1261	-0.249856	0.045253	0.779	[0.713-0.851]	3.36e-8	7.473	810982	2	--	0.918354	Novel	rs73087762	MODIFIER	Intergenic	-	-	-	NA	NA	0.09606
Phe_383	Sense Organs	Otosclerosis	Binary	EUR	4:54624787-55656736	4	55128147	T	G	0.2991	0.199015	0.029948	1.22	[1.151-1.294]	3.02e-11	10.519	810982	2	++	0.068664	Known	rs1551645	MODIFIER	Upstream gene	KDR	ENSG00000128052	ENST00000263923	NA	NA	0.09738
Phe_383	Sense Organs	Otosclerosis	Binary	EUR	4:87019949-88395387	4	87895387	C	A	0.0111	0.716881	0.110176	2.048	[1.650-2.542]	7.68e-11	10.114	810982	2	++	0.232495	Known	rs192701514	MODIFIER	Downstream gene	HSP90AB3P	ENSG00000183199	ENST00000505987	NA	NA	0.74879
Phe_383	Sense Organs	Otosclerosis	Binary	EUR	6:132450042-133794508	6	132985626	A	G	0.4654	0.181821	0.027734	1.199	[1.136-1.266]	5.53e-11	10.257	810982	2	++	0.065628	Known	rs271175	MODIFIER	Intron	LINC00326	ENSG00000231023	ENST00000670892	NA	NA	0.16141
Phe_383	Sense Organs	Otosclerosis	Binary	EUR	6:155287295-156287299	6	155787299	T	TGGATGTGC	0.7818	-0.182041	0.032913	0.834	[0.781-0.889]	3.18e-8	7.497	810982	2	--	0.438491	Known	rs5881154	MODIFIER	Intergenic	-	-	-	NA	NA	0.13058
Phe_383	Sense Organs	Otosclerosis	Binary	EUR	6:21380739-22396366	6	21896366	C	T	0.1069	0.263392	0.04313	1.301	[1.196-1.416]	1.02e-9	8.993	810982	2	++	0.199341	Novel	rs112659675	MODIFIER	Intron	CASC15	ENSG00000272168	ENST00000688254	NA	NA	0.18881
Phe_383	Sense Organs	Otosclerosis	Binary	EUR	6:27580665-28608133	6	28104279	TA	T	0.2183	0.186685	0.033764	1.205	[1.128-1.288]	3.22e-8	7.492	810982	2	++	0.4127	Novel	rs35024957	MODIFIER	Intron	ZSCAN16-AS1	ENSG00000269293	ENST00000660873	NA	NA	0.0126
Phe_383	Sense Organs	Otosclerosis	Binary	EUR	6:33180913-34254867	6	33719230	G	A	0.5377	0.178493	0.028482	1.195	[1.131-1.264]	3.68e-10	9.434	810982	2	++	0.27023	Known	rs942641	MODIFIER	Downstream gene	IP6K3	ENSG00000161896	ENST00000293756	NA	NA	0.08096
Phe_383	Sense Organs	Otosclerosis	Binary	EUR	6:43389713-45936791	6	44848132	A	AT	0.5218	0.217835	0.027719	1.243	[1.178-1.313]	3.88e-15	14.411	810982	2	++	0.120298	Known	rs71536341	MODIFIER	Intron	SUPT3H	ENSG00000196284	ENST00000371459	NA	NA	0.12443
Phe_383	Sense Organs	Otosclerosis	Binary	EUR	6:81468979-82512719	6	81969549	G	C	0.6037	-0.164688	0.02813	0.848	[0.803-0.896]	4.78e-9	8.32	810982	2	--	0.003052	Novel	rs10943838	MODIFIER	Intron	LINC02542	ENSG00000226453	ENST00000663543	NA	NA	0.04884
Phe_383	Sense Organs	Otosclerosis	Binary	EUR	7:103313122-104405961	7	103837624	A	C	0.3941	0.236132	0.028299	1.266	[1.198-1.339]	7.17e-17	16.144	810982	2	++	0.339511	Known	rs39375	MODIFIER	Intron	RELN	ENSG00000189056	ENST00000428762	NA	NA	0.04348
Phe_383	Sense Organs	Otosclerosis	Binary	EUR	8:115628018-117304592	8	116554149	G	A	0.7169	-0.318858	0.029269	0.727	[0.686-0.770]	1.23e-27	26.91	810982	2	--	0.70134	Known	rs4876361	MODIFIER	Intergenic	-	-	-	NA	NA	0.50523
Phe_383	Sense Organs	Otosclerosis	Binary	EUR	10:30178546-31585758	10	30765257	G	A	0.4127	-0.287972	0.029722	0.75	[0.707-0.795]	3.36e-22	21.473	810982	2	--	0.913266	Known	rs947091	MODIFIER	Intergenic	-	-	-	NA	NA	0.54782
Phe_383	Sense Organs	Otosclerosis	Binary	EUR	11:64430150-67378894	11	65569780	A	T	0.1589	-0.539756	0.046696	0.583	[0.532-0.639]	6.65e-31	30.177	810982	2	--	0.866757	Known	rs1346	MODIFIER	Upstream gene	ZNRD2	ENSG00000173465	ENST00000309328	NA	NA	0.65929
Phe_383	Sense Organs	Otosclerosis	Binary	EUR	11:95646644-96745648	11	96157100	G	T	0.1179	-0.317625	0.042182	0.728	[0.670-0.791]	5.08e-14	13.294	810982	2	--	0.915161	Known	rs74861371	MODIFIER	Intron	MAML2	ENSG00000184384	ENST00000524717	NA	NA	0.16064
Phe_383	Sense Organs	Otosclerosis	Binary	EUR	13:109938884-110969699	13	110460396	T	C	0.5344	-0.214023	0.027982	0.807	[0.764-0.853]	2.03e-14	13.692	810982	2	--	0.025152	Known	rs9515221	MODIFIER	Intron	COL4A2	ENSG00000134871	ENST00000360467	NA	NA	0.03718
Phe_383	Sense Organs	Otosclerosis	Binary	EUR	13:41762183-43025753	13	42394913	G	T	0.5082	0.184634	0.027836	1.203	[1.139-1.270]	3.29e-11	10.483	810982	2	++	0.662484	Known	rs9533095	MODIFIER	Intron	LINC02341	ENSG00000283554	ENST00000637462	NA	NA	0.19429
Phe_383	Sense Organs	Otosclerosis	Binary	EUR	14:102856147-104128815	14	103524462	T	C	0.3367	0.268386	0.029011	1.308	[1.236-1.384]	2.22e-20	19.654	810982	2	++	0.064893	Known	rs3759584	MODIFIER	Upstream gene	CKB	ENSG00000166165	ENST00000348956	NA	NA	0.03363
Phe_383	Sense Organs	Otosclerosis	Binary	EUR	16:974260-1983838	16	1483553	C	G	0.3941	0.216892	0.027965	1.242	[1.176-1.312]	8.78e-15	14.057	810982	2	++	0.286731	Known	rs35064326	MODIFIER	Downstream gene	PTX4	ENSG00000251692	ENST00000447419	NA	NA	0.75424
Phe_383	Sense Organs	Otosclerosis	Binary	EUR	16:54433184-55584157	16	55008491	A	C	0.4242	0.217631	0.027998	1.243	[1.177-1.313]	7.66e-15	14.116	810982	2	++	0.487298	Known	rs3922616	MODIFIER	Downstream gene	MTND5P34	ENSG00000260147	ENST00000568888	NA	NA	0.49667
Phe_383	Sense Organs	Otosclerosis	Binary	EUR	17:68115315-69213749	17	68685441	G	A	0.2199	0.342444	0.033002	1.408	[1.320-1.502]	3.17e-25	24.499	810982	2	++	0.360492	Known	rs35186465	MODIFIER	Intron	LINC01482	ENSG00000267659	ENST00000587999	NA	NA	0.83095
Phe_383	Sense Organs	Otosclerosis	Binary	EUR	19:40742248-41835193	19	41333726	T	C	0.1617	-0.23499	0.039011	0.791	[0.732-0.853]	1.70e-9	8.768	810982	2	--	0.228513	Novel	rs8105161	MODIFIER	Intron	TGFB1	ENSG00000105329	ENST00000221930	NA	NA	0.06737
Phe_383	Sense Organs	Otosclerosis	Binary	EUR	20:46432189-47451715	20	46951637	T	A	0.4411	0.192847	0.027845	1.213	[1.148-1.281]	4.34e-12	11.363	810982	2	++	0.34893	Known	rs3092732	MODIFIER	Intron	EYA2	ENSG00000064655	ENST00000327619	NA	NA	0.19592
Phe_383	Sense Organs	Otosclerosis	Binary	EUR	21:38446387-39446387	21	38946387	T	C	0.187	0.188315	0.033128	1.207	[1.131-1.288]	1.31e-8	7.882	810982	2	++	0.959785	Known	rs2836775	MODIFIER	Intron	-	ENSG00000205622	ENST00000415824	NA	NA	0.89951
Phe_384	Sense Organs	Other disorders of tympanic membrane	Binary	EUR	3:193980181-194980181	3	194480181	C	T	0.0093	0.608373	0.11097	1.837	[1.478-2.284]	4.20e-8	7.377	865190	2	++	0.053711	Novel	rs10933655	MODIFIER	Intron	ATP13A3	ENSG00000133657	ENST00000645319	NA	NA	0.23036
Phe_384	Sense Organs	Other disorders of tympanic membrane	Binary	EUR	7:142260894-143260894	7	142760894	G	A	0.0015	1.3313	0.235935	3.786	[2.384-6.012]	1.67e-8	7.776	865190	2	++	0.909871	Novel	rs551855083	MODIFIER	Intron	PRSS3P1	ENSG00000250591	ENST00000503996	NA	NA	0.93936
Phe_384	Sense Organs	Other disorders of tympanic membrane	Binary	EUR	7:18328330-19520710	7	18866243	C	T	0.3901	0.175359	0.021328	1.192	[1.143-1.243]	2.00e-16	15.699	865190	2	++	0.038361	Known	rs12700003	MODIFIER	Intron	HDAC9	ENSG00000048052	ENST00000686413	NA	NA	0.23289
Phe_384	Sense Organs	Other disorders of tympanic membrane	Binary	EUR	8:123197035-124217094	8	123705132	A	T	0.3649	0.137154	0.0213	1.147	[1.100-1.196]	1.20e-10	9.92	865190	2	++	0.38902	Known	rs6470178	MODIFIER	Intron	ANXA13	ENSG00000104537	ENST00000419625	NA	NA	0.82216
Phe_384	Sense Organs	Other disorders of tympanic membrane	Binary	EUR	16:77050842-78098034	16	77562422	T	C	0.2153	0.144078	0.024928	1.155	[1.100-1.213]	7.48e-9	8.126	865190	2	++	0.153976	Novel	rs280857	MODIFIER	Intergenic	-	-	-	NA	NA	0.22509
Phe_384_4	Sense Organs	Perforation of tympanic membrane	Binary	EUR	1:24449368-25479182	1	24949368	C	T	0.3344	-0.104841	0.018714	0.9	[0.868-0.934]	2.12e-8	7.675	1253605	3	---	0.931207	Novel	rs1293203	MODIFIER	Intron	RUNX3	ENSG00000020633	ENST00000338888	NA	NA	0.20523
Phe_384_4	Sense Organs	Perforation of tympanic membrane	Binary	EUR	6:43216080-44236680	6	43725357	G	T	0.5782	0.109492	0.017638	1.116	[1.078-1.155]	5.38e-10	9.27	1253605	3	+++	0.780802	Novel	rs11965885	MODIFIER	Intron	-	ENSG00000236961	ENST00000424283	NA	NA	0.81889
Phe_384_4	Sense Organs	Perforation of tympanic membrane	Binary	EUR	7:18142261-19520710	7	18857888	C	A	0.4009	0.18768	0.017334	1.206	[1.166-1.248]	2.56e-27	26.592	1253605	3	+++	0.133851	Known	rs7801037	MODIFIER	Intron	HDAC9	ENSG00000048052	ENST00000686413	NA	NA	0.79642
Phe_384_4	Sense Organs	Perforation of tympanic membrane	Binary	EUR	16:76901833-78152979	16	77562422	T	C	0.2217	0.137015	0.020183	1.147	[1.102-1.193]	1.13e-11	10.946	1253605	3	+++	0.005648	Novel	rs280857	MODIFIER	Intergenic	-	-	-	NA	NA	0.20318
Phe_385	Sense Organs	Other disorders of middle ear and mastoid	Binary	EUR	8:123201385-124205401	8	123701385	G	A	0.25	0.224579	0.031231	1.252	[1.177-1.331]	6.44e-13	12.191	866116	2	++	0.692887	Novel	rs13281855	MODIFIER	Intron	ANXA13	ENSG00000104537	ENST00000419625	NA	NA	0.58442
Phe_386	Sense Organs	Vertiginous syndromes and other disorders of vestibular system	Binary	EUR	4:3748182-4752648	4	4249949	G	GTT	0.3546	-0.074879	0.011794	0.928	[0.907-0.950]	2.17e-10	9.664	847971	2	--	0.154863	Known	rs67631835	MODIFIER	Upstream gene	TMEM128	ENSG00000132406	ENST00000382753	NA	NA	0.29515
Phe_386	Sense Organs	Vertiginous syndromes and other disorders of vestibular system	Binary	EUR	6:93362822-94481398	6	93871586	G	T	0.5536	0.067118	0.011216	1.069	[1.046-1.093]	2.18e-9	8.662	847971	2	++	0.447693	Known	rs11757307	MODIFIER	Intergenic	-	-	-	NA	NA	0.07288
Phe_386	Sense Organs	Vertiginous syndromes and other disorders of vestibular system	Binary	EUR	12:79745996-80925184	12	80305695	G	T	0.0786	0.180353	0.020672	1.198	[1.150-1.247]	2.67e-18	17.573	847971	2	++	0.014479	Known	rs10862089	MODERATE	Missense	OTOGL	ENSG00000165899	ENST00000547103	c.3333G>T	p.Gln1111His	0.734
Phe_386	Sense Organs	Vertiginous syndromes and other disorders of vestibular system	Binary	EUR	19:22785708-24609025	19	23421220	TA	T	0.2781	0.119782	0.012623	1.127	[1.100-1.155]	2.33e-21	20.633	847971	2	++	0.123474	Known	rs10713223	MODIFIER	Intergenic	-	-	-	NA	NA	0.03249
Phe_386_1	Sense Organs	Meniere's disease	Binary	EUR	6:132684618-133906822	6	133235429	C	T	0.2536	-0.14537	0.021984	0.865	[0.828-0.903]	3.78e-11	10.423	1258903	3	---	0.543105	Known	rs12211053	MODIFIER	Intergenic	-	-	-	NA	NA	0.08352
Phe_386_1	Sense Organs	Meniere's disease	Binary	EUR	8:70553636-71577768	8	71072374	C	A	0.5957	-0.109529	0.019441	0.896	[0.863-0.931]	1.76e-8	7.754	1258903	3	---	0.905159	Novel	rs12056347	MODIFIER	Intergenic	-	-	-	NA	NA	0.0396
Phe_386_2	Sense Organs	Peripheral or central vertigo	Binary	EUR	4:3748247-4752648	4	4252593	T	G	0.3587	-0.083535	0.01372	0.92	[0.895-0.945]	1.14e-9	8.943	848270	2	--	0.525882	Known	rs6847012	MODIFIER	Upstream gene	TMEM128	ENSG00000132406	ENST00000382753	NA	NA	0.24729
Phe_386_2	Sense Organs	Peripheral or central vertigo	Binary	EUR	12:79720818-80937086	12	80305695	G	T	0.0786	0.210365	0.023811	1.234	[1.178-1.293]	1.00e-18	17.999	848270	2	++	0.304053	Known	rs10862089	MODERATE	Missense	OTOGL	ENSG00000165899	ENST00000547103	c.3333G>T	p.Gln1111His	0.65936
Phe_386_2	Sense Organs	Peripheral or central vertigo	Binary	EUR	19:22785708-24357507	19	23318669	C	CAT	0.2591	0.144457	0.014514	1.155	[1.123-1.189]	2.45e-23	22.611	848270	2	++	0.647437	Known	rs34062806	MODIFIER	Intron	ZNF91	ENSG00000167232	ENST00000596528	NA	NA	0.04705
Phe_386_9	Sense Organs	Dizziness and giddiness (Light-headedness and vertigo)	Binary	EUR	6:93409320-94481398	6	93974608	G	A	0.5335	0.037303	0.006321	1.038	[1.025-1.051]	3.60e-9	8.443	817936	2	++	0.16513	Known	rs4463230	MODIFIER	Intergenic	-	-	-	NA	NA	0.07711
Phe_386_9	Sense Organs	Dizziness and giddiness (Light-headedness and vertigo)	Binary	EUR	9:15081304-16251915	9	15619127	T	C	0.5031	-0.03658	0.006362	0.964	[0.952-0.976]	8.94e-9	8.049	817936	2	--	0.91343	Known	rs276435	MODIFIER	Intron	CCDC171	ENSG00000164989	ENST00000380701	NA	NA	0.02986
Phe_386_9	Sense Organs	Dizziness and giddiness (Light-headedness and vertigo)	Binary	EUR	11:113081043-114081043	11	113581043	G	T	0.6622	-0.035982	0.006505	0.965	[0.952-0.977]	3.18e-8	7.498	817936	2	--	0.785269	Known	rs7940164	MODIFIER	Intergenic	-	-	-	NA	NA	0.77285
Phe_386_9	Sense Organs	Dizziness and giddiness (Light-headedness and vertigo)	Binary	EUR	17:67268048-68652734	17	67876634	C	T	0.1996	0.065619	0.007579	1.068	[1.052-1.084]	4.80e-18	17.319	817936	2	++	0.741958	Known	rs4569324	MODIFIER	Intron	BPTF	ENSG00000171634	ENST00000306378	NA	NA	0.016
Phe_386_9	Sense Organs	Dizziness and giddiness (Light-headedness and vertigo)	Binary	EUR	19:22802686-24013455	19	23421220	TA	T	0.2779	0.055686	0.007238	1.057	[1.042-1.072]	1.43e-14	13.844	817936	2	++	0.116104	Known	rs10713223	MODIFIER	Intergenic	-	-	-	NA	NA	0.07616
Phe_386_9	Sense Organs	Dizziness and giddiness (Light-headedness and vertigo)	Binary	AFR	19:57709071-58709071	19	58209071	G	A	0.0159	0.275319	0.050057	1.317	[1.194-1.453]	3.80e-8	7.421	113657	2	++	0.993819	Novel	rs77900103	MODIFIER	Intron	ZNF274	ENSG00000171606	ENST00000617501	NA	NA	0.33682
Phe_386_9	Sense Organs	Dizziness and giddiness (Light-headedness and vertigo)	Binary	EUR	22:36185650-37195397	22	36685650	T	C	0.3024	0.045198	0.007102	1.046	[1.032-1.061]	1.96e-10	9.707	817936	2	++	0.663588	Known	rs2284010	MODIFIER	Intron	CACNG2	ENSG00000166862	ENST00000300105	NA	NA	0.53879
Phe_389	Sense Organs	Hearing loss	Binary	EUR	1:102074252-103791325	1	103084306	G	A	0.5875	0.042006	0.004943	1.043	[1.033-1.053]	1.93e-17	16.715	826715	2	++	0.410757	Known	rs4391683	MODIFIER	Intron	COL11A1	ENSG00000060718	ENST00000370096	NA	NA	0.12182
Phe_389	Sense Organs	Hearing loss	Binary	EUR	1:168322876-169392323	1	168859742	T	C	0.6745	0.047579	0.005638	1.049	[1.037-1.060]	3.20e-17	16.495	826715	2	++	0.141549	Known	rs200576	MODIFIER	Intergenic	-	-	-	NA	NA	0.19022
Phe_389	Sense Organs	Hearing loss	Binary	EUR	1:169700953-170726988	1	170226090	T	G	0.6764	-0.042592	0.005032	0.958	[0.949-0.968]	2.58e-17	16.589	826715	2	--	0.28247	Known	rs4399218	MODIFIER	Intron	LINC01681	ENSG00000233985	ENST00000666308	NA	NA	0.24383
Phe_389	Sense Organs	Hearing loss	Binary	EUR	1:44867656-46637676	1	46020298	T	C	0.7066	-0.041019	0.00531	0.96	[0.950-0.970]	1.12e-14	13.951	826715	2	--	0.561513	Known	rs946527	MODIFIER	Intron	MAST2	ENSG00000086015	ENST00000361297	NA	NA	0.01366
Phe_389	Sense Organs	Hearing loss	Binary	EUR	1:60892949-61903094	1	61398447	G	C	0.5188	-0.030027	0.004812	0.97	[0.961-0.980]	4.38e-10	9.359	826715	2	--	0.699141	Known	rs2180201	MODIFIER	Intron	NFIA	ENSG00000162599	ENST00000403491	NA	NA	0.22418
Phe_389	Sense Organs	Hearing loss	Binary	EUR	2:206636098-207647785	2	207147785	G	A	0.3958	-0.029347	0.005149	0.971	[0.961-0.981]	1.20e-8	7.92	826715	2	--	0.235417	Known	rs2284932	MODIFIER	Intron	KLF7	ENSG00000118263	ENST00000309446	NA	NA	0.62042
Phe_389	Sense Organs	Hearing loss	Binary	EUR	2:53960117-55309239	2	54634866	G	A	0.4758	-0.039432	0.004833	0.961	[0.952-0.970]	3.38e-16	15.471	826715	2	--	0.872089	Known	rs2941580	MODIFIER	Intron	SPTBN1	ENSG00000115306	ENST00000356805	NA	NA	0.80716
Phe_389	Sense Organs	Hearing loss	Binary	EUR	3:127491631-128769397	3	128250390	T	TG	0.1415	0.041069	0.007091	1.042	[1.028-1.057]	6.97e-9	8.157	826715	2	+-	0.061576	Known	rs35811487	MODIFIER	Intron	EEFSEC	ENSG00000132394	ENST00000254730	NA	NA	0.02722
Phe_389	Sense Organs	Hearing loss	Binary	EUR	3:23699483-24725549	3	24225520	T	C	0.1618	0.046198	0.007048	1.047	[1.033-1.062]	5.57e-11	10.254	826715	2	++	0.517472	Known	rs6779690	MODIFIER	Intron	THRB	ENSG00000151090	ENST00000646209	NA	NA	0.94895
Phe_389	Sense Organs	Hearing loss	Binary	EUR	3:55109043-56109263	3	55609043	C	T	0.1787	0.034668	0.006261	1.035	[1.023-1.048]	3.07e-8	7.512	826715	2	++	0.589427	Known	rs62251522	MODIFIER	Intron	ERC2	ENSG00000187672	ENST00000288221	NA	NA	0.33857
Phe_389	Sense Organs	Hearing loss	Binary	EUR	4:2933158-3935359	4	3433158	T	G	0.6084	-0.027091	0.004747	0.973	[0.964-0.982]	1.15e-8	7.939	826715	2	--	0.712705	Known	rs6818397	MODIFIER	Intron	RGS12	ENSG00000159788	ENST00000336727	NA	NA	0.27057
Phe_389	Sense Organs	Hearing loss	Binary	EUR	5:31850277-32939218	5	32364551	C	T	0.4259	-0.028181	0.004879	0.972	[0.963-0.982]	7.65e-9	8.116	826715	2	--	0.298273	Known	rs10941003	MODIFIER	Intron	ZFR	ENSG00000056097	ENST00000265069	NA	NA	0.07394
Phe_389	Sense Organs	Hearing loss	Binary	EUR	5:68252562-69383506	5	68821766	G	A	0.2933	-0.034504	0.005503	0.966	[0.956-0.977]	3.61e-10	9.443	826715	2	--	0.574772	Known	rs2972421	MODIFIER	Intron	-	ENSG00000249335	ENST00000692118	NA	NA	0.13246
Phe_389	Sense Organs	Hearing loss	Binary	EUR	5:73129266-74308885	5	73777790	T	C	0.5273	0.032761	0.00479	1.033	[1.024-1.043]	7.95e-12	11.1	826715	2	++	0.19039	Known	rs11957938	MODIFIER	Downstream gene	-	ENSG00000249293	ENST00000506717	NA	NA	0.45703
Phe_389	Sense Organs	Hearing loss	Binary	EUR	5:88140561-89215012	5	88659268	AT	A	0.1326	-0.045216	0.007158	0.956	[0.942-0.969]	2.67e-10	9.574	826715	2	--	0.712459	Known	rs34822279	MODIFIER	Intron	LINC00461	ENSG00000245526	ENST00000506978	NA	NA	0.08617
Phe_389	Sense Organs	Hearing loss	Binary	EUR	6:132766605-134015050	6	133473373	G	A	0.3171	0.047125	0.005091	1.048	[1.038-1.059]	2.11e-20	19.675	826715	2	++	0.021841	Known	rs9321402	MODIFIER	Intron	EYA4	ENSG00000112319	ENST00000355286	NA	NA	0.212
Phe_389	Sense Organs	Hearing loss	Binary	EUR	6:162887449-164118257	6	163525578	C	G	0.6399	-0.032185	0.005146	0.968	[0.959-0.978]	3.99e-10	9.399	826715	2	--	0.843557	Known	rs7450397	MODIFIER	Intron	QKI	ENSG00000112531	ENST00000361752	NA	NA	0.15537
Phe_389	Sense Organs	Hearing loss	Binary	EUR	6:42794565-43878724	6	43305866	A	G	0.604	0.030076	0.004917	1.031	[1.021-1.041]	9.55e-10	9.02	826715	2	++	0.982731	Known	rs2242416	MODERATE	Missense	CRIP3	ENSG00000146215	ENST00000372569	c.563T>C	p.Ile188Thr	0.08039
Phe_389	Sense Organs	Hearing loss	Binary	EUR	6:6512249-7659781	6	7106083	G	C	0.5579	0.037098	0.004914	1.038	[1.028-1.048]	4.37e-14	13.359	826715	2	++	0.14708	Known	rs2842895	MODIFIER	Upstream gene	RREB1	ENSG00000124782	ENST00000379938	NA	NA	0.58792
Phe_389	Sense Organs	Hearing loss	Binary	EUR	6:89450600-90450600	6	89950600	T	C	0.2779	-0.030718	0.00556	0.97	[0.959-0.980]	3.30e-8	7.482	826715	2	--	0.613511	Known	rs9451298	LOW	Synonymous	BACH2	ENSG00000112182	ENST00000257749	NA	NA	0.83398
Phe_389	Sense Organs	Hearing loss	Binary	EUR	7:138282298-139294903	7	138794903	T	TA	0.5901	-0.033202	0.005475	0.967	[0.957-0.978]	1.33e-9	8.878	826715	2	--	0.880173	Known	rs35769318	MODIFIER	Intron	ATP6V0A4	ENSG00000105929	ENST00000310018	NA	NA	0.45118
Phe_389	Sense Organs	Hearing loss	Binary	EUR	7:19015495-20113526	7	19577727	A	C	0.3261	-0.033037	0.005331	0.968	[0.957-0.978]	5.75e-10	9.24	826715	2	--	0.36627	Known	rs28460797	MODIFIER	Intron	-	ENSG00000223838	ENST00000412563	NA	NA	0.04317
Phe_389	Sense Organs	Hearing loss	Binary	EUR	8:29979812-30992459	8	30479812	TA	T	0.7484	0.033471	0.005911	1.034	[1.022-1.046]	1.49e-8	7.826	826715	2	++	0.213078	Known	rs5890523	MODIFIER	Intron	RBPMS	ENSG00000157110	ENST00000397323	NA	NA	0.13516
Phe_389	Sense Organs	Hearing loss	Binary	EUR	9:81720755-82944132	9	82410774	C	T	0.1029	-0.057117	0.009405	0.944	[0.927-0.962]	1.26e-9	8.901	826715	2	--	0.125595	Known	rs72743537	MODIFIER	Downstream gene	-	ENSG00000225085	ENST00000436084	NA	NA	0.06925
Phe_389	Sense Organs	Hearing loss	Binary	EUR	10:124567318-125623701	10	125123701	C	T	0.2668	0.051578	0.006006	1.053	[1.041-1.065]	8.87e-18	17.052	826715	2	++	0.214008	Known	rs10901863	MODIFIER	Intron	CTBP2	ENSG00000175029	ENST00000337195	NA	NA	0.99996
Phe_389	Sense Organs	Hearing loss	Binary	EUR	10:71117355-72212737	10	71617355	G	A	0.009	0.208707	0.033981	1.232	[1.153-1.317]	8.16e-10	9.089	826715	2	++	0.656045	Known	rs143282422	MODERATE	Missense	CDH23	ENSG00000107736	ENST00000224721	c.1096G>A	p.Ala366Thr	0.83173
Phe_389	Sense Organs	Hearing loss	Binary	EUR	10:8651696-9662202	10	9158990	TA	T	0.5422	0.028473	0.004887	1.029	[1.019-1.039]	5.67e-9	8.247	826715	2	++	0.774238	Known	rs35866658	MODIFIER	Intergenic	-	-	-	NA	NA	0.39612
Phe_389	Sense Organs	Hearing loss	Binary	EUR	11:22293342-23335286	11	22802455	TA	T	0.399	-0.034062	0.005136	0.967	[0.957-0.976]	3.31e-11	10.48	826715	2	--	0.109745	Known	rs34312956	MODIFIER	Intron	GAS2	ENSG00000148935	ENST00000454584	NA	NA	0.29
Phe_389	Sense Organs	Hearing loss	Binary	EUR	12:65458046-66458046	12	65958046	T	C	0.5128	-0.026079	0.004759	0.974	[0.965-0.983]	4.25e-8	7.371	826715	2	--	0.657644	Known	rs1351394	MODIFIER	Intron	HMGA2	ENSG00000149948	ENST00000403681	NA	NA	0.18686
Phe_389	Sense Organs	Hearing loss	Binary	EUR	14:51491059-52551965	14	52048194	T	C	0.5846	-0.048079	0.004788	0.953	[0.944-0.962]	1.00e-23	23	826715	2	--	0.574548	Known	rs1566129	MODIFIER	Intron	NID2	ENSG00000087303	ENST00000216286	NA	NA	0.18546
Phe_389	Sense Organs	Hearing loss	Binary	EUR	15:78442615-79464936	15	78942615	G	A	0.0972	-0.051491	0.008924	0.95	[0.933-0.967]	7.93e-9	8.101	826715	2	--	0.276923	Known	rs34593439	MODIFIER	Intron	CTSH	ENSG00000103811	ENST00000220166	NA	NA	0.39242
Phe_389	Sense Organs	Hearing loss	Binary	EUR	15:88139235-89231151	15	88693155	T	G	0.1954	-0.070595	0.005981	0.932	[0.921-0.943]	3.76e-32	31.425	826715	2	--	0.095243	Known	rs12441297	MODIFIER	Intergenic	-	-	-	NA	NA	0.42672
Phe_389	Sense Organs	Hearing loss	Binary	EUR	17:47305822-48305822	17	47805822	C	G	0.4397	0.029467	0.005095	1.03	[1.020-1.040]	7.32e-9	8.136	826715	2	++	0.964203	Known	rs734140	MODIFIER	Downstream gene	OSBPL7	ENSG00000006025	ENST00000007414	NA	NA	0.72139
Phe_389	Sense Organs	Hearing loss	Binary	EUR	18:44030124-45258105	18	44717914	C	CTG	0.1498	0.056447	0.006808	1.058	[1.044-1.072]	1.12e-16	15.951	826715	2	++	0.946081	Known	rs5824555	MODIFIER	Intron	SETBP1	ENSG00000152217	ENST00000649279	NA	NA	0.26376
Phe_389	Sense Organs	Hearing loss	Binary	EUR	18:55043071-56184851	18	55580920	T	C	0.8553	0.041057	0.007357	1.042	[1.027-1.057]	2.40e-8	7.621	826715	2	++	0.30154	Known	rs618869	MODIFIER	Intron	TCF4	ENSG00000196628	ENST00000354452	NA	NA	0.12824
Phe_389	Sense Organs	Hearing loss	Binary	EUR	19:37696436-38706068	19	38196436	A	G	0.5621	0.02697	0.004832	1.027	[1.018-1.037]	2.38e-8	7.623	826715	2	++	0.481139	Known	rs62123462	MODIFIER	Intron	SIPA1L3	ENSG00000105738	ENST00000222345	NA	NA	0.17661
Phe_389	Sense Organs	Hearing loss	Binary	EUR	20:16044327-17044327	20	16544327	C	T	0.3388	-0.027457	0.005033	0.973	[0.963-0.983]	4.89e-8	7.311	826715	2	-+	0.118958	Known	rs6044100	MODIFIER	Intron	KIF16B	ENSG00000089177	ENST00000354981	NA	NA	0.06789
Phe_389	Sense Organs	Hearing loss	Binary	EUR	20:2681617-3682990	20	3181617	A	G	0.7041	-0.029461	0.005373	0.971	[0.961-0.981]	4.18e-8	7.379	826715	2	--	0.46833	Known	rs6051622	MODIFIER	Intergenic	-	-	-	NA	NA	0.17102
Phe_389	Sense Organs	Hearing loss	Binary	EUR	21:41888983-42910896	21	42388983	C	T	0.0541	0.075948	0.010746	1.079	[1.056-1.102]	1.58e-12	11.802	826715	2	++	0.902727	Known	rs45598239	MODERATE	Missense	TMPRSS3	ENSG00000160183	ENST00000644384	c.268G>A	p.Ala90Thr	0.99556
Phe_389	Sense Organs	Hearing loss	Binary	EUR	22:37198218-38280997	22	37726455	A	G	0.736	0.034349	0.005482	1.035	[1.024-1.046]	3.71e-10	9.431	826715	2	++	0.351523	Known	rs739138	MODERATE	Missense	TRIOBP	ENSG00000100106	ENST00000644935	c.3899A>G	p.His1300Arg	0.18107
Phe_389	Sense Organs	Hearing loss	Binary	EUR	22:50049676-51049676	22	50549676	G	A	0.0413	0.081574	0.013254	1.085	[1.057-1.114]	7.52e-10	9.124	826715	2	++	0.760654	Known	rs36062310	MODIFIER	Downstream gene	SYCE3	ENSG00000217442	ENST00000406915	NA	NA	0.99962
Phe_389_1	Sense Organs	Sensorineural hearing loss	Binary	EUR	1:102005156-103791317	1	102887245	G	A	0.6191	0.036526	0.004618	1.037	[1.028-1.047]	2.58e-15	14.588	1214731	3	+++	0.003632	Known	rs11164629	MODIFIER	Intron	COL11A1	ENSG00000060718	ENST00000370096	NA	NA	0.08434
Phe_389_1	Sense Organs	Sensorineural hearing loss	Binary	EUR	1:15597590-16597590	1	16097590	A	C	0.2924	0.0311	0.005022	1.032	[1.021-1.042]	5.91e-10	9.228	1214731	3	++-	0.370896	Known	rs28616748	MODIFIER	Intergenic	-	-	-	NA	NA	0.97889
Phe_389_1	Sense Organs	Sensorineural hearing loss	Binary	EUR	1:164641764-165642954	1	165142005	C	A	0.5389	0.025721	0.004491	1.026	[1.017-1.035]	1.02e-8	7.991	1214731	3	+++	0.397683	Known	rs4657404	MODIFIER	Intergenic	-	-	-	NA	NA	0.2497
Phe_389_1	Sense Organs	Sensorineural hearing loss	Binary	EUR	1:168256174-170747861	1	168833988	C	T	0.6529	0.047739	0.004966	1.049	[1.039-1.059]	7.03e-22	21.153	1214731	3	+++	0.291503	Known	rs7555365	MODIFIER	Intergenic	-	-	-	NA	NA	0.15826
Phe_389_1	Sense Organs	Sensorineural hearing loss	Binary	EUR	1:24753604-26037203	1	25464254	A	G	0.4486	0.030323	0.004421	1.031	[1.022-1.040]	6.94e-12	11.159	1214731	3	++-	0.364708	Known	rs75263923	MODIFIER	Intron	MACO1	ENSG00000204178	ENST00000374343	NA	NA	0.02345
Phe_389_1	Sense Organs	Sensorineural hearing loss	Binary	EUR	1:44830682-46637676	1	46037164	A	C	0.5537	-0.034649	0.004435	0.966	[0.958-0.974]	5.60e-15	14.252	1214731	3	---	0.175206	Known	rs1768809	MODIFIER	Downstream gene	PIK3R3	ENSG00000117461	ENST00000262741	NA	NA	0.07916
Phe_389_1	Sense Organs	Sensorineural hearing loss	Binary	EUR	1:5934026-6945099	1	6445099	G	A	0.1495	-0.036664	0.006361	0.964	[0.952-0.976]	8.22e-9	8.085	1214731	3	---	0.926024	Known	rs6667227	MODIFIER	Intron	ESPN	ENSG00000187017	ENST00000645284	NA	NA	0.2622
Phe_389_1	Sense Organs	Sensorineural hearing loss	Binary	EUR	1:60892949-61903094	1	61398447	G	C	0.5459	-0.026481	0.004342	0.974	[0.966-0.982]	1.07e-9	8.971	1214731	3	--+	0.173649	Known	rs2180201	MODIFIER	Intron	NFIA	ENSG00000162599	ENST00000403491	NA	NA	0.28027
Phe_389_1	Sense Organs	Sensorineural hearing loss	Binary	EUR	2:206636098-207647785	2	207147785	G	A	0.4273	-0.03084	0.004567	0.97	[0.961-0.978]	1.45e-11	10.839	1214731	3	--+	0.151511	Known	rs2284932	MODIFIER	Intron	KLF7	ENSG00000118263	ENST00000309446	NA	NA	0.96273
Phe_389_1	Sense Organs	Sensorineural hearing loss	Binary	EUR	2:220935413-221935413	2	221435413	CAA	C	0.455	-0.027485	0.004729	0.973	[0.964-0.982]	6.17e-9	8.21	1214731	3	---	0.796885	Known	rs3835976	MODIFIER	Intron	EPHA4	ENSG00000116106	ENST00000281821	NA	NA	0.84787
Phe_389_1	Sense Organs	Sensorineural hearing loss	Binary	EUR	2:53402195-55329808	2	54660938	G	A	0.2275	0.058455	0.005323	1.06	[1.049-1.071]	4.69e-28	27.329	1214731	3	+++	0.001098	Known	rs17046097	MODIFIER	Intron	SPTBN1	ENSG00000115306	ENST00000356805	NA	NA	0.12084
Phe_389_1	Sense Organs	Sensorineural hearing loss	Binary	EUR	2:84849849-85902143	2	85402143	C	T	0.0137	0.130692	0.018804	1.14	[1.098-1.182]	3.65e-12	11.438	1214731	3	+++	0.650839	Known	rs62623452	HIGH	Start lost	CAPG	ENSG00000042493	ENST00000263867	c.3G>A	p.Met1?	0.77418
Phe_389_1	Sense Organs	Sensorineural hearing loss	Binary	EUR	3:121414565-122505191	3	121993204	A	C	0.7233	-0.029685	0.00504	0.971	[0.961-0.980]	3.86e-9	8.413	1214731	3	---	0.134594	Novel	rs2877561	LOW	Synonymous	ILDR1	ENSG00000145103	ENST00000344209	NA	NA	0.11182
Phe_389_1	Sense Organs	Sensorineural hearing loss	Binary	EUR	3:127491631-128876435	3	128002490	T	A	0.161	0.041755	0.00615	1.043	[1.030-1.055]	1.13e-11	10.949	1214731	3	+++	0.4492	Known	rs58170120	MODIFIER	Intron	MGLL	ENSG00000074416	ENST00000648300	NA	NA	0.0315
Phe_389_1	Sense Organs	Sensorineural hearing loss	Binary	EUR	3:13290400-14294326	3	13790516	C	T	0.3586	-0.030201	0.004842	0.97	[0.961-0.980]	4.45e-10	9.351	1214731	3	---	0.32491	Known	rs877306	MODIFIER	Intergenic	-	-	-	NA	NA	0.45959
Phe_389_1	Sense Organs	Sensorineural hearing loss	Binary	EUR	3:156032013-157086123	3	156541490	C	T	0.7926	0.036017	0.005498	1.037	[1.026-1.048]	5.72e-11	10.243	1214731	3	++-	0.105922	Known	rs1129109	MODIFIER	3'UTR	SSR3	ENSG00000114850	ENST00000265044	NA	NA	0.12142
Phe_389_1	Sense Organs	Sensorineural hearing loss	Binary	EUR	3:181720828-182894436	3	182283413	G	C	0.2962	-0.03265	0.004926	0.968	[0.959-0.977]	3.40e-11	10.468	1214731	3	---	0.189455	Known	rs6781024	MODIFIER	Intergenic	-	-	-	NA	NA	0.09366
Phe_389_1	Sense Organs	Sensorineural hearing loss	Binary	EUR	3:23440997-24726351	3	24225520	T	C	0.1531	0.051157	0.006435	1.052	[1.039-1.066]	1.87e-15	14.729	1214731	3	+++	0.863074	Known	rs6779690	MODIFIER	Intron	THRB	ENSG00000151090	ENST00000646209	NA	NA	0.94651
Phe_389_1	Sense Organs	Sensorineural hearing loss	Binary	EUR	3:55108478-56110068	3	55609043	C	T	0.1532	0.035995	0.005973	1.037	[1.025-1.049]	1.68e-9	8.775	1214731	3	+++	0.221146	Known	rs62251522	MODIFIER	Intron	ERC2	ENSG00000187672	ENST00000288221	NA	NA	0.42819
Phe_389_1	Sense Organs	Sensorineural hearing loss	Binary	EUR	3:86195976-87379127	3	86780348	A	T	0.3665	-0.026608	0.004527	0.974	[0.965-0.982]	4.16e-9	8.381	1214731	3	--+	0.276086	Known	rs28696692	MODIFIER	Intergenic	-	-	-	NA	NA	0.01191
Phe_389_1	Sense Organs	Sensorineural hearing loss	Binary	EUR	4:2602663-3942204	4	3442204	A	G	0.6272	-0.029908	0.004691	0.971	[0.962-0.979]	1.82e-10	9.739	1214731	3	---	0.954807	Known	rs13108218	MODIFIER	Intron	HGFAC	ENSG00000109758	ENST00000382774	NA	NA	0.17124
Phe_389_1	Sense Organs	Sensorineural hearing loss	Binary	EUR	4:5393806-6399564	4	5899564	T	C	0.5009	-0.025443	0.00444	0.975	[0.966-0.983]	1.00e-8	7.999	1214731	3	---	0.918351	Known	rs4456913	MODIFIER	3'UTR	C4orf50	ENSG00000181215	ENST00000639345	NA	NA	0.18778
Phe_389_1	Sense Organs	Sensorineural hearing loss	Binary	EUR	5:130545696-131588696	5	131088696	A	C	0.2246	0.030597	0.00544	1.031	[1.020-1.042]	1.86e-8	7.73	1214731	3	+++	0.815959	Known	rs7733856	MODIFIER	Intergenic	-	-	-	NA	NA	0.04906
Phe_389_1	Sense Organs	Sensorineural hearing loss	Binary	EUR	5:2059424-3060118	5	2559424	C	T	0.1125	0.038144	0.006762	1.039	[1.025-1.053]	1.69e-8	7.772	1214731	3	+++	0.193819	Novel	rs7712395	MODIFIER	Intergenic	-	-	-	NA	NA	0.24319
Phe_389_1	Sense Organs	Sensorineural hearing loss	Binary	EUR	5:31850871-32939218	5	32350871	C	T	0.4404	-0.025728	0.004551	0.975	[0.966-0.983]	1.57e-8	7.803	1214731	3	--+	0.229379	Known	rs2910924	MODIFIER	Downstream gene	ZFR	ENSG00000056097	ENST00000265069	NA	NA	0.05812
Phe_389_1	Sense Organs	Sensorineural hearing loss	Binary	EUR	5:68252562-69392075	5	68837253	A	AT	0.2882	-0.039958	0.006077	0.961	[0.949-0.972]	4.86e-11	10.314	816890	2	-?-	0.694731	Known	rs34373925	MODIFIER	Intron	-	ENSG00000249335	ENST00000692118	NA	NA	0.07596
Phe_389_1	Sense Organs	Sensorineural hearing loss	Binary	EUR	5:73043199-74402824	5	73773756	A	G	0.5497	0.043934	0.004625	1.045	[1.035-1.054]	2.11e-21	20.675	1214731	3	+++	0.006988	Known	rs4704097	MODIFIER	Downstream gene	-	ENSG00000249293	ENST00000506717	NA	NA	0.95609
Phe_389_1	Sense Organs	Sensorineural hearing loss	Binary	EUR	5:82540943-83619592	5	83097869	A	G	0.4165	0.025075	0.004373	1.025	[1.017-1.034]	9.81e-9	8.009	1214731	3	+++	0.156452	Known	rs1011981	MODIFIER	Intron	XRCC4	ENSG00000152422	ENST00000396027	NA	NA	0.02191
Phe_389_1	Sense Organs	Sensorineural hearing loss	Binary	EUR	5:88140561-89215012	5	88673697	T	C	0.1243	-0.04626	0.006654	0.955	[0.942-0.967]	3.60e-12	11.444	1214731	3	--+	0.03066	Known	rs13161518	MODIFIER	Intron	LINC00461	ENSG00000245526	ENST00000506978	NA	NA	0.10861
Phe_389_1	Sense Organs	Sensorineural hearing loss	Binary	EUR	6:132625377-134048671	6	133473373	G	A	0.295	0.056565	0.004726	1.058	[1.048-1.068]	5.17e-33	32.286	1214731	3	++-	0.311302	Known	rs9321402	MODIFIER	Intron	EYA4	ENSG00000112319	ENST00000355286	NA	NA	0.31329
Phe_389_1	Sense Organs	Sensorineural hearing loss	Binary	EUR	6:157577058-158649770	6	158100093	A	G	0.3595	-0.028832	0.004439	0.972	[0.963-0.980]	8.29e-11	10.081	1214731	3	---	0.831388	Known	rs9365882	MODIFIER	Downstream gene	SYNJ2	ENSG00000078269	ENST00000355585	NA	NA	0.11896
Phe_389_1	Sense Organs	Sensorineural hearing loss	Binary	EUR	6:162868704-164118257	6	163525578	C	G	0.6518	-0.033634	0.004719	0.967	[0.958-0.976]	1.02e-12	11.99	1214731	3	--+	0.277693	Known	rs7450397	MODIFIER	Intron	QKI	ENSG00000112531	ENST00000361752	NA	NA	0.432
Phe_389_1	Sense Organs	Sensorineural hearing loss	Binary	EUR	6:2068870-3080060	6	2575246	T	C	0.3204	-0.028357	0.004854	0.972	[0.963-0.981]	5.16e-9	8.288	1214731	3	--+	0.538789	Known	rs9405566	MODIFIER	Intergenic	-	-	-	NA	NA	0.1876
Phe_389_1	Sense Organs	Sensorineural hearing loss	Binary	EUR	6:21452593-22454283	6	21952593	AT	A	0.2314	-0.030291	0.005332	0.97	[0.960-0.980]	1.34e-8	7.873	1214731	3	---	0.908067	Novel	rs145305974	MODIFIER	Intron	CASC15	ENSG00000272168	ENST00000688254	NA	NA	0.44455
Phe_389_1	Sense Organs	Sensorineural hearing loss	Binary	EUR	6:24958694-33841333	6	32609690	G	A	0.0527	0.216393	0.014243	1.242	[1.207-1.277]	3.94e-52	51.405	812814	2	?+-	0.055165	Known	rs192376296	MODIFIER	Intergenic	-	-	-	NA	NA	0.9842
Phe_389_1	Sense Organs	Sensorineural hearing loss	Binary	EUR	6:42737076-43946496	6	43305866	A	G	0.6174	0.040875	0.004468	1.042	[1.033-1.051]	5.78e-20	19.238	1214731	3	+++	0.096967	Known	rs2242416	MODERATE	Missense	CRIP3	ENSG00000146215	ENST00000372569	c.563T>C	p.Ile188Thr	0.1302
Phe_389_1	Sense Organs	Sensorineural hearing loss	Binary	EUR	6:6581860-7659781	6	7152919	C	T	0.5542	0.029052	0.004447	1.029	[1.021-1.038]	6.45e-11	10.191	1214731	3	+++	0.006235	Known	rs4585612	MODIFIER	Intron	RREB1	ENSG00000124782	ENST00000379938	NA	NA	0.43103
Phe_389_1	Sense Organs	Sensorineural hearing loss	Binary	EUR	6:75227882-76378245	6	75829637	A	AT	0.5386	0.027628	0.004509	1.028	[1.019-1.037]	8.94e-10	9.049	1214731	3	+++	0.051189	Known	rs3839375	MODIFIER	Intron	MYO6	ENSG00000196586	ENST00000369977	NA	NA	0.17164
Phe_389_1	Sense Organs	Sensorineural hearing loss	Binary	EUR	6:82787156-84199536	6	83696618	C	G	0.5307	0.029363	0.004541	1.03	[1.021-1.039]	1.01e-10	9.998	799758	2	++?	0.787378	Known	rs217288	MODIFIER	Intron	SNAP91	ENSG00000065609	ENST00000369694	NA	NA	0.06807
Phe_389_1	Sense Organs	Sensorineural hearing loss	Binary	EUR	6:89450600-90450600	6	89950600	T	C	0.2749	-0.031919	0.005196	0.969	[0.959-0.978]	8.10e-10	9.092	1214731	3	---	0.756014	Known	rs9451298	LOW	Synonymous	BACH2	ENSG00000112182	ENST00000257749	NA	NA	0.97233
Phe_389_1	Sense Organs	Sensorineural hearing loss	Binary	EUR	7:138282298-139294903	7	138794759	T	C	0.573	-0.027607	0.004494	0.973	[0.964-0.981]	8.09e-10	9.092	1214731	3	---	0.531901	Known	rs3778687	MODIFIER	Intron	ATP6V0A4	ENSG00000105929	ENST00000310018	NA	NA	0.1435
Phe_389_1	Sense Organs	Sensorineural hearing loss	Binary	EUR	7:139743089-140743089	7	140243089	C	T	0.6684	0.027281	0.004883	1.028	[1.018-1.038]	2.31e-8	7.636	1214731	3	+++	0.368761	Known	rs2253729	MODIFIER	Downstream gene	RNU1-58P	ENSG00000199283	ENST00000362413	NA	NA	0.713
Phe_389_1	Sense Organs	Sensorineural hearing loss	Binary	EUR	7:19005011-20114578	7	19559701	C	G	0.6679	0.031112	0.004618	1.032	[1.022-1.041]	1.62e-11	10.792	1214731	3	++-	0.222579	Known	rs13246869	MODIFIER	Intron	-	ENSG00000223838	ENST00000412563	NA	NA	0.05869
Phe_389_1	Sense Organs	Sensorineural hearing loss	Binary	EUR	7:50170134-51311382	7	50789095	G	A	0.7777	0.035859	0.005374	1.037	[1.026-1.047]	2.51e-11	10.6	1214731	3	++-	0.606688	Known	rs7791286	MODIFIER	Intron	GRB10	ENSG00000106070	ENST00000335866	NA	NA	0.21955
Phe_389_1	Sense Organs	Sensorineural hearing loss	Binary	EUR	8:107557095-108682293	8	108066450	CT	C	0.2276	-0.0369	0.006261	0.964	[0.952-0.976]	3.78e-9	8.423	816890	2	-?-	0.326649	Known	rs5893904	MODIFIER	Intron	RSPO2	ENSG00000147655	ENST00000276659	NA	NA	0.28287
Phe_389_1	Sense Organs	Sensorineural hearing loss	Binary	EUR	8:21547380-22581924	8	22047380	G	A	0.1422	-0.039529	0.006464	0.961	[0.949-0.973]	9.64e-10	9.016	1214731	3	---	0.995098	Known	rs3176300	MODIFIER	Intron	FGF17	ENSG00000158815	ENST00000359441	NA	NA	0.29753
Phe_389_1	Sense Organs	Sensorineural hearing loss	Binary	EUR	8:29921839-31125354	8	30494295	T	C	0.2477	-0.03209	0.005168	0.968	[0.959-0.978]	5.32e-10	9.274	1214731	3	---	0.716636	Known	rs17627903	MODIFIER	Intron	RBPMS	ENSG00000157110	ENST00000397323	NA	NA	0.06414
Phe_389_1	Sense Organs	Sensorineural hearing loss	Binary	EUR	8:70052316-71596652	8	71065538	G	A	0.4344	-0.028763	0.004507	0.972	[0.963-0.980]	1.75e-10	9.757	1214731	3	---	0.619158	Known	rs55970604	MODIFIER	Intergenic	-	-	-	NA	NA	0.01395
Phe_389_1	Sense Organs	Sensorineural hearing loss	Binary	EUR	8:76724775-77747339	8	77224775	A	AT	0.7674	0.035556	0.00637	1.036	[1.023-1.049]	2.38e-8	7.623	816890	2	+?-	0.50953	Known	rs34926085	MODIFIER	Intergenic	-	-	-	NA	NA	0.21074
Phe_389_1	Sense Organs	Sensorineural hearing loss	Binary	EUR	10:124568307-125684257	10	125123701	C	T	0.2756	0.066458	0.005298	1.069	[1.058-1.080]	4.29e-36	35.368	1214731	3	+++	0.011932	Known	rs10901863	MODIFIER	Intron	CTBP2	ENSG00000175029	ENST00000337195	NA	NA	1
Phe_389_1	Sense Organs	Sensorineural hearing loss	Binary	EUR	10:27999474-29028450	10	28499474	T	C	0.2994	-0.026916	0.004853	0.973	[0.964-0.983]	2.92e-8	7.535	1214731	3	---	0.218985	Known	rs7074110	MODIFIER	Upstream gene	LINC02652	ENSG00000237128	ENST00000421132	NA	NA	0.04617
Phe_389_1	Sense Organs	Sensorineural hearing loss	Binary	EUR	10:71117355-72212737	10	71617355	G	A	0.0065	0.212889	0.035435	1.237	[1.154-1.326]	1.88e-9	8.726	1214731	3	+++	0.871991	Known	rs143282422	MODERATE	Missense	CDH23	ENSG00000107736	ENST00000224721	c.1096G>A	p.Ala366Thr	0.80904
Phe_389_1	Sense Organs	Sensorineural hearing loss	Binary	EUR	10:8575208-9668474	10	9151696	T	TG	0.5203	0.029213	0.004433	1.03	[1.021-1.039]	4.40e-11	10.356	1214731	3	++-	0.722189	Known	rs34854875	MODIFIER	Intergenic	-	-	-	NA	NA	0.16386
Phe_389_1	Sense Organs	Sensorineural hearing loss	Binary	EUR	11:118107615-119308703	11	118808703	A	C	0.6339	-0.026918	0.004609	0.973	[0.965-0.982]	5.21e-9	8.283	799758	2	--?	0.799862	Known	rs604424	MODIFIER	Intergenic	-	-	-	NA	NA	0.22074
Phe_389_1	Sense Organs	Sensorineural hearing loss	Binary	EUR	11:12618695-13826201	11	13158978	C	T	0.2862	-0.039326	0.005147	0.961	[0.952-0.971]	2.16e-14	13.665	1214731	3	--+	0.050956	Known	rs12574092	MODIFIER	Intergenic	-	-	-	NA	NA	0.46003
Phe_389_1	Sense Organs	Sensorineural hearing loss	Binary	EUR	11:17059451-18059452	11	17559451	T	C	0.3033	0.028756	0.005013	1.029	[1.019-1.039]	9.68e-9	8.014	1214731	3	+++	0.831447	Known	rs10832798	MODIFIER	Intron	OTOG	ENSG00000188162	ENST00000399397	NA	NA	0.55628
Phe_389_1	Sense Organs	Sensorineural hearing loss	Binary	EUR	11:22168338-23411294	11	22802455	TA	T	0.4104	-0.044881	0.004672	0.956	[0.947-0.965]	7.51e-22	21.124	1214731	3	--+	0.047422	Known	rs34312956	MODIFIER	Intron	GAS2	ENSG00000148935	ENST00000454584	NA	NA	0.61592
Phe_389_1	Sense Organs	Sensorineural hearing loss	Binary	EUR	11:68643730-69657528	11	69157528	G	A	0.373	0.027787	0.004625	1.028	[1.019-1.038]	1.88e-9	8.726	1214731	3	++-	0.216443	Known	rs3019748	MODIFIER	5'UTR	SMIM38	ENSG00000284713	ENST00000686237	NA	NA	0.82981
Phe_389_1	Sense Organs	Sensorineural hearing loss	Binary	EUR	11:72238204-73238204	11	72738204	T	C	0.4591	0.025155	0.004414	1.025	[1.017-1.034]	1.21e-8	7.919	1214731	3	+++	0.39983	Known	rs10793039	MODIFIER	Intron	ARAP1	ENSG00000186635	ENST00000393609	NA	NA	0.55519
Phe_389_1	Sense Organs	Sensorineural hearing loss	Binary	EUR	11:88303283-89834186	11	89188404	C	A	0.243	0.036118	0.005217	1.037	[1.026-1.047]	4.42e-12	11.355	1214731	3	+++	0.024283	Known	rs72963135	MODIFIER	Intron	TYR	ENSG00000077498	ENST00000263321	NA	NA	0.29819
Phe_389_1	Sense Organs	Sensorineural hearing loss	Binary	EUR	12:109072346-110072346	12	109572346	A	G	0.5794	0.025536	0.00461	1.026	[1.017-1.035]	3.04e-8	7.517	1214731	3	+++	0.803424	Novel	rs2111216	MODIFIER	Intron	MMAB	ENSG00000139428	ENST00000545712	NA	NA	0.72522
Phe_389_1	Sense Organs	Sensorineural hearing loss	Binary	EUR	12:11203542-12223655	12	11718562	T	C	0.617	0.025111	0.0045	1.025	[1.016-1.035]	2.40e-8	7.619	1214731	3	+++	0.786696	Novel	rs2724618	MODIFIER	Intron	ETV6	ENSG00000139083	ENST00000396373	NA	NA	0.15845
Phe_389_1	Sense Organs	Sensorineural hearing loss	Binary	EUR	12:317555-1362125	12	853939	A	AC	0.0726	0.047776	0.008301	1.049	[1.032-1.066]	8.64e-9	8.063	1214731	3	++-	0.567728	Known	rs139013386	MODIFIER	Intron	WNK1	ENSG00000060237	ENST00000315939	NA	NA	0.25353
Phe_389_1	Sense Organs	Sensorineural hearing loss	Binary	EUR	12:95198856-96230179	12	95698856	C	CA	0.5239	-0.031737	0.005303	0.969	[0.959-0.979]	2.17e-9	8.664	816890	2	-?-	0.628422	Known	rs34600316	MODIFIER	Intron	NTN4	ENSG00000074527	ENST00000343702	NA	NA	0.31243
Phe_389_1	Sense Organs	Sensorineural hearing loss	Binary	EUR	13:19688817-20921785	13	20191295	G	A	0.1248	0.040184	0.006964	1.041	[1.027-1.055]	7.92e-9	8.102	1214731	3	+++	0.046852	Known	rs73431552	MODIFIER	Intron	GJB2	ENSG00000165474	ENST00000382848	NA	NA	0.29892
Phe_389_1	Sense Organs	Sensorineural hearing loss	Binary	EUR	13:39470434-40470434	13	39970434	T	G	0.2937	-0.0268	0.004836	0.974	[0.964-0.983]	2.99e-8	7.524	1214731	3	--+	0.114627	Novel	rs9532483	MODIFIER	Intergenic	-	-	-	NA	NA	0.40814
Phe_389_1	Sense Organs	Sensorineural hearing loss	Binary	EUR	14:99641023-100642315	14	100141023	T	C	0.6147	-0.028131	0.004399	0.972	[0.964-0.981]	1.61e-10	9.794	1214731	3	---	0.053329	Novel	rs1951486	MODIFIER	Intron	EVL	ENSG00000196405	ENST00000392920	NA	NA	0.95989
Phe_389_1	Sense Organs	Sensorineural hearing loss	Binary	EUR	14:28536117-29553982	14	29053982	TA	T	0.8505	-0.035966	0.006462	0.965	[0.953-0.977]	2.61e-8	7.583	1214731	3	---	0.78682	Known	rs5807510	MODIFIER	Intron	LINC02326	ENSG00000257523	ENST00000552028	NA	NA	0.10252
Phe_389_1	Sense Organs	Sensorineural hearing loss	Binary	EUR	14:51487660-52603228	14	52049849	T	G	0.6153	-0.052525	0.004483	0.949	[0.941-0.957]	1.05e-31	30.979	799758	2	--?	0.696175	Known	rs2749885	MODIFIER	Intron	NID2	ENSG00000087303	ENST00000216286	NA	NA	0.37711
Phe_389_1	Sense Organs	Sensorineural hearing loss	Binary	EUR	14:55812226-56812226	14	56312226	G	A	0.6314	-0.026101	0.004772	0.974	[0.965-0.983]	4.51e-8	7.346	1214731	3	---	0.959761	Novel	rs4901667	MODIFIER	Upstream gene	-	ENSG00000259483	ENST00000560296	NA	NA	0.45256
Phe_389_1	Sense Organs	Sensorineural hearing loss	Binary	EUR	14:64223721-65251180	14	64741308	T	C	0.2233	0.034031	0.005287	1.035	[1.024-1.045]	1.22e-10	9.913	1214731	3	+++	0.71708	Known	rs229650	MODIFIER	Downstream gene	SPTB	ENSG00000070182	ENST00000644917	NA	NA	0.20134
Phe_389_1	Sense Organs	Sensorineural hearing loss	Binary	EUR	14:80865265-81909226	14	81403756	C	T	0.5599	0.027849	0.004565	1.028	[1.019-1.037]	1.06e-9	8.976	1214731	3	+++	0.91485	Known	rs6574652	MODIFIER	Upstream gene	STON2	ENSG00000140022	ENST00000614646	NA	NA	0.22938
Phe_389_1	Sense Organs	Sensorineural hearing loss	Binary	EUR	14:84322329-85438144	14	84830698	A	G	0.4914	-0.029743	0.005157	0.971	[0.961-0.981]	8.05e-9	8.094	816890	2	-?+	0.092248	Known	rs34360135	MODIFIER	Intergenic	-	-	-	NA	NA	0.1509
Phe_389_1	Sense Organs	Sensorineural hearing loss	Binary	EUR	15:60706744-61710191	15	61206744	A	G	0.3461	-0.027332	0.004728	0.973	[0.964-0.982]	7.43e-9	8.129	1214731	3	---	0.148465	Known	rs4775374	MODIFIER	Intron	RORA	ENSG00000069667	ENST00000335670	NA	NA	0.4695
Phe_389_1	Sense Organs	Sensorineural hearing loss	Binary	EUR	15:71382622-72656110	15	72084707	C	T	0.716	0.03065	0.00536	1.031	[1.020-1.042]	1.08e-8	7.968	1214731	3	+++	0.480243	Novel	rs7183055	MODIFIER	Intron	MYO9A	ENSG00000066933	ENST00000356056	NA	NA	0.02997
Phe_389_1	Sense Organs	Sensorineural hearing loss	Binary	EUR	15:75681919-76681919	15	76181919	T	G	0.7848	-0.029528	0.005368	0.971	[0.961-0.981]	3.78e-8	7.422	1214731	3	--+	0.05584	Novel	rs2469560	MODIFIER	Intron	TMEM266	ENSG00000169758	ENST00000388942	NA	NA	0.90046
Phe_389_1	Sense Organs	Sensorineural hearing loss	Binary	EUR	15:78442128-79464936	15	78942615	G	A	0.107	-0.049517	0.007677	0.952	[0.937-0.966]	1.12e-10	9.951	1214731	3	---	0.125015	Known	rs34593439	MODIFIER	Intron	CTSH	ENSG00000103811	ENST00000220166	NA	NA	0.54434
Phe_389_1	Sense Organs	Sensorineural hearing loss	Binary	EUR	15:88021873-89231342	15	88715387	C	G	0.1758	-0.088171	0.005817	0.916	[0.905-0.926]	6.76e-52	51.17	1214731	3	---	0.373964	Known	rs12594617	MODIFIER	Intergenic	-	-	-	NA	NA	0.92654
Phe_389_1	Sense Organs	Sensorineural hearing loss	Binary	EUR	16:20751164-22724478	16	21251576	G	T	0.2575	0.030992	0.005295	1.031	[1.021-1.042]	4.83e-9	8.316	1214731	3	+++	0.47262	Novel	rs7191909	MODIFIER	3'UTR	ANKS4B	ENSG00000175311	ENST00000311620	NA	NA	0.23691
Phe_389_1	Sense Organs	Sensorineural hearing loss	Binary	EUR	17:41741889-42741889	17	42241889	T	C	0.0138	-0.110407	0.019346	0.895	[0.862-0.930]	1.15e-8	7.939	1214731	3	---	0.359123	Known	rs374907792	MODIFIER	Intron	STAT5B	ENSG00000173757	ENST00000293328	NA	NA	0.61823
Phe_389_1	Sense Organs	Sensorineural hearing loss	Binary	EUR	17:43852876-45673286	17	45173286	A	G	0.2533	-0.029261	0.005232	0.971	[0.961-0.981]	2.24e-8	7.651	1214731	3	---	0.721533	Known	rs66827053	MODIFIER	Downstream gene	HEXIM2	ENSG00000168517	ENST00000589230	NA	NA	0.16122
Phe_389_1	Sense Organs	Sensorineural hearing loss	Binary	EUR	17:47305822-48305822	17	47805822	C	G	0.4431	0.025432	0.004636	1.026	[1.016-1.035]	4.12e-8	7.385	1214731	3	++-	0.003172	Known	rs734140	MODIFIER	Downstream gene	OSBPL7	ENSG00000006025	ENST00000007414	NA	NA	0.60339
Phe_389_1	Sense Organs	Sensorineural hearing loss	Binary	EUR	17:67329132-68484173	17	67896164	G	A	0.2644	-0.030125	0.005172	0.97	[0.961-0.980]	5.72e-9	8.242	1214731	3	---	0.582489	Novel	rs59640213	MODIFIER	Intron	BPTF	ENSG00000171634	ENST00000306378	NA	NA	0.02297
Phe_389_1	Sense Organs	Sensorineural hearing loss	Binary	EUR	17:6730810-7783804	17	7282542	T	C	0.6333	-0.028876	0.004801	0.972	[0.962-0.981]	1.80e-9	8.744	1214731	3	---	0.811558	Known	rs222849	MODIFIER	Intron	SLC2A4	ENSG00000181856	ENST00000317370	NA	NA	0.13246
Phe_389_1	Sense Organs	Sensorineural hearing loss	Binary	EUR	17:81028943-82028943	17	81528943	C	T	0.0084	0.131037	0.023267	1.14	[1.089-1.193]	1.78e-8	7.749	1214731	3	+++	0.844814	Known	rs143796236	MODERATE	Missense	FSCN2	ENSG00000186765	ENST00000417245	c.412C>T	p.His138Tyr	0.64875
Phe_389_1	Sense Organs	Sensorineural hearing loss	Binary	EUR	18:44030124-45220906	18	44712373	T	G	0.1507	0.048859	0.006058	1.05	[1.038-1.063]	7.31e-16	15.136	1214731	3	+++	0.171672	Known	rs2852779	MODIFIER	Intron	SETBP1	ENSG00000152217	ENST00000649279	NA	NA	0.43191
Phe_389_1	Sense Organs	Sensorineural hearing loss	Binary	EUR	18:55043071-56043071	18	55543071	G	T	0.8352	0.035316	0.006142	1.036	[1.024-1.048]	8.93e-9	8.049	1214731	3	+++	0.641132	Known	rs613872	MODIFIER	Intron	TCF4	ENSG00000196628	ENST00000354452	NA	NA	0.53384
Phe_389_1	Sense Organs	Sensorineural hearing loss	Binary	EUR	18:6186864-7231136	18	6686864	A	C	0.4689	-0.025512	0.004426	0.975	[0.966-0.983]	8.21e-9	8.086	1214731	3	--+	0.010036	Known	rs2228712	MODIFIER	Intergenic	-	-	-	NA	NA	0.17268
Phe_389_1	Sense Organs	Sensorineural hearing loss	Binary	EUR	18:61150777-62150869	18	61650869	A	G	0.6224	0.02753	0.00466	1.028	[1.019-1.037]	3.47e-9	8.46	1214731	3	++-	0.343893	Novel	rs12015181	MODIFIER	Intron	-	ENSG00000267175	ENST00000590968	NA	NA	0.41276
Phe_389_1	Sense Organs	Sensorineural hearing loss	Binary	EUR	19:37684051-38696436	19	38196436	A	G	0.562	0.030995	0.005207	1.031	[1.021-1.042]	2.64e-9	8.578	816890	2	+?+	0.966015	Known	rs62123462	MODIFIER	Intron	SIPA1L3	ENSG00000105738	ENST00000222345	NA	NA	0.44541
Phe_389_1	Sense Organs	Sensorineural hearing loss	Binary	EUR	19:1-977344	19	477344	C	T	0.7513	-0.041807	0.005566	0.959	[0.949-0.970]	5.86e-14	13.232	1214731	3	---	0.003194	Known	rs4919899	MODIFIER	Upstream gene	ODF3L2	ENSG00000181781	ENST00000315489	NA	NA	0.52078
Phe_389_1	Sense Organs	Sensorineural hearing loss	Binary	EUR	19:49801724-50899948	19	50301724	C	T	0.0099	0.183987	0.029583	1.202	[1.134-1.274]	4.99e-10	9.302	799758	2	++?	0.610414	Known	rs199600574	MODERATE	Missense	MYH14	ENSG00000105357	ENST00000642316	c.5533C>T	p.Arg1845Trp	0.85511
Phe_389_1	Sense Organs	Sensorineural hearing loss	Binary	EUR	20:16030619-17061016	20	16539666	T	G	0.3742	-0.028306	0.004488	0.972	[0.964-0.981]	2.84e-10	9.546	1214731	3	--+	0.372127	Known	rs2092696	MODIFIER	Intron	KIF16B	ENSG00000089177	ENST00000354981	NA	NA	0.11708
Phe_389_1	Sense Organs	Sensorineural hearing loss	Binary	EUR	20:2669741-3934919	20	3243421	A	G	0.2947	-0.034744	0.004903	0.966	[0.957-0.975]	1.38e-12	11.861	1214731	3	--+	0.240798	Known	rs6115827	MODIFIER	Upstream gene	SLC4A11	ENSG00000088836	ENST00000642402	NA	NA	0.33124
Phe_389_1	Sense Organs	Sensorineural hearing loss	Binary	EUR	20:32242143-33360890	20	32800655	C	T	0.4444	0.03028	0.004419	1.031	[1.022-1.040]	7.27e-12	11.138	1214731	3	+++	0.227171	Known	rs6058892	MODIFIER	Intron	DNMT3B	ENSG00000088305	ENST00000328111	NA	NA	0.03662
Phe_389_1	Sense Organs	Sensorineural hearing loss	Binary	EUR	20:60770238-61770238	20	61270238	C	T	0.0986	0.044879	0.007621	1.046	[1.030-1.062]	3.89e-9	8.41	1214731	3	++-	0.02375	Novel	rs78892715	MODIFIER	Intron	CDH4	ENSG00000179242	ENST00000614565	NA	NA	0.88645
Phe_389_1	Sense Organs	Sensorineural hearing loss	Binary	EUR	20:62308653-63328327	20	62819980	C	T	0.0732	0.070365	0.009527	1.073	[1.053-1.093]	1.51e-13	12.82	1214731	3	+++	0.489056	Known	rs61734651	MODERATE	Missense	COL9A3	ENSG00000092758	ENST00000649368	c.307C>T	p.Arg103Trp	0.56212
Phe_389_1	Sense Organs	Sensorineural hearing loss	Binary	EUR	21:41888983-42910896	21	42388983	C	T	0.0508	0.082635	0.009989	1.086	[1.065-1.108]	1.31e-16	15.883	1214731	3	+++	0.822949	Known	rs45598239	MODERATE	Missense	TMPRSS3	ENSG00000160183	ENST00000644384	c.268G>A	p.Ala90Thr	0.99473
Phe_389_1	Sense Organs	Sensorineural hearing loss	Binary	EUR	22:29373918-30696498	22	30112286	C	G	0.3741	0.028443	0.004562	1.029	[1.020-1.038]	4.52e-10	9.344	1214731	3	++-	0.685262	Known	rs9625921	MODIFIER	Intron	HORMAD2	ENSG00000176635	ENST00000336726	NA	NA	0.14036
Phe_389_1	Sense Organs	Sensorineural hearing loss	Binary	EUR	22:37181988-38604119	22	37729529	C	A	0.424	0.042578	0.004422	1.043	[1.034-1.053]	6.05e-22	21.218	1214731	3	++-	1.25e-07	Known	rs2413482	MODIFIER	Intron	TRIOBP	ENSG00000100106	ENST00000644935	NA	NA	0.08896
Phe_389_1	Sense Organs	Sensorineural hearing loss	Binary	EUR	22:40512750-41958442	22	41222876	G	T	0.291	-0.031302	0.004901	0.969	[0.960-0.979]	1.69e-10	9.771	1214731	3	---	0.162583	Novel	rs5758266	MODIFIER	Intron	L3MBTL2	ENSG00000100395	ENST00000216237	NA	NA	0.03166
Phe_389_1	Sense Organs	Sensorineural hearing loss	Binary	EUR	22:50049676-51049676	22	50549676	G	A	0.0374	0.087559	0.012288	1.092	[1.066-1.118]	1.04e-12	11.984	1214731	3	++-	0.694879	Known	rs36062310	MODIFIER	Downstream gene	SYCE3	ENSG00000217442	ENST00000406915	NA	NA	1
Phe_389_2	Sense Organs	Conductive hearing loss	Binary	EUR	1:60271425-61290676	1	60771425	C	T	0.0095	0.471915	0.082943	1.603	[1.363-1.886]	1.27e-8	7.895	1221865	3	+++	0.657142	Novel	rs143392164	MODIFIER	Intron	-	ENSG00000231252	ENST00000667362	NA	NA	0.29808
Phe_389_2	Sense Organs	Conductive hearing loss	Binary	EUR	11:64996424-66069780	11	65569780	A	T	0.1713	-0.129748	0.020534	0.878	[0.844-0.914]	2.64e-10	9.579	1221865	3	---	0.362406	Known	rs1346	MODIFIER	Upstream gene	ZNRD2	ENSG00000173465	ENST00000309328	NA	NA	0.57971
Phe_389_2	Sense Organs	Conductive hearing loss	Binary	EUR	20:2322127-3322127	20	2822127	T	C	0.0049	0.9968	0.168115	2.71	[1.949-3.767]	3.04e-9	8.517	1221865	3	+++	0.982793	Novel	rs138428395	MODIFIER	Downstream gene	TMEM239	ENSG00000198326	ENST00000380585	NA	NA	0.99945
Phe_389_4	Sense Organs	Tinnitus	Binary	EUR	5:67001046-68135968	5	67635968	T	G	0.0049	0.327994	0.0573	1.388	[1.241-1.553]	1.04e-8	7.983	758821	2	++?	0.046167	Known	rs181219578	MODIFIER	Intron	LINC02997	ENSG00000249364	ENST00000503106	NA	NA	0.54206
Phe_389_4	Sense Organs	Tinnitus	Binary	EUR	6:132969253-133991734	6	133473373	G	A	0.2953	0.033741	0.006102	1.034	[1.022-1.047]	3.21e-8	7.493	1173866	3	+++	0.812731	Known	rs9321402	MODIFIER	Intron	EYA4	ENSG00000112319	ENST00000355286	NA	NA	0.11116
Phe_389_4	Sense Organs	Tinnitus	Binary	EUR	15:88202719-89202719	15	88702719	C	T	0.1773	-0.040463	0.007233	0.96	[0.947-0.974]	2.22e-8	7.654	1173866	3	---	0.957173	Known	rs7168986	MODIFIER	Intergenic	-	-	-	NA	NA	0.18616
Phe_389_4	Sense Organs	Tinnitus	Binary	EUR	18:55043071-56043071	18	55543071	G	T	0.8347	0.043351	0.007572	1.044	[1.029-1.060]	1.03e-8	7.986	1173866	3	+++	0.217034	Known	rs613872	MODIFIER	Intron	TCF4	ENSG00000196628	ENST00000354452	NA	NA	0.52965
Phe_394	Circulatory System	Rheumatic disease of the heart valves	Binary	EUR	6:160064494-161182773	6	160589086	A	G	0.0743	0.196223	0.026645	1.217	[1.155-1.282]	1.78e-13	12.75	844022	2	++	0.293466	Known	rs10455872	MODIFIER	Intron	LPA	ENSG00000198670	ENST00000316300	NA	NA	0.35359
Phe_394	Circulatory System	Rheumatic disease of the heart valves	Binary	EUR	9:25745527-26745527	9	26245527	A	C	0.0017	1.0003	0.181789	2.719	[1.904-3.883]	3.74e-8	7.427	844022	2	++	0.817252	Novel	rs190823432	MODIFIER	Intergenic	-	-	-	NA	NA	0.58943
Phe_395	Circulatory System	Heart valve disorders	Binary	EUR	1:108772258-109779544	1	109279175	G	A	0.7735	0.069293	0.009306	1.072	[1.052-1.091]	9.62e-14	13.017	834992	2	++	0.607418	Known	rs4970836	MODIFIER	Downstream gene	CELSR2	ENSG00000143126	ENST00000271332	NA	NA	0.20842
Phe_395	Circulatory System	Heart valve disorders	Binary	EUR	1:170175357-171238534	1	170685886	A	AT	0.2912	0.056121	0.008894	1.058	[1.039-1.076]	2.79e-10	9.554	834992	2	++	0.406688	Known	rs11455495	MODIFIER	Intron	PRRX1	ENSG00000116132	ENST00000239461	NA	NA	0.18272
Phe_395	Circulatory System	Heart valve disorders	Binary	EUR	1:21028675-22053031	1	21529069	CA	C	0.1895	-0.068349	0.010995	0.934	[0.914-0.954]	5.09e-10	9.293	834992	2	--	0.968371	Known	rs58835667	MODIFIER	Intron	ALPL	ENSG00000162551	ENST00000374840	NA	NA	0.57076
Phe_395	Circulatory System	Heart valve disorders	Binary	EUR	1:53159942-54228028	1	53667672	C	A	0.2217	-0.061542	0.009481	0.94	[0.923-0.958]	8.52e-11	10.069	834992	2	--	0.501312	Known	rs6658469	MODIFIER	Intron	GLIS1	ENSG00000174332	ENST00000628545	NA	NA	0.0308
Phe_395	Circulatory System	Heart valve disorders	Binary	EUR	1:99026816-100099043	1	99567756	TA	T	0.5018	0.101154	0.00808	1.106	[1.089-1.124]	5.87e-36	35.231	834992	2	++	0.513894	Known	rs35046143	MODIFIER	Intron	LINC01708	ENSG00000224445	ENST00000635551	NA	NA	0.36977
Phe_395	Circulatory System	Heart valve disorders	Binary	EUR	2:144373195-146086665	2	145037841	TG	T	0.4551	0.076322	0.007786	1.079	[1.063-1.096]	1.10e-22	21.959	834992	2	++	0.595584	Known	rs5835035	MODIFIER	Intron	TEX41	ENSG00000226674	ENST00000653533	NA	NA	0.27745
Phe_395	Circulatory System	Heart valve disorders	Binary	EUR	2:178318151-179356537	2	178843950	T	G	0.4614	0.046605	0.007595	1.048	[1.032-1.063]	8.45e-10	9.073	834992	2	++	0.603374	Known	rs1489479	MODIFIER	Intron	CCDC141	ENSG00000163492	ENST00000443758	NA	NA	0.45785
Phe_395	Circulatory System	Heart valve disorders	Binary	EUR	3:11041101-12041101	3	11541101	C	T	0.1368	-0.062932	0.011487	0.939	[0.918-0.960]	4.29e-8	7.368	834992	2	--	0.994018	Novel	rs12638988	MODIFIER	Intron	ATG7	ENSG00000197548	ENST00000693202	NA	NA	0.046
Phe_395	Circulatory System	Heart valve disorders	Binary	EUR	3:153514002-154551969	3	154046571	T	C	0.7533	-0.050527	0.008905	0.951	[0.934-0.967]	1.39e-8	7.855	834992	2	--	0.199332	Novel	rs2418926	MODIFIER	Intron	ARHGEF26-AS1	ENSG00000243069	ENST00000480639	NA	NA	0.03572
Phe_395	Circulatory System	Heart valve disorders	Binary	EUR	3:168979545-170082431	3	169489687	C	T	0.5118	0.054996	0.007692	1.057	[1.041-1.073]	8.69e-13	12.061	834992	2	++	0.023939	Known	rs59030006	MODIFIER	Intron	MECOM	ENSG00000085276	ENST00000651503	NA	NA	0.43077
Phe_395	Circulatory System	Heart valve disorders	Binary	EUR	4:107716398-108716398	4	108216398	G	A	0.4347	-0.044013	0.007979	0.957	[0.942-0.972]	3.47e-8	7.46	834992	2	--	0.999313	Novel	rs12502542	MODIFIER	Intron	LEF1-AS1	ENSG00000232021	ENST00000665040	NA	NA	0.16355
Phe_395	Circulatory System	Heart valve disorders	Binary	EUR	4:110131242-111183327	4	110670875	A	AT	0.6794	-0.056548	0.009442	0.945	[0.928-0.963]	2.11e-9	8.675	834992	2	--	0.975487	Known	rs5861016	MODIFIER	Intergenic	-	-	-	NA	NA	0.08586
Phe_395	Circulatory System	Heart valve disorders	Binary	EUR	6:117433298-119170355	6	118370282	G	C	0.054	0.141016	0.016643	1.151	[1.114-1.190]	2.39e-17	16.621	834992	2	++	0.262811	Known	rs77710920	MODIFIER	Intergenic	-	-	-	NA	NA	0.1765
Phe_395	Circulatory System	Heart valve disorders	Binary	EUR	6:159371571-161739068	6	160589086	A	G	0.0744	0.255179	0.014414	1.291	[1.255-1.328]	3.94e-70	69.405	834992	2	++	0.306158	Known	rs10455872	MODIFIER	Intron	LPA	ENSG00000198670	ENST00000316300	NA	NA	0.75943
Phe_395	Circulatory System	Heart valve disorders	Binary	EUR	7:13825991-14846161	7	14332677	T	C	0.2628	0.058045	0.008794	1.06	[1.042-1.078]	4.10e-11	10.388	834992	2	++	0.585019	Known	rs12112152	MODIFIER	Intron	DGKB	ENSG00000136267	ENST00000402815	NA	NA	0.30237
Phe_395	Circulatory System	Heart valve disorders	Binary	EUR	7:22041617-23271765	7	22730530	G	A	0.5516	-0.054425	0.007888	0.947	[0.933-0.962]	5.21e-12	11.283	834992	2	--	0.987416	Known	rs2069845	MODIFIER	Intron	IL6	ENSG00000136244	ENST00000258743	NA	NA	0.07084
Phe_395	Circulatory System	Heart valve disorders	Binary	EUR	7:92106850-93197712	7	92657969	G	C	0.2762	-0.062798	0.008582	0.939	[0.923-0.955]	2.53e-13	12.597	834992	2	--	0.068199	Known	rs73232029	MODIFIER	Intron	CDK6	ENSG00000105810	ENST00000424848	NA	NA	0.10602
Phe_395	Circulatory System	Heart valve disorders	Binary	EUR	8:124963528-125994452	8	125467120	C	T	0.5148	-0.052202	0.007783	0.949	[0.935-0.964]	1.98e-11	10.702	834992	2	--	0.191278	Known	rs6982502	MODIFIER	Intron	-	ENSG00000253111	ENST00000522815	NA	NA	0.20282
Phe_395	Circulatory System	Heart valve disorders	Binary	EUR	11:121300004-122300782	11	121800004	T	C	0.0712	0.085643	0.014423	1.089	[1.059-1.121]	2.89e-9	8.54	834992	2	++	0.094303	Known	rs12280388	MODIFIER	Intron	-	ENSG00000286044	ENST00000652518	NA	NA	0.75779
Phe_395	Circulatory System	Heart valve disorders	Binary	EUR	11:1-686604	11	186604	T	C	0.8594	-0.080311	0.014443	0.923	[0.897-0.949]	2.69e-8	7.57	834992	2	--	0.048857	Novel	rs7124615	MODIFIER	Downstream gene	-	ENSG00000255229	ENST00000527297	NA	NA	0.97944
Phe_395	Circulatory System	Heart valve disorders	Binary	EUR	11:61274534-62388645	11	61790331	T	C	0.3459	-0.056123	0.008137	0.945	[0.930-0.961]	5.30e-12	11.276	834992	2	--	0.009715	Known	rs102275	MODIFIER	Intron	TMEM258	ENSG00000134825	ENST00000537328	NA	NA	0.08502
Phe_395	Circulatory System	Heart valve disorders	Binary	EUR	12:110927245-111927245	12	111427245	C	G	0.514	-0.042577	0.007747	0.958	[0.944-0.973]	3.89e-8	7.41	834992	2	--	0.534427	Novel	rs7310615	MODIFIER	Intron	SH2B3	ENSG00000111252	ENST00000341259	NA	NA	0.42999
Phe_395	Circulatory System	Heart valve disorders	Binary	EUR	16:53268582-54275211	16	53775211	C	T	0.4031	0.043675	0.007815	1.045	[1.029-1.061]	2.29e-8	7.64	834992	2	++	0.407494	Known	rs55872725	MODIFIER	Intron	FTO	ENSG00000140718	ENST00000471389	NA	NA	0.13285
Phe_395	Circulatory System	Heart valve disorders	Binary	EUR	22:37207538-38292188	22	37709803	C	T	0.6041	0.050293	0.008168	1.052	[1.035-1.069]	7.40e-10	9.131	834992	2	++	0.011279	Known	rs4821688	MODIFIER	Intron	TRIOBP	ENSG00000100106	ENST00000644935	NA	NA	0.1098
Phe_395_1	Circulatory System	Nonrheumatic mitral valve disorders	Binary	EUR	1:49907757-51613721	1	50917697	A	G	0.0172	0.282009	0.042872	1.326	[1.219-1.442]	4.77e-11	10.321	839989	2	++	0.736504	Known	rs138160522	MODIFIER	Intron	FAF1	ENSG00000185104	ENST00000396153	NA	NA	0.05037
Phe_395_1	Circulatory System	Nonrheumatic mitral valve disorders	Binary	EUR	10:90226177-91422478	10	90726177	A	G	0.4271	0.066915	0.011905	1.069	[1.045-1.094]	1.90e-8	7.721	839989	2	++	0.450104	Novel	rs1274453	MODIFIER	Intergenic	-	-	-	NA	NA	0.06929
Phe_395_2	Circulatory System	Nonrheumatic aortic valve disorders	Binary	EUR	1:108772258-109779544	1	109279175	G	A	0.7734	0.083946	0.011959	1.088	[1.062-1.113]	2.23e-12	11.652	843103	2	++	0.465943	Known	rs4970836	MODIFIER	Downstream gene	CELSR2	ENSG00000143126	ENST00000271332	NA	NA	0.22843
Phe_395_2	Circulatory System	Nonrheumatic aortic valve disorders	Binary	EUR	1:170175357-171238534	1	170685886	A	AT	0.2912	0.078751	0.011392	1.082	[1.058-1.106]	4.75e-12	11.323	843103	2	++	0.166515	Known	rs11455495	MODIFIER	Intron	PRRX1	ENSG00000116132	ENST00000239461	NA	NA	0.22754
Phe_395_2	Circulatory System	Nonrheumatic aortic valve disorders	Binary	EUR	1:21026468-22062523	1	21529069	CA	C	0.1894	-0.091782	0.014159	0.912	[0.887-0.938]	9.04e-11	10.044	843103	2	--	0.592645	Known	rs58835667	MODIFIER	Intron	ALPL	ENSG00000162551	ENST00000374840	NA	NA	0.37995
Phe_395_2	Circulatory System	Nonrheumatic aortic valve disorders	Binary	EUR	1:53167672-54227350	1	53702015	A	G	0.216	-0.069479	0.01207	0.933	[0.911-0.955]	8.60e-9	8.066	843103	2	--	0.056962	Novel	rs7523018	MODIFIER	Intron	GLIS1	ENSG00000174332	ENST00000628545	NA	NA	0.02331
Phe_395_2	Circulatory System	Nonrheumatic aortic valve disorders	Binary	EUR	1:98991651-100099043	1	99567756	TA	T	0.5016	0.154725	0.010314	1.167	[1.144-1.191]	7.18e-51	50.144	843103	2	++	0.039656	Known	rs35046143	MODIFIER	Intron	LINC01708	ENSG00000224445	ENST00000635551	NA	NA	0.74449
Phe_395_2	Circulatory System	Nonrheumatic aortic valve disorders	Binary	EUR	2:144000878-145783727	2	145043894	T	C	0.4503	0.104483	0.009772	1.11	[1.089-1.132]	1.11e-26	25.955	843103	2	++	0.617909	Known	rs2252641	MODIFIER	Intron	TEX41	ENSG00000226674	ENST00000653533	NA	NA	0.21957
Phe_395_2	Circulatory System	Nonrheumatic aortic valve disorders	Binary	EUR	2:178322429-179343950	2	178828945	T	C	0.4693	0.05568	0.009871	1.057	[1.037-1.078]	1.69e-8	7.771	843103	2	++	0.837906	Known	rs2366911	MODIFIER	Downstream gene	CCDC141	ENSG00000163492	ENST00000443758	NA	NA	0.25302
Phe_395_2	Circulatory System	Nonrheumatic aortic valve disorders	Binary	EUR	2:211879614-212879614	2	212379614	A	T	0.4108	-0.058854	0.010533	0.943	[0.924-0.963]	2.30e-8	7.638	843103	2	--	0.792563	Known	rs13030279	MODIFIER	Intron	ERBB4	ENSG00000178568	ENST00000342788	NA	NA	0.50983
Phe_395_2	Circulatory System	Nonrheumatic aortic valve disorders	Binary	EUR	2:64724723-65805753	2	65267998	G	A	0.2518	0.076121	0.012159	1.079	[1.054-1.105]	3.84e-10	9.416	843103	2	++	0.373284	Known	rs62139060	MODIFIER	Intron	ACTR2	ENSG00000138071	ENST00000260641	NA	NA	0.1778
Phe_395_2	Circulatory System	Nonrheumatic aortic valve disorders	Binary	EUR	3:136316182-137440937	3	136916329	A	G	0.2107	-0.071052	0.012248	0.931	[0.909-0.954]	6.59e-9	8.181	843103	2	--	0.056476	Known	rs16844241	MODIFIER	Intron	NCK1	ENSG00000158092	ENST00000481752	NA	NA	0.07899
Phe_395_2	Circulatory System	Nonrheumatic aortic valve disorders	Binary	EUR	3:153495791-154560228	3	154046571	T	C	0.7533	-0.066638	0.011454	0.936	[0.915-0.957]	5.96e-9	8.225	843103	2	--	0.038886	Novel	rs2418926	MODIFIER	Intron	ARHGEF26-AS1	ENSG00000243069	ENST00000480639	NA	NA	0.04065
Phe_395_2	Circulatory System	Nonrheumatic aortic valve disorders	Binary	EUR	3:168979545-170082431	3	169489687	C	T	0.5116	0.073524	0.009895	1.076	[1.056-1.097]	1.08e-13	12.966	843103	2	++	0.275783	Known	rs59030006	MODIFIER	Intron	MECOM	ENSG00000085276	ENST00000651503	NA	NA	0.34532
Phe_395_2	Circulatory System	Nonrheumatic aortic valve disorders	Binary	EUR	3:194071076-195079238	3	194579238	G	T	0.458	-0.06127	0.010568	0.941	[0.921-0.960]	6.72e-9	8.172	843103	2	--	0.971912	Known	rs1706003	MODIFIER	Upstream gene	TMEM44-AS1	ENSG00000231770	ENST00000447982	NA	NA	0.5628
Phe_395_2	Circulatory System	Nonrheumatic aortic valve disorders	Binary	EUR	3:57220776-58470086	3	57948899	T	A	0.4374	-0.067358	0.010012	0.935	[0.917-0.953]	1.72e-11	10.764	843103	2	--	0.724267	Known	rs268775	MODIFIER	Intergenic	-	-	-	NA	NA	0.12074
Phe_395_2	Circulatory System	Nonrheumatic aortic valve disorders	Binary	EUR	4:107712621-108748030	4	108216398	G	A	0.4346	-0.067471	0.010281	0.935	[0.916-0.954]	5.28e-11	10.277	843103	2	--	0.451269	Known	rs12502542	MODIFIER	Intron	LEF1-AS1	ENSG00000232021	ENST00000665040	NA	NA	0.33512
Phe_395_2	Circulatory System	Nonrheumatic aortic valve disorders	Binary	EUR	6:117697186-119170355	6	118403564	T	C	0.0503	0.159002	0.021869	1.172	[1.123-1.224]	3.58e-13	12.446	843103	2	++	0.046091	Known	rs11153733	MODIFIER	Intergenic	-	-	-	NA	NA	0.14783
Phe_395_2	Circulatory System	Nonrheumatic aortic valve disorders	Binary	EUR	6:131265353-132277621	6	131769360	C	CT	0.0791	0.100205	0.017339	1.105	[1.068-1.144]	7.51e-9	8.125	843103	2	++	0.27877	Novel	rs199554425	MODIFIER	Intergenic	-	-	-	NA	NA	0.04622
Phe_395_2	Circulatory System	Nonrheumatic aortic valve disorders	Binary	EUR	6:159264119-161620087	6	160576086	A	T	0.0735	0.351913	0.018672	1.422	[1.371-1.475]	3.10e-79	78.508	843103	2	++	0.070365	Known	rs74617384	MODIFIER	Intron	LPA	ENSG00000198670	ENST00000316300	NA	NA	0.50422
Phe_395_2	Circulatory System	Nonrheumatic aortic valve disorders	Binary	EUR	7:22039583-23272302	7	22730530	G	A	0.5516	-0.098108	0.009964	0.907	[0.889-0.924]	7.12e-23	22.148	843103	2	--	0.824243	Known	rs2069845	MODIFIER	Intron	IL6	ENSG00000136244	ENST00000258743	NA	NA	0.32201
Phe_395_2	Circulatory System	Nonrheumatic aortic valve disorders	Binary	EUR	7:92120826-93158792	7	92657969	G	C	0.2764	-0.06309	0.010823	0.939	[0.919-0.959]	5.57e-9	8.254	843103	2	--	0.323151	Known	rs73232029	MODIFIER	Intron	CDK6	ENSG00000105810	ENST00000424848	NA	NA	0.06257
Phe_395_2	Circulatory System	Nonrheumatic aortic valve disorders	Binary	EUR	8:124963528-125994452	8	125487789	C	G	0.4169	-0.058497	0.010043	0.943	[0.925-0.962]	5.72e-9	8.242	843103	2	--	0.790215	Known	rs28601761	MODIFIER	Intron	-	ENSG00000253111	ENST00000522815	NA	NA	0.22419
Phe_395_2	Circulatory System	Nonrheumatic aortic valve disorders	Binary	EUR	8:140199769-141502283	8	140778430	G	T	0.4216	0.061086	0.010156	1.063	[1.042-1.084]	1.80e-9	8.744	843103	2	++	0.973625	Known	rs4246125	MODIFIER	Intron	PTK2	ENSG00000169398	ENST00000696786	NA	NA	0.01366
Phe_395_2	Circulatory System	Nonrheumatic aortic valve disorders	Binary	EUR	10:29348859-30364196	10	29864196	A	C	0.2074	0.06563	0.011884	1.068	[1.043-1.093]	3.34e-8	7.476	843103	2	++	0.649809	Known	rs11007785	MODIFIER	Intergenic	-	-	-	NA	NA	0.24156
Phe_395_2	Circulatory System	Nonrheumatic aortic valve disorders	Binary	EUR	11:121300004-122300782	11	121800004	T	C	0.0712	0.102459	0.018273	1.108	[1.069-1.148]	2.06e-8	7.687	843103	2	++	0.374409	Known	rs12280388	MODIFIER	Intron	-	ENSG00000286044	ENST00000652518	NA	NA	0.68134
Phe_395_2	Circulatory System	Nonrheumatic aortic valve disorders	Binary	EUR	11:1-686604	11	186604	T	C	0.859	-0.106547	0.018519	0.899	[0.867-0.932]	8.75e-9	8.058	843103	2	--	0.092354	Novel	rs7124615	MODIFIER	Downstream gene	-	ENSG00000255229	ENST00000527297	NA	NA	0.98454
Phe_395_2	Circulatory System	Nonrheumatic aortic valve disorders	Binary	EUR	11:61274534-62391328	11	61790331	T	C	0.3458	-0.089717	0.010405	0.914	[0.896-0.933]	6.55e-18	17.184	843103	2	--	0.010178	Known	rs102275	MODIFIER	Intron	TMEM258	ENSG00000134825	ENST00000537328	NA	NA	0.126
Phe_395_2	Circulatory System	Nonrheumatic aortic valve disorders	Binary	EUR	12:109352268-112134620	12	111427245	C	G	0.5139	-0.0681	0.009876	0.934	[0.916-0.952]	5.37e-12	11.27	843103	2	--	0.33471	Known	rs7310615	MODIFIER	Intron	SH2B3	ENSG00000111252	ENST00000341259	NA	NA	0.48667
Phe_395_2	Circulatory System	Nonrheumatic aortic valve disorders	Binary	EUR	12:124318708-125332197	12	124831101	A	G	0.1396	0.084315	0.014516	1.088	[1.057-1.119]	6.31e-9	8.2	843103	2	++	0.057206	Known	rs7485656	MODIFIER	Intron	SCARB1	ENSG00000073060	ENST00000261693	NA	NA	0.2391
Phe_395_2	Circulatory System	Nonrheumatic aortic valve disorders	Binary	EUR	12:3870383-4896957	12	4377725	T	C	0.8555	0.088504	0.015192	1.093	[1.060-1.126]	5.69e-9	8.245	843103	2	++	0.762913	Known	rs61909254	MODIFIER	Intron	FGF23	ENSG00000118972	ENST00000237837	NA	NA	0.08488
Phe_395_2	Circulatory System	Nonrheumatic aortic valve disorders	Binary	EUR	12:65499682-66518677	12	65999682	A	G	0.2034	-0.077571	0.013051	0.925	[0.902-0.949]	2.79e-9	8.555	843103	2	--	0.251199	Novel	rs66980761	MODIFIER	Intergenic	-	-	-	NA	NA	0.29003
Phe_395_2	Circulatory System	Nonrheumatic aortic valve disorders	Binary	EUR	13:95117206-96117206	13	95617206	C	CA	0.324	0.066596	0.011831	1.069	[1.044-1.094]	1.81e-8	7.742	843103	2	++	0.961371	Novel	rs112542338	MODIFIER	Intron	DZIP1	ENSG00000134874	ENST00000376829	NA	NA	0.38849
Phe_395_2	Circulatory System	Nonrheumatic aortic valve disorders	Binary	EUR	15:42125819-43604728	15	42770988	C	T	0.3045	-0.077618	0.011565	0.925	[0.905-0.947]	1.93e-11	10.715	843103	2	--	0.579097	Known	rs6493064	MODIFIER	Intron	TTBK2	ENSG00000128881	ENST00000267890	NA	NA	0.05643
Phe_395_2	Circulatory System	Nonrheumatic aortic valve disorders	Binary	EUR	15:57508130-58508697	15	58008130	G	C	0.52	-0.056065	0.01024	0.945	[0.927-0.965]	4.37e-8	7.359	843103	2	--	0.946529	Novel	rs4646598	MODIFIER	Intron	ALDH1A2	ENSG00000128918	ENST00000249750	NA	NA	0.03675
Phe_395_2	Circulatory System	Nonrheumatic aortic valve disorders	Binary	EUR	16:53264407-54311257	16	53775211	C	T	0.4031	0.075894	0.009966	1.079	[1.058-1.100]	2.63e-14	13.58	843103	2	++	0.384049	Known	rs55872725	MODIFIER	Intron	FTO	ENSG00000140718	ENST00000471389	NA	NA	0.11302
Phe_395_2	Circulatory System	Nonrheumatic aortic valve disorders	Binary	EUR	17:42642938-43642938	17	43142938	G	A	0.3238	0.061934	0.011356	1.064	[1.040-1.088]	4.93e-8	7.307	843103	2	++	0.947133	Novel	rs2355868	MODIFIER	Intron	NBR2	ENSG00000198496	ENST00000657841	NA	NA	0.02782
Phe_395_2	Circulatory System	Nonrheumatic aortic valve disorders	Binary	EUR	19:44406745-45412456	19	44908684	T	C	0.1478	0.075963	0.013873	1.079	[1.050-1.109]	4.36e-8	7.36	843103	2	++	0.3138	Novel	rs429358	MODERATE	Missense	APOE	ENSG00000130203	ENST00000252486	c.388T>C	p.Cys130Arg	0.25101
Phe_395_2	Circulatory System	Nonrheumatic aortic valve disorders	Binary	EUR	22:37009166-38298843	22	37760176	T	A	0.6157	0.074436	0.010527	1.077	[1.055-1.100]	1.54e-12	11.813	843103	2	++	0.922943	Known	rs1074407	MODIFIER	Intron	TRIOBP	ENSG00000100106	ENST00000644935	NA	NA	0.18568
Phe_395_3	Circulatory System	Nonrheumatic tricuspid valve disorders	Binary	EUR	18:34149976-35294379	18	34703359	C	T	0.1375	0.326552	0.051907	1.386	[1.252-1.535]	3.15e-10	9.501	845350	2	++	0.000524	Novel	rs78837792	MODIFIER	Intron	DTNA	ENSG00000134769	ENST00000595022	NA	NA	0.97001
Phe_395_6	Circulatory System	Heart valve replaced	Binary	EUR	1:170175357-171238534	1	170681494	C	CAAA	0.3322	0.095636	0.015725	1.1	[1.067-1.135]	1.19e-9	8.925	851572	2	++	0.36774	Known	rs35891147	MODIFIER	Intron	PRRX1	ENSG00000116132	ENST00000239461	NA	NA	0.2107
Phe_395_6	Circulatory System	Heart valve replaced	Binary	EUR	1:99066971-100102346	1	99567756	TA	T	0.5014	0.168106	0.014722	1.183	[1.149-1.218]	3.37e-30	29.472	851572	2	++	0.161295	Known	rs35046143	MODIFIER	Intron	LINC01708	ENSG00000224445	ENST00000635551	NA	NA	0.22192
Phe_395_6	Circulatory System	Heart valve replaced	Binary	EUR	2:144377294-145595418	2	145043894	T	C	0.4505	0.094852	0.014043	1.099	[1.070-1.130]	1.43e-11	10.843	851572	2	++	0.909491	Known	rs2252641	MODIFIER	Intron	TEX41	ENSG00000226674	ENST00000653533	NA	NA	0.14052
Phe_395_6	Circulatory System	Heart valve replaced	Binary	EUR	3:195275393-196292986	3	195775393	A	G	0.5032	0.081026	0.014622	1.084	[1.054-1.116]	3.00e-8	7.523	851572	2	++	0.008214	Novel	rs3103963	MODIFIER	Intron	MUC4	ENSG00000145113	ENST00000463781	NA	NA	0.16819
Phe_395_6	Circulatory System	Heart valve replaced	Binary	EUR	6:117707868-119000543	6	118211205	G	C	0.0396	0.216432	0.035327	1.242	[1.159-1.331]	8.98e-10	9.047	851572	2	++	0.372844	Novel	rs117246695	MODIFIER	Intron	SLC35F1	ENSG00000196376	ENST00000360388	NA	NA	0.135
Phe_395_6	Circulatory System	Heart valve replaced	Binary	EUR	6:159782326-161202419	6	160589086	A	G	0.0742	0.316934	0.025435	1.373	[1.306-1.443]	1.23e-35	34.912	851572	2	++	0.016102	Known	rs10455872	MODIFIER	Intron	LPA	ENSG00000198670	ENST00000316300	NA	NA	0.49558
Phe_395_6	Circulatory System	Heart valve replaced	Binary	EUR	7:22108485-23260778	7	22746913	G	A	0.7788	-0.104489	0.01795	0.901	[0.870-0.933]	5.85e-9	8.233	851572	2	--	0.545568	Known	rs4722172	MODIFIER	Downstream gene	MTCYBP42	ENSG00000228803	ENST00000444653	NA	NA	0.0931
Phe_396	Circulatory System	Abnormal heart sounds	Binary	EUR	1:99067756-100084229	1	99584229	C	A	0.5075	0.061685	0.009197	1.064	[1.045-1.083]	1.99e-11	10.702	845208	2	++	0.000516	Known	rs7543130	MODIFIER	Intron	LINC01708	ENSG00000224445	ENST00000635551	NA	NA	0.32018
Phe_396	Circulatory System	Abnormal heart sounds	Binary	EUR	3:167407262-168407262	3	167907262	G	C	6e-04	1.17681	0.214356	3.244	[2.131-4.938]	4.02e-8	7.396	845208	2	++	0.817784	Novel	rs188917411	MODIFIER	Intron	-	ENSG00000244706	ENST00000651627	NA	NA	0.99173
Phe_396	Circulatory System	Abnormal heart sounds	Binary	EUR	6:159830499-161202419	6	160668275	C	T	0.1738	0.081855	0.012683	1.085	[1.059-1.113]	1.09e-10	9.963	845208	2	++	0.067496	Known	rs56393506	MODIFIER	Upstream gene	LPA	ENSG00000198670	ENST00000316300	NA	NA	0.58046
Phe_401	Circulatory System	Hypertension	Binary	AFR	1:10236490-11236809	1	10736490	G	A	0.1807	0.095044	0.015921	1.1	[1.066-1.135]	2.38e-9	8.624	123561	2	++	0.543058	Known	rs17035646	MODIFIER	Intron	CASZ1	ENSG00000130940	ENST00000377022	NA	NA	0.60572
Phe_401	Circulatory System	Hypertension	Binary	EUR	1:10111265-11242920	1	10736809	T	C	0.3433	0.060708	0.004451	1.063	[1.053-1.072]	2.34e-42	41.63	847937	2	++	0.080437	Known	rs880315	MODIFIER	Intron	CASZ1	ENSG00000130940	ENST00000377022	NA	NA	0.70182
Phe_401	Circulatory System	Hypertension	Binary	EUR	1:11264076-12463443	1	11820674	G	T	0.1603	-0.073836	0.005853	0.929	[0.918-0.940]	1.74e-36	35.758	847937	2	--	0.033686	Known	rs149764880	MODIFIER	Intron	CLCN6	ENSG00000011021	ENST00000346436	NA	NA	0.1216
Phe_401	Circulatory System	Hypertension	Binary	EUR	1:111238052-113226198	1	112504257	C	A	0.0724	0.077496	0.00817	1.081	[1.063-1.098]	2.41e-21	20.617	847937	2	++	0.010615	Known	rs3790604	MODIFIER	Upstream gene	WNT2B	ENSG00000134245	ENST00000369684	NA	NA	0.58417
Phe_401	Circulatory System	Hypertension	Binary	EUR	1:114712994-115933427	1	115283548	A	T	0.0189	0.108529	0.016114	1.115	[1.080-1.150]	1.64e-11	10.786	847937	2	++	0.098617	Known	rs57748895	MODIFIER	Downstream gene	NGF	ENSG00000134259	ENST00000369512	NA	NA	0.80204
Phe_401	Circulatory System	Hypertension	Binary	EUR	1:150155044-151178105	1	150678105	G	A	0.0155	-0.096337	0.017621	0.908	[0.877-0.940]	4.57e-8	7.34	847937	2	--	0.9632	Novel	rs183967755	MODIFIER	Intron	GOLPH3L	ENSG00000143457	ENST00000271732	NA	NA	0.09847
Phe_401	Circulatory System	Hypertension	Binary	EUR	1:153134003-154518470	1	153976229	C	T	0.2948	-0.029263	0.004743	0.971	[0.962-0.980]	6.84e-10	9.165	847937	2	--	0.768956	Known	rs11264763	MODIFIER	Intron	JTB	ENSG00000143543	ENST00000271843	NA	NA	0.0738
Phe_401	Circulatory System	Hypertension	Binary	EUR	1:15476487-16533949	1	16022234	G	A	0.4559	0.027297	0.004468	1.028	[1.019-1.037]	10.00e-10	9	847937	2	++	0.1294	Known	rs1889785	MODIFIER	Upstream gene	HSPB7	ENSG00000173641	ENST00000311890	NA	NA	0.19508
Phe_401	Circulatory System	Hypertension	Binary	EUR	1:168645397-169842597	1	169214147	A	C	0.3873	-0.028637	0.004772	0.972	[0.963-0.981]	1.96e-9	8.708	847937	2	--	0.992289	Novel	rs10800418	MODIFIER	Intron	NME7	ENSG00000143156	ENST00000367811	NA	NA	0.02894
Phe_401	Circulatory System	Hypertension	Binary	EUR	1:171843629-172892376	1	172388301	G	T	0.5702	-0.02427	0.004365	0.976	[0.968-0.984]	2.70e-8	7.569	847937	2	--	0.280468	Known	rs12405515	MODIFIER	Intron	DNM3	ENSG00000197959	ENST00000627582	NA	NA	0.0428
Phe_401	Circulatory System	Hypertension	Binary	EUR	1:192608569-193853303	1	193161745	C	T	0.6062	-0.029141	0.004854	0.971	[0.962-0.981]	1.93e-9	8.714	847937	2	--	0.482961	Known	rs71522459	MODIFIER	Intron	CDC73	ENSG00000134371	ENST00000367435	NA	NA	0.16348
Phe_401	Circulatory System	Hypertension	Binary	EUR	1:194453077-195583807	1	195079333	C	G	0.3747	-0.026965	0.004558	0.973	[0.965-0.982]	3.30e-9	8.482	847937	2	--	0.710452	Known	rs10801392	MODIFIER	Intergenic	-	-	-	NA	NA	0.05135
Phe_401	Circulatory System	Hypertension	Binary	EUR	1:1681237-2681237	1	2181237	A	G	0.4425	-0.023544	0.004246	0.977	[0.969-0.985]	2.94e-8	7.532	847937	2	--	0.630074	Novel	rs882786	MODIFIER	Intron	PRKCZ	ENSG00000067606	ENST00000378567	NA	NA	0.19043
Phe_401	Circulatory System	Hypertension	Binary	EUR	1:209341437-210633501	1	209971953	A	G	0.3628	0.03087	0.004468	1.031	[1.022-1.040]	4.88e-12	11.312	847937	2	++	0.724551	Known	rs12034991	MODIFIER	Intron	SYT14	ENSG00000143469	ENST00000367019	NA	NA	0.33635
Phe_401	Circulatory System	Hypertension	Binary	EUR	1:217785215-218876012	1	218368365	A	G	0.3164	0.029683	0.004697	1.03	[1.021-1.040]	2.62e-10	9.581	847937	2	++	0.054266	Known	rs4846266	MODIFIER	Intron	TGFB2	ENSG00000092969	ENST00000366930	NA	NA	0.23299
Phe_401	Circulatory System	Hypertension	Binary	EUR	1:220561143-221684947	1	221173632	T	C	0.3787	0.031005	0.004595	1.031	[1.022-1.041]	1.50e-11	10.823	847937	2	++	0.614828	Known	rs17517959	MODIFIER	Intergenic	-	-	-	NA	NA	0.80092
Phe_401	Circulatory System	Hypertension	Binary	EUR	1:227424420-228596175	1	227929130	T	C	0.521	-0.025055	0.004426	0.975	[0.967-0.984]	1.51e-8	7.822	847937	2	--	0.088141	Known	rs592736	MODIFIER	Intron	WNT9A	ENSG00000143816	ENST00000272164	NA	NA	0.03445
Phe_401	Circulatory System	Hypertension	Binary	EUR	1:230172998-231476992	1	230711816	TAAA	T	0.4114	0.043383	0.004379	1.044	[1.035-1.053]	3.88e-23	22.411	847937	2	++	0.094911	Known	rs58359338	MODIFIER	Intron	AGT	ENSG00000135744	ENST00000366667	NA	NA	0.27338
Phe_401	Circulatory System	Hypertension	Binary	EUR	1:242715685-243837692	1	243271625	C	G	0.323	0.030175	0.004627	1.031	[1.021-1.040]	6.96e-11	10.157	847937	2	++	0.659306	Known	rs12755452	MODIFIER	Intron	SDCCAG8	ENSG00000054282	ENST00000366541	NA	NA	0.06381
Phe_401	Circulatory System	Hypertension	Binary	EUR	1:24521220-25522459	1	25022459	G	GT	0.6163	0.026208	0.004687	1.027	[1.017-1.036]	2.25e-8	7.648	847937	2	++	0.07345	Known	rs71014329	MODIFIER	Upstream gene	MIR4425	ENSG00000264371	ENST00000580572	NA	NA	0.34463
Phe_401	Circulatory System	Hypertension	Binary	EUR	1:26161155-27458422	1	26921331	G	A	0.1516	0.037904	0.006155	1.039	[1.026-1.051]	7.36e-10	9.133	847937	2	++	0.295257	Known	rs36109400	MODIFIER	Upstream gene	NUDC	ENSG00000090273	ENST00000321265	NA	NA	0.07863
Phe_401	Circulatory System	Hypertension	Binary	EUR	1:38606320-40122371	1	39553919	A	G	0.2313	0.037461	0.005214	1.038	[1.028-1.049]	6.74e-13	12.172	847937	2	++	0.348	Known	rs61781364	MODIFIER	Intron	PPIEL	ENSG00000243970	ENST00000427240	NA	NA	0.07633
Phe_401	Circulatory System	Hypertension	Binary	EUR	1:41399206-42518696	1	41990142	G	T	0.4273	-0.024416	0.004311	0.976	[0.968-0.984]	1.48e-8	7.829	847937	2	--	0.856061	Novel	rs12741820	MODIFIER	Intron	HIVEP3	ENSG00000127124	ENST00000489103	NA	NA	0.36508
Phe_401	Circulatory System	Hypertension	Binary	EUR	1:55558879-57054977	1	56520951	C	T	0.1214	0.051899	0.006565	1.053	[1.040-1.067]	2.67e-15	14.573	847937	2	++	0.036877	Known	rs114738219	MODIFIER	Intron	PLPP3	ENSG00000162407	ENST00000371250	NA	NA	0.15897
Phe_401	Circulatory System	Hypertension	Binary	EUR	1:6084663-7257531	1	6621202	A	G	0.333	-0.027854	0.004658	0.973	[0.964-0.981]	2.23e-9	8.651	847937	2	--	0.129043	Known	rs11122106	MODIFIER	Intron	PHF13	ENSG00000116273	ENST00000377648	NA	NA	0.15471
Phe_401	Circulatory System	Hypertension	Binary	EUR	1:7815782-9335389	1	8397588	GA	G	0.4207	-0.028845	0.004434	0.972	[0.963-0.980]	7.75e-11	10.111	847937	2	--	0.373649	Known	rs34958833	MODIFIER	Intron	RERE	ENSG00000142599	ENST00000400908	NA	NA	0.07591
Phe_401	Circulatory System	Hypertension	Binary	EUR	1:87934281-89477050	1	88866416	T	C	0.3776	0.037762	0.004588	1.038	[1.029-1.048]	1.86e-16	15.73	847937	2	++	0.823938	Known	rs12035750	MODIFIER	Intron	GTF2B	ENSG00000137947	ENST00000370500	NA	NA	0.1492
Phe_401	Circulatory System	Hypertension	Binary	EUR	1:93642716-95204206	1	94303812	C	T	0.2991	-0.03201	0.004938	0.968	[0.959-0.978]	9.03e-11	10.044	847937	2	--	0.067111	Known	rs11580391	MODIFIER	Intron	ARHGAP29-AS1	ENSG00000226835	ENST00000656153	NA	NA	0.48608
Phe_401	Circulatory System	Hypertension	Binary	EUR	2:106479534-107501267	2	106981119	C	T	0.4598	0.025769	0.004615	1.026	[1.017-1.035]	2.35e-8	7.628	847937	2	++	0.767843	Novel	rs11124143	MODIFIER	Intron	-	ENSG00000286218	ENST00000658087	NA	NA	0.03982
Phe_401	Circulatory System	Hypertension	Binary	EUR	2:111393828-113076601	2	112020932	A	G	0.2387	-0.035652	0.005125	0.965	[0.955-0.975]	3.49e-12	11.457	847937	2	--	0.59277	Known	rs11893308	MODIFIER	Intron	MERTK	ENSG00000153208	ENST00000295408	NA	NA	0.02879
Phe_401	Circulatory System	Hypertension	Binary	EUR	2:120090036-121090036	2	120590036	G	C	0.2526	-0.033516	0.005501	0.967	[0.957-0.978]	1.11e-9	8.955	847937	2	--	0.532754	Known	rs11688682	MODIFIER	Intergenic	-	-	-	NA	NA	0.99736
Phe_401	Circulatory System	Hypertension	Binary	EUR	2:142889106-146733496	2	145060865	A	G	0.4447	-0.027296	0.004352	0.973	[0.965-0.981]	3.56e-10	9.448	847937	2	--	0.936547	Known	rs4662414	MODIFIER	Intron	TEX41	ENSG00000226674	ENST00000653533	NA	NA	0.08412
Phe_401	Circulatory System	Hypertension	Binary	EUR	2:147300004-148543288	2	147879893	A	C	0.1996	-0.031645	0.005418	0.969	[0.959-0.979]	5.20e-9	8.284	847937	2	--	0.719538	Known	rs7560502	MODIFIER	Intron	ACVR2A	ENSG00000121989	ENST00000241416	NA	NA	0.03688
Phe_401	Circulatory System	Hypertension	Binary	EUR	2:157139990-158147227	2	157644272	AT	A	0.8404	0.032637	0.005862	1.033	[1.021-1.045]	2.58e-8	7.588	847937	2	++	0.346525	Known	rs34352313	MODIFIER	Intergenic	-	-	-	NA	NA	0.17785
Phe_401	Circulatory System	Hypertension	Binary	EUR	2:161229617-162388036	2	161796451	A	G	0.0817	-0.04538	0.00781	0.956	[0.941-0.970]	6.23e-9	8.206	847937	2	--	0.10963	Known	rs62190671	MODIFIER	Intron	SLC4A10	ENSG00000144290	ENST00000446997	NA	NA	0.0193
Phe_401	Circulatory System	Hypertension	Binary	EUR	2:163514077-165263795	2	164151656	C	G	0.5334	0.038062	0.004355	1.039	[1.030-1.048]	2.33e-18	17.632	847937	2	++	0.357495	Known	rs73029563	MODIFIER	Intron	-	ENSG00000237844	ENST00000429636	NA	NA	0.3731
Phe_401	Circulatory System	Hypertension	Binary	EUR	2:173896715-174966210	2	174426771	C	CCAAAA	0.2095	-0.03267	0.005449	0.968	[0.958-0.978]	2.03e-9	8.693	847937	2	--	0.56436	Known	rs201684673	MODIFIER	Intron	SCRN3	ENSG00000144306	ENST00000272732	NA	NA	0.26995
Phe_401	Circulatory System	Hypertension	Binary	EUR	2:181843355-182948480	2	182343355	G	A	0.437	-0.026524	0.004532	0.974	[0.965-0.983]	4.84e-9	8.315	847937	2	--	0.645675	Known	rs1370666	MODIFIER	Intron	PDE1A	ENSG00000115252	ENST00000409365	NA	NA	0.08087
Phe_401	Circulatory System	Hypertension	Binary	EUR	2:183713720-184713720	2	184213720	A	G	0.3339	-0.029434	0.005363	0.971	[0.961-0.981]	4.06e-8	7.392	847937	2	--	0.217065	Known	rs113026258	MODIFIER	Intron	-	ENSG00000286980	ENST00000671393	NA	NA	0.22268
Phe_401	Circulatory System	Hypertension	Binary	EUR	2:186451594-187918334	2	187346883	C	T	0.6237	0.029312	0.00422	1.03	[1.021-1.038]	3.76e-12	11.425	847937	2	++	0.065989	Known	rs10931284	MODIFIER	Intron	CALCRL	ENSG00000064989	ENST00000392370	NA	NA	0.20968
Phe_401	Circulatory System	Hypertension	Binary	EUR	2:207156788-208174005	2	207669944	C	T	0.4677	0.026331	0.004379	1.027	[1.018-1.036]	1.82e-9	8.74	847937	2	++	0.577163	Known	rs34346741	MODIFIER	Intron	LINC01857	ENSG00000224137	ENST00000691648	NA	NA	0.20572
Phe_401	Circulatory System	Hypertension	Binary	EUR	2:21825902-22849016	2	22325902	T	C	0.5587	-0.024493	0.004319	0.976	[0.968-0.984]	1.42e-8	7.848	847937	2	--	0.085411	Known	rs6741228	MODIFIER	Intron	-	ENSG00000228999	ENST00000450551	NA	NA	0.03264
Phe_401	Circulatory System	Hypertension	Binary	EUR	2:225660405-226816967	2	226233671	A	G	0.4885	0.029682	0.004397	1.03	[1.021-1.039]	1.47e-11	10.832	847937	2	++	0.719611	Known	rs1515114	MODIFIER	Intergenic	-	-	-	NA	NA	0.05447
Phe_401	Circulatory System	Hypertension	Binary	EUR	2:229211944-230260668	2	229723766	T	A	0.1206	-0.037082	0.006671	0.964	[0.951-0.976]	2.72e-8	7.566	847937	2	--	0.853354	Novel	rs6738246	MODIFIER	Intergenic	-	-	-	NA	NA	0.02111
Phe_401	Circulatory System	Hypertension	Binary	EUR	2:23968040-25565277	2	24839765	A	G	0.8915	0.056566	0.007459	1.058	[1.043-1.074]	3.36e-14	13.474	847937	2	++	0.976369	Known	rs11125810	MODIFIER	Intron	ADCY3	ENSG00000138031	ENST00000679454	NA	NA	0.52552
Phe_401	Circulatory System	Hypertension	Binary	AFR	2:26187688-27209928	2	26687688	T	C	0.2472	-0.087025	0.01438	0.917	[0.891-0.943]	1.43e-9	8.844	123561	2	-+	0.036775	Known	rs1275983	MODIFIER	Intergenic	-	-	-	NA	NA	0.52603
Phe_401	Circulatory System	Hypertension	Binary	EUR	2:26173079-27838462	2	26709928	C	T	0.6027	-0.068895	0.00439	0.933	[0.925-0.941]	1.67e-55	54.777	847937	2	--	0.006845	Known	rs1275923	MODIFIER	Intron	KCNK3	ENSG00000171303	ENST00000302909	NA	NA	0.59275
Phe_401	Circulatory System	Hypertension	Binary	EUR	2:27900180-28924165	2	28400180	T	C	0.518	-0.023739	0.004184	0.977	[0.969-0.985]	1.40e-8	7.855	847937	2	--	0.584889	Novel	rs4617998	MODIFIER	Intron	FOSL2	ENSG00000075426	ENST00000264716	NA	NA	0.12815
Phe_401	Circulatory System	Hypertension	Binary	EUR	2:36669218-37849830	2	37233091	A	G	0.6196	-0.030793	0.004522	0.97	[0.961-0.978]	9.79e-12	11.009	847937	2	--	0.459047	Known	rs2372888	MODIFIER	Intron	NDUFAF7	ENSG00000003509	ENST00000002125	NA	NA	0.10385
Phe_401	Circulatory System	Hypertension	Binary	EUR	2:39784025-40840603	2	40298792	C	T	0.3704	-0.030973	0.00454	0.97	[0.961-0.978]	8.96e-12	11.048	847937	2	--	0.723005	Known	rs2192768	MODIFIER	Intron	SLC8A1	ENSG00000183023	ENST00000332839	NA	NA	0.95893
Phe_401	Circulatory System	Hypertension	Binary	EUR	2:42377835-44038971	2	42940738	A	C	0.0888	-0.051287	0.007685	0.95	[0.936-0.964]	2.50e-11	10.603	847937	2	--	0.935914	Known	rs76326501	MODIFIER	Intergenic	-	-	-	NA	NA	0.29395
Phe_401	Circulatory System	Hypertension	Binary	EUR	2:45136648-46223193	2	45651621	G	T	0.2509	0.035338	0.005149	1.036	[1.026-1.046]	6.74e-12	11.171	847937	2	++	0.027652	Known	rs687914	MODIFIER	Upstream gene	PRKCE	ENSG00000171132	ENST00000306156	NA	NA	0.274
Phe_401	Circulatory System	Hypertension	Binary	EUR	2:55473264-56473264	2	55973264	G	T	0.4324	-0.02417	0.004424	0.976	[0.968-0.985]	4.67e-8	7.331	847937	2	--	0.045208	Known	rs4589800	MODIFIER	Intron	-	ENSG00000272180	ENST00000606639	NA	NA	0.10046
Phe_401	Circulatory System	Hypertension	Binary	EUR	2:58560172-59609873	2	59080966	A	G	0.6006	-0.03846	0.004524	0.962	[0.954-0.971]	1.87e-17	16.727	847937	2	--	0.536154	Known	rs7599151	MODIFIER	Intergenic	-	-	-	NA	NA	0.15395
Phe_401	Circulatory System	Hypertension	Binary	EUR	2:60889518-62072440	2	61503652	C	A	0.3233	-0.028156	0.004646	0.972	[0.963-0.981]	1.36e-9	8.867	847937	2	--	0.724243	Known	rs146542417	MODIFIER	Intron	XPO1	ENSG00000082898	ENST00000401558	NA	NA	0.34468
Phe_401	Circulatory System	Hypertension	Binary	EUR	2:100575-1153874	2	632591	T	C	0.8212	0.049317	0.00579	1.051	[1.039-1.063]	1.63e-17	16.788	847937	2	++	0.091951	Known	rs13028310	MODIFIER	Intergenic	-	-	-	NA	NA	0.09328
Phe_401	Circulatory System	Hypertension	Binary	EUR	2:64533210-65655033	2	65056838	T	C	0.3793	-0.03737	0.004552	0.963	[0.955-0.972]	2.22e-16	15.654	847937	2	--	0.078788	Known	rs74181299	MODIFIER	Intron	CEP68	ENSG00000011523	ENST00000377990	NA	NA	0.22849
Phe_401	Circulatory System	Hypertension	Binary	EUR	2:68277061-69291655	2	68777061	A	G	0.4096	0.025944	0.004341	1.026	[1.018-1.035]	2.28e-9	8.642	847937	2	++	0.918446	Novel	rs12476298	MODIFIER	Intron	ARHGAP25	ENSG00000163219	ENST00000409202	NA	NA	0.27839
Phe_401	Circulatory System	Hypertension	Binary	EUR	2:99459842-100513653	2	99978356	AG	A	0.1437	-0.039539	0.006445	0.961	[0.949-0.973]	8.52e-10	9.069	847937	2	--	0.690585	Known	rs3833558	MODIFIER	Intron	AFF3	ENSG00000144218	ENST00000672756	NA	NA	0.22925
Phe_401	Circulatory System	Hypertension	Binary	EUR	3:10693031-12123835	3	11504245	T	C	0.6758	0.043592	0.004604	1.045	[1.035-1.054]	2.84e-21	20.546	847937	2	++	0.409967	Known	rs2443708	MODIFIER	Intron	ATG7	ENSG00000197548	ENST00000693202	NA	NA	0.13788
Phe_401	Circulatory System	Hypertension	Binary	EUR	3:127491754-128491754	3	127991754	A	G	0.7167	-0.033047	0.005554	0.967	[0.957-0.978]	2.68e-9	8.572	847937	2	--	0.951284	Novel	rs7634025	MODIFIER	Downstream gene	KBTBD12	ENSG00000187715	ENST00000405109	NA	NA	0.97985
Phe_401	Circulatory System	Hypertension	Binary	EUR	3:133548348-134798377	3	134276223	G	A	0.5634	0.031793	0.004314	1.032	[1.024-1.041]	1.71e-13	12.767	847937	2	++	0.011189	Known	rs4384926	MODIFIER	Intergenic	-	-	-	NA	NA	0.39767
Phe_401	Circulatory System	Hypertension	Binary	EUR	3:135579816-137440937	3	136237463	A	C	0.7672	0.042447	0.005224	1.043	[1.033-1.054]	4.46e-16	15.351	847937	2	++	0.472318	Known	rs684773	MODIFIER	Intergenic	-	-	-	NA	NA	0.09497
Phe_401	Circulatory System	Hypertension	Binary	EUR	3:13608853-15416619	3	14896517	G	C	0.7214	-0.041081	0.004826	0.96	[0.951-0.969]	1.70e-17	16.769	847937	2	--	0.121584	Known	rs6762862	MODIFIER	Intron	FGD5	ENSG00000154783	ENST00000285046	NA	NA	0.0459
Phe_401	Circulatory System	Hypertension	Binary	EUR	3:143609279-144609279	3	144109279	C	T	0.3482	0.026368	0.004831	1.027	[1.017-1.036]	4.81e-8	7.318	847937	2	++	0.265442	Known	rs9862275	MODIFIER	Intergenic	-	-	-	NA	NA	0.15879
Phe_401	Circulatory System	Hypertension	Binary	EUR	3:149831486-150879848	3	150348753	T	A	0.0566	0.073291	0.010329	1.076	[1.054-1.098]	1.29e-12	11.89	847937	2	++	0.262532	Known	rs62271373	MODIFIER	Intergenic	-	-	-	NA	NA	0.99214
Phe_401	Circulatory System	Hypertension	Binary	EUR	3:160166744-161181097	3	160681097	C	A	0.2952	-0.026461	0.004717	0.974	[0.965-0.983]	2.03e-8	7.693	847937	2	--	0.789704	Known	rs2367209	MODIFIER	Downstream gene	ARL14	ENSG00000179674	ENST00000320767	NA	NA	0.08101
Phe_401	Circulatory System	Hypertension	Binary	EUR	3:168477105-170613480	3	169096418	G	A	0.0758	-0.062778	0.008381	0.939	[0.924-0.955]	6.86e-14	13.164	847937	2	--	0.284353	Known	rs56743174	MODIFIER	Intron	MECOM	ENSG00000085276	ENST00000651503	NA	NA	0.3627
Phe_401	Circulatory System	Hypertension	Binary	EUR	3:172877333-173906175	3	173396515	A	G	0.5302	0.026513	0.004435	1.027	[1.018-1.036]	2.26e-9	8.646	847937	2	++	0.537271	Novel	rs529200	MODIFIER	Upstream gene	NLGN1	ENSG00000169760	ENST00000695368	NA	NA	0.20546
Phe_401	Circulatory System	Hypertension	Binary	EUR	3:183322427-184447085	3	183947085	C	T	0.7239	-0.030525	0.004901	0.97	[0.961-0.979]	4.71e-10	9.327	847937	2	--	0.999252	Known	rs1554395	MODIFIER	Intron	ABCC5	ENSG00000114770	ENST00000334444	NA	NA	0.35995
Phe_401	Circulatory System	Hypertension	Binary	EUR	3:185285668-186285668	3	185785668	T	A	0.311	0.026025	0.004756	1.026	[1.017-1.036]	4.45e-8	7.352	847937	2	++	0.925828	Novel	rs6780171	MODIFIER	Intron	IGF2BP2	ENSG00000073792	ENST00000382199	NA	NA	0.0278
Phe_401	Circulatory System	Hypertension	Binary	EUR	3:19556894-20734669	3	20073721	T	A	0.3787	-0.033027	0.004504	0.968	[0.959-0.976]	2.25e-13	12.647	847937	2	--	0.57491	Known	rs13080058	MODIFIER	Intron	KAT2B	ENSG00000114166	ENST00000263754	NA	NA	0.07216
Phe_401	Circulatory System	Hypertension	Binary	EUR	3:26496849-28076422	3	27521497	C	T	0.4498	0.053378	0.004388	1.055	[1.046-1.064]	4.80e-34	33.319	847937	2	++	0.101669	Known	rs2643826	MODIFIER	Upstream gene	-	ENSG00000232167	ENST00000419075	NA	NA	0.99612
Phe_401	Circulatory System	Hypertension	Binary	EUR	3:28830529-29830529	3	29330529	TAA	T	0.4356	-0.025709	0.004494	0.975	[0.966-0.983]	1.06e-8	7.974	847937	2	--	0.825778	Novel	rs34388455	MODIFIER	Intron	RBMS3	ENSG00000144642	ENST00000383767	NA	NA	0.82272
Phe_401	Circulatory System	Hypertension	Binary	EUR	3:47566952-50672856	3	49781065	A	ATTTT	0.4458	0.039114	0.004786	1.04	[1.030-1.050]	3.02e-16	15.52	847937	2	++	0.418012	Known	rs34672159	MODIFIER	Intron	IP6K1	ENSG00000176095	ENST00000321599	NA	NA	0.95042
Phe_401	Circulatory System	Hypertension	Binary	EUR	3:52319385-54211119	3	53523985	G	A	0.6782	0.038524	0.004641	1.039	[1.030-1.049]	1.03e-16	15.985	847937	2	++	0.157235	Known	rs3821843	MODIFIER	Intron	CACNA1D	ENSG00000157388	ENST00000350061	NA	NA	0.99966
Phe_401	Circulatory System	Hypertension	Binary	AFR	3:53025600-54061511	3	53541701	G	A	0.4998	0.085543	0.012409	1.089	[1.063-1.116]	5.44e-12	11.264	123561	2	++	0.490833	Known	rs9821489	MODIFIER	Intron	CACNA1D	ENSG00000157388	ENST00000350061	NA	NA	0.99104
Phe_401	Circulatory System	Hypertension	Binary	EUR	3:56219634-57248785	3	56744983	G	A	0.2533	-0.029556	0.004898	0.971	[0.962-0.980]	1.60e-9	8.797	847937	2	--	0.827667	Novel	rs2046823	MODIFIER	Intron	ARHGEF3	ENSG00000163947	ENST00000296315	NA	NA	0.47082
Phe_401	Circulatory System	Hypertension	Binary	EUR	4:102253951-103567742	4	102943503	G	A	0.4479	-0.030611	0.00449	0.97	[0.961-0.978]	9.26e-12	11.033	847937	2	--	0.804088	Known	rs9884397	MODIFIER	Intron	SLC9B1	ENSG00000164037	ENST00000296422	NA	NA	0.01097
Phe_401	Circulatory System	Hypertension	Binary	EUR	4:105484452-106500437	4	105989801	C	T	0.7551	0.035863	0.004773	1.037	[1.027-1.046]	5.75e-14	13.241	847937	2	++	0.30556	Known	rs56388530	MODIFIER	Intron	NPNT	ENSG00000168743	ENST00000505917	NA	NA	0.58526
Phe_401	Circulatory System	Hypertension	Binary	EUR	4:107581403-108646742	4	108081403	C	T	0.5682	-0.025798	0.004288	0.975	[0.966-0.983]	1.78e-9	8.749	847937	2	--	0.42105	Novel	rs3819199	MODIFIER	Intron	LEF1	ENSG00000138795	ENST00000265165	NA	NA	0.10582
Phe_401	Circulatory System	Hypertension	Binary	EUR	4:109868489-111033475	4	110484920	T	TGCAC	0.4594	-0.04217	0.004528	0.959	[0.950-0.967]	1.24e-20	19.906	847937	2	--	0.679896	Known	rs70956447	MODIFIER	Intron	ENPEP	ENSG00000138792	ENST00000265162	NA	NA	0.89423
Phe_401	Circulatory System	Hypertension	Binary	EUR	4:136988981-138053201	4	137518476	T	A	0.4152	0.036106	0.004567	1.037	[1.028-1.046]	2.66e-15	14.575	847937	2	++	0.377004	Known	rs9330353	MODIFIER	Downstream gene	PCDH18	ENSG00000189184	ENST00000344876	NA	NA	0.19328
Phe_401	Circulatory System	Hypertension	Binary	EUR	4:139488087-140518943	4	140018943	T	TCAA	0.3709	-0.026095	0.004689	0.974	[0.965-0.983]	2.62e-8	7.582	847937	2	--	0.908149	Novel	rs10641969	MODIFIER	Intron	MAML3	ENSG00000196782	ENST00000509479	NA	NA	0.06236
Phe_401	Circulatory System	Hypertension	Binary	EUR	4:142607020-143911380	4	143121577	CT	C	0.6626	-0.038477	0.004827	0.962	[0.953-0.971]	1.57e-15	14.804	847937	2	--	0.645207	Known	rs34154365	MODIFIER	Intron	USP38-DT	ENSG00000250326	ENST00000507826	NA	NA	0.03507
Phe_401	Circulatory System	Hypertension	Binary	EUR	4:146975128-148654604	4	148154604	C	T	0.0023	0.343754	0.049339	1.41	[1.280-1.553]	3.23e-12	11.49	847937	2	++	0.286324	Known	rs143057152	MODERATE	Missense	NR3C2	ENSG00000151623	ENST00000358102	c.2312G>A	p.Arg771His	0.99798
Phe_401	Circulatory System	Hypertension	Binary	EUR	4:154970155-157371459	4	155718736	G	T	0.1847	-0.05168	0.005411	0.95	[0.940-0.960]	1.29e-21	20.891	847937	2	--	0.007998	Known	rs72689147	MODIFIER	Intron	GUCY1A1	ENSG00000164116	ENST00000506455	NA	NA	0.22892
Phe_401	Circulatory System	Hypertension	Binary	EUR	4:17291246-18523861	4	17940172	GTA	G	0.7089	0.032201	0.005061	1.033	[1.023-1.043]	1.98e-10	9.702	847937	2	++	0.184532	Known	rs34121096	MODIFIER	Intron	LCORL	ENSG00000178177	ENST00000635767	NA	NA	0.11154
Phe_401	Circulatory System	Hypertension	Binary	EUR	4:24907216-25907216	4	25407216	G	A	0.2257	-0.028539	0.005039	0.972	[0.962-0.982]	1.48e-8	7.829	847937	2	--	0.39226	Novel	rs34811474	MODERATE	Missense	ANAPC4	ENSG00000053900	ENST00000315368	c.1394G>A	p.Arg465Gln	0.94042
Phe_401	Circulatory System	Hypertension	Binary	EUR	4:26283734-27317845	4	26794784	A	G	0.3486	-0.030992	0.004523	0.969	[0.961-0.978]	7.28e-12	11.138	847937	2	--	0.200434	Known	rs73249866	MODIFIER	Intergenic	-	-	-	NA	NA	0.17416
Phe_401	Circulatory System	Hypertension	Binary	EUR	4:2942204-3942204	4	3442204	A	G	0.6017	-0.026117	0.004748	0.974	[0.965-0.983]	3.78e-8	7.422	847937	2	--	0.758938	Novel	rs13108218	MODIFIER	Intron	HGFAC	ENSG00000109758	ENST00000382774	NA	NA	0.13756
Phe_401	Circulatory System	Hypertension	Binary	EUR	4:37828162-38954486	4	38357657	C	CA	0.5301	-0.035902	0.004579	0.965	[0.956-0.973]	4.48e-15	14.348	847937	2	--	0.33711	Known	rs11442171	MODIFIER	Intergenic	-	-	-	NA	NA	0.04243
Phe_401	Circulatory System	Hypertension	Binary	EUR	4:44673674-45684122	4	45177866	C	T	0.4335	0.025073	0.004369	1.025	[1.017-1.034]	9.53e-9	8.021	847937	2	++	0.010029	Known	rs12641981	MODIFIER	Intergenic	-	-	-	NA	NA	0.2491
Phe_401	Circulatory System	Hypertension	Binary	EUR	4:6415359-7418105	4	6918105	C	G	0.6114	-0.026345	0.004525	0.974	[0.965-0.983]	5.81e-9	8.236	847937	2	--	0.94443	Novel	rs10937763	MODIFIER	Intron	TBC1D14	ENSG00000132405	ENST00000409757	NA	NA	0.37823
Phe_401	Circulatory System	Hypertension	Binary	EUR	4:65697076-66741799	4	66231186	G	A	0.2881	0.027857	0.004839	1.028	[1.019-1.038]	8.57e-9	8.067	847937	2	++	0.857335	Novel	rs4860734	MODIFIER	Intron	-	ENSG00000287383	ENST00000662838	NA	NA	0.08046
Phe_401	Circulatory System	Hypertension	Binary	EUR	4:79642073-80786809	4	80261400	T	C	0.2898	0.097185	0.004684	1.102	[1.092-1.112]	1.27e-95	94.896	847937	2	++	0.48023	Known	rs12509595	MODIFIER	Intergenic	-	-	-	NA	NA	0.7601
Phe_401	Circulatory System	Hypertension	Binary	AMR	4:79741730-80770365	4	80263187	A	T	0.2602	0.111224	0.017501	1.118	[1.080-1.157]	2.08e-10	9.682	57655	2	++	0.526367	Known	rs16998073	MODIFIER	Upstream gene	FGF5	ENSG00000138675	ENST00000312465	NA	NA	0.29245
Phe_401	Circulatory System	Hypertension	Binary	EUR	4:98818162-99818162	4	99318162	T	C	0.9704	0.09431	0.012974	1.099	[1.071-1.127]	3.62e-13	12.442	847937	2	++	0.557186	Known	rs1229984	MODERATE	Missense	ADH1B	ENSG00000196616	ENST00000305046	c.143A>G	p.His48Arg	1
Phe_401	Circulatory System	Hypertension	Binary	EUR	5:779675-1779675	5	1279675	C	T	0.2573	0.027099	0.004925	1.027	[1.018-1.037]	3.75e-8	7.426	847937	2	++	0.790533	Known	rs10069690	MODIFIER	Intron	TERT	ENSG00000164362	ENST00000310581	NA	NA	0.78708
Phe_401	Circulatory System	Hypertension	Binary	EUR	5:107514010-108974053	5	108083256	G	C	0.24	-0.035531	0.005375	0.965	[0.955-0.975]	3.83e-11	10.417	847937	2	--	0.616887	Known	rs289241	MODIFIER	Intron	FBXL17	ENSG00000145743	ENST00000542267	NA	NA	0.8616
Phe_401	Circulatory System	Hypertension	Binary	EUR	5:112487705-113558806	5	113050520	A	G	0.4707	0.028128	0.004566	1.029	[1.019-1.038]	7.26e-10	9.139	847937	2	++	0.853069	Novel	rs7731890	MODIFIER	Intron	MCC	ENSG00000171444	ENST00000408903	NA	NA	0.14372
Phe_401	Circulatory System	Hypertension	Binary	EUR	5:114170467-115615412	5	115098429	T	C	0.5027	0.036083	0.004123	1.037	[1.028-1.045]	2.10e-18	17.677	847937	2	++	0.380503	Known	rs966791	MODIFIER	Intergenic	-	-	-	NA	NA	0.05626
Phe_401	Circulatory System	Hypertension	Binary	EUR	5:122299089-123999444	5	123121430	A	G	0.1334	0.052165	0.006307	1.054	[1.041-1.067]	1.33e-16	15.877	847937	2	++	0.079149	Known	rs74661587	MODIFIER	Intron	PRDM6	ENSG00000061455	ENST00000407847	NA	NA	0.39171
Phe_401	Circulatory System	Hypertension	Binary	EUR	5:127779623-129224148	5	128536057	C	T	0.3109	0.049991	0.004746	1.051	[1.042-1.061]	6.07e-26	25.217	847937	2	++	0.84468	Known	rs6860901	MODIFIER	Intron	FBN2	ENSG00000138829	ENST00000262464	NA	NA	0.15364
Phe_401	Circulatory System	Hypertension	Binary	EUR	5:131725679-133610068	5	132341354	G	T	0.4763	-0.028135	0.004426	0.972	[0.964-0.981]	2.06e-10	9.686	847937	2	--	0.2989	Known	rs11242109	MODIFIER	Intron	SLC22A4	ENSG00000197208	ENST00000200652	NA	NA	0.05799
Phe_401	Circulatory System	Hypertension	Binary	EUR	5:137129075-138198480	5	137656062	G	A	0.2231	-0.031739	0.005195	0.969	[0.959-0.979]	9.99e-10	9	847937	2	--	0.723022	Known	rs11748938	MODIFIER	Intron	KLHL3	ENSG00000146021	ENST00000309755	NA	NA	0.47842
Phe_401	Circulatory System	Hypertension	Binary	EUR	5:147957317-149528538	5	149010732	T	C	0.1849	-0.043166	0.005629	0.958	[0.947-0.968]	1.74e-14	13.759	847937	2	--	0.37596	Known	rs7704297	MODIFIER	Intron	SH3TC2	ENSG00000169247	ENST00000515425	NA	NA	0.06451
Phe_401	Circulatory System	Hypertension	Binary	EUR	5:157496805-159561734	5	158392983	C	T	0.3639	-0.044894	0.004519	0.956	[0.948-0.965]	2.95e-23	22.531	847937	2	--	0.000594	Known	rs7721599	MODIFIER	Intron	LINC02227	ENSG00000276778	ENST00000619068	NA	NA	0.08143
Phe_401	Circulatory System	Hypertension	Binary	EUR	5:173382054-174461308	5	173935723	C	T	0.3016	-0.02771	0.004705	0.973	[0.964-0.982]	3.87e-9	8.412	847937	2	--	0.077343	Known	rs72812826	MODIFIER	Intron	CPEB4	ENSG00000113742	ENST00000265085	NA	NA	0.02359
Phe_401	Circulatory System	Hypertension	Binary	EUR	5:3203857-4206083	5	3703857	G	A	0.2483	0.028938	0.005057	1.029	[1.019-1.040]	1.05e-8	7.979	847937	2	++	0.517078	Known	rs12055017	MODIFIER	Intergenic	-	-	-	NA	NA	0.16669
Phe_401	Circulatory System	Hypertension	Binary	EUR	5:32172675-33439050	5	32830415	T	C	0.5962	0.05737	0.004356	1.059	[1.050-1.068]	1.30e-39	38.886	847937	2	++	0.562442	Known	rs1173727	MODIFIER	Intergenic	-	-	-	NA	NA	0.23346
Phe_401	Circulatory System	Hypertension	Binary	EUR	5:51916275-52948076	5	52429120	G	C	0.4568	-0.0254	0.004495	0.975	[0.966-0.984]	1.60e-8	7.796	847937	2	--	0.412474	Novel	rs1344589	MODIFIER	Intergenic	-	-	-	NA	NA	0.07862
Phe_401	Circulatory System	Hypertension	Binary	EUR	5:53500328-54513541	5	54011942	A	G	0.2684	0.028079	0.004776	1.028	[1.019-1.038]	4.12e-9	8.385	847937	2	++	0.08549	Known	rs255755	MODIFIER	Intron	ARL15	ENSG00000185305	ENST00000504924	NA	NA	0.06852
Phe_401	Circulatory System	Hypertension	Binary	EUR	5:56000492-57099282	5	56565080	GC	G	0.1845	0.042645	0.005622	1.044	[1.032-1.055]	3.32e-14	13.479	847937	2	++	0.588074	Known	rs5868014	MODIFIER	Intron	C5orf67	ENSG00000225940	ENST00000648716	NA	NA	0.31623
Phe_401	Circulatory System	Hypertension	Binary	EUR	5:57283340-58405893	5	57849947	G	A	0.6243	0.030916	0.004632	1.031	[1.022-1.041]	2.48e-11	10.605	847937	2	++	0.53564	Known	rs4618400	MODIFIER	Intergenic	-	-	-	NA	NA	0.14567
Phe_401	Circulatory System	Hypertension	Binary	EUR	5:64019500-65024292	5	64519500	C	A	0.2516	-0.02761	0.004975	0.973	[0.963-0.982]	2.86e-8	7.544	847937	2	--	0.133081	Novel	rs10068695	MODIFIER	Intron	RGS7BP	ENSG00000186479	ENST00000334025	NA	NA	0.1961
Phe_401	Circulatory System	Hypertension	Binary	EUR	5:68211976-69248704	5	68747416	T	C	0.2729	0.031895	0.004898	1.032	[1.023-1.042]	7.42e-11	10.129	847937	2	++	0.609044	Novel	rs9291932	MODIFIER	Intron	-	ENSG00000250237	ENST00000688207	NA	NA	0.74145
Phe_401	Circulatory System	Hypertension	Binary	EUR	6:1119912-2119912	6	1619912	T	C	0.4308	-0.02557	0.004573	0.975	[0.966-0.984]	2.25e-8	7.648	847937	2	--	0.982751	Novel	rs2569882	MODIFIER	Downstream gene	GMDS	ENSG00000112699	ENST00000380815	NA	NA	0.59606
Phe_401	Circulatory System	Hypertension	Binary	EUR	6:117175468-118175468	6	117675468	T	C	0.1499	-0.034668	0.00627	0.966	[0.954-0.978]	3.22e-8	7.493	847937	2	--	0.178324	Known	rs80196932	MODIFIER	Upstream gene	NUS1	ENSG00000153989	ENST00000368494	NA	NA	0.19351
Phe_401	Circulatory System	Hypertension	Binary	EUR	6:125369748-127510806	6	126785852	G	C	0.4287	0.052352	0.004328	1.054	[1.045-1.063]	1.11e-33	32.956	847937	2	++	0.00445	Known	rs9385405	MODIFIER	Intron	-	ENSG00000286215	ENST00000652330	NA	NA	0.0481
Phe_401	Circulatory System	Hypertension	Binary	EUR	6:133329423-134405009	6	133888699	T	C	0.293	-0.036727	0.004541	0.964	[0.955-0.973]	6.07e-16	15.217	847937	2	--	0.268677	Known	rs2327429	MODIFIER	Upstream gene	TCF21	ENSG00000118526	ENST00000367882	NA	NA	0.38395
Phe_401	Circulatory System	Hypertension	Binary	EUR	6:14873175-15882287	6	15382287	G	A	0.4897	0.024214	0.004255	1.025	[1.016-1.033]	1.27e-8	7.898	847937	2	++	0.111006	Known	rs11751816	MODIFIER	Intron	JARID2	ENSG00000008083	ENST00000341776	NA	NA	0.28869
Phe_401	Circulatory System	Hypertension	Binary	EUR	6:150154176-151251274	6	150674618	TTC	T	0.0674	-0.087551	0.008544	0.916	[0.901-0.932]	1.22e-24	23.914	847937	2	--	0.143731	Known	rs142800452	MODIFIER	Intron	PLEKHG1	ENSG00000120278	ENST00000696526	NA	NA	0.32681
Phe_401	Circulatory System	Hypertension	Binary	EUR	6:159503858-161190668	6	160589086	A	G	0.0747	0.062802	0.008182	1.065	[1.048-1.082]	1.65e-14	13.784	847937	2	++	0.288936	Known	rs10455872	MODIFIER	Intron	LPA	ENSG00000198670	ENST00000316300	NA	NA	0.33462
Phe_401	Circulatory System	Hypertension	Binary	EUR	6:162281880-163396544	6	162861495	T	C	0.2843	0.028813	0.004816	1.029	[1.020-1.039]	2.19e-9	8.659	847937	2	++	0.889041	Known	rs62429010	MODIFIER	Intron	PACRG	ENSG00000112530	ENST00000366888	NA	NA	0.0921
Phe_401	Circulatory System	Hypertension	Binary	EUR	6:165254186-166267619	6	165764683	A	G	0.0669	-0.048382	0.008491	0.953	[0.937-0.969]	1.21e-8	7.917	847937	2	--	0.841332	Novel	rs79663716	MODIFIER	Intron	-	ENSG00000236627	ENST00000435810	NA	NA	0.04857
Phe_401	Circulatory System	Hypertension	Binary	EUR	6:20141105-21224866	6	20675561	C	A	0.2636	0.034491	0.004947	1.035	[1.025-1.045]	3.12e-12	11.506	847937	2	++	0.485871	Known	rs35261542	MODIFIER	Intron	CDKAL1	ENSG00000145996	ENST00000274695	NA	NA	0.18287
Phe_401	Circulatory System	Hypertension	Binary	EUR	6:21559738-22949567	6	22392031	A	G	0.2753	-0.036435	0.004955	0.964	[0.955-0.974]	1.94e-13	12.713	847937	2	--	0.408108	Known	rs2744133	MODIFIER	Intron	CASC15	ENSG00000272168	ENST00000652081	NA	NA	0.84123
Phe_401	Circulatory System	Hypertension	Binary	EUR	6:24837203-26948596	6	26104404	T	G	0.8495	-0.051306	0.005949	0.95	[0.939-0.961]	6.45e-18	17.191	847937	2	--	0.908424	Known	rs198851	MODIFIER	Downstream gene	H1-6	ENSG00000187475	ENST00000338379	NA	NA	0.15481
Phe_401	Circulatory System	Hypertension	Binary	EUR	6:27394144-28394144	6	27894144	TG	T	0.874	0.043262	0.007109	1.044	[1.030-1.059]	1.16e-9	8.935	847937	2	++	0.65888	Novel	rs67860223	MODIFIER	Upstream gene	H3C12	ENSG00000197153	ENST00000359303	NA	NA	0.82994
Phe_401	Circulatory System	Hypertension	Binary	EUR	6:30862322-35783540	6	34595387	A	G	0.2775	0.038375	0.004865	1.039	[1.029-1.049]	3.07e-15	14.513	847937	2	++	0.269835	Known	rs205262	MODIFIER	Intron	ILRUN	ENSG00000196821	ENST00000374023	NA	NA	0.26729
Phe_401	Circulatory System	Hypertension	Binary	EUR	6:42690017-44296814	6	43380774	A	G	0.3255	0.04457	0.004581	1.046	[1.036-1.055]	2.26e-22	21.646	847937	2	++	0.476946	Known	rs9472040	MODIFIER	Intron	-	ENSG00000287055	ENST00000657856	NA	NA	0.19471
Phe_401	Circulatory System	Hypertension	Binary	EUR	6:50477883-52108518	6	51282222	T	A	0.2362	0.034548	0.005319	1.035	[1.024-1.046]	8.29e-11	10.081	847937	2	++	0.464868	Known	rs4615388	MODIFIER	Intergenic	-	-	-	NA	NA	0.07974
Phe_401	Circulatory System	Hypertension	Binary	EUR	6:78117611-79613824	6	78786333	C	A	0.475	0.034903	0.004474	1.036	[1.026-1.045]	6.13e-15	14.213	847937	2	++	0.06807	Known	rs9361443	MODIFIER	Intergenic	-	-	-	NA	NA	0.08084
Phe_401	Circulatory System	Hypertension	Binary	EUR	6:95955061-96955061	6	96455061	AT	A	0.7666	-0.031795	0.005599	0.969	[0.958-0.979]	1.36e-8	7.867	847937	2	--	0.102635	Known	rs11320026	MODIFIER	Intron	UFL1-AS1	ENSG00000233797	ENST00000658843	NA	NA	0.14389
Phe_401	Circulatory System	Hypertension	Binary	EUR	6:97444791-98597735	6	97973845	T	C	0.6004	0.025572	0.004485	1.026	[1.017-1.035]	1.19e-8	7.926	847937	2	++	0.303959	Novel	rs6938973	MODIFIER	Intron	-	ENSG00000271860	ENST00000656098	NA	NA	0.05719
Phe_401	Circulatory System	Hypertension	Binary	EUR	7:1283184-3021143	7	1922178	C	A	0.1693	-0.04702	0.00581	0.954	[0.943-0.965]	5.82e-16	15.235	847937	2	--	0.154337	Known	rs28728306	MODIFIER	Intron	MAD1L1	ENSG00000002822	ENST00000265854	NA	NA	0.20444
Phe_401	Circulatory System	Hypertension	Binary	EUR	7:104440955-105585688	7	105085688	A	AT	0.3979	0.026519	0.004569	1.027	[1.018-1.036]	6.47e-9	8.189	847937	2	++	0.695541	Known	rs113145258	MODIFIER	Intron	KMT2E	ENSG00000005483	ENST00000311117	NA	NA	0.0909
Phe_401	Circulatory System	Hypertension	Binary	EUR	7:106265196-107297165	7	106771636	G	A	0.1989	0.04978	0.00542	1.051	[1.040-1.062]	4.13e-20	19.384	847937	2	++	0.790188	Known	rs62481856	MODIFIER	Upstream gene	LINC02577	ENSG00000228742	ENST00000490162	NA	NA	0.35876
Phe_401	Circulatory System	Hypertension	Binary	EUR	7:11584538-12722285	7	12222285	G	A	0.3265	0.02586	0.004586	1.026	[1.017-1.035]	1.71e-8	7.767	847937	2	++	0.453089	Known	rs11509880	MODIFIER	Intron	TMEM106B	ENSG00000106460	ENST00000396668	NA	NA	0.06125
Phe_401	Circulatory System	Hypertension	Binary	EUR	7:129492241-132138951	7	130023656	C	T	0.3865	-0.037034	0.004361	0.964	[0.955-0.972]	2.03e-17	16.693	847937	2	--	0.574354	Known	rs11556924	MODERATE	Missense	ZC3HC1	ENSG00000091732	ENST00000358303	c.1088G>A	p.Arg363His	0.9942
Phe_401	Circulatory System	Hypertension	Binary	EUR	7:133952953-135038486	7	134535845	G	A	0.4271	-0.027539	0.004252	0.973	[0.965-0.981]	9.37e-11	10.028	847937	2	--	0.194867	Known	rs706160	MODIFIER	Intron	AKR1B10	ENSG00000198074	ENST00000359579	NA	NA	0.09486
Phe_401	Circulatory System	Hypertension	Binary	EUR	7:139204867-140292168	7	139727562	T	C	0.1937	-0.03537	0.005414	0.965	[0.955-0.976]	6.44e-11	10.191	847937	2	--	0.321561	Known	rs12703395	MODIFIER	Intron	HIPK2	ENSG00000064393	ENST00000406875	NA	NA	0.05525
Phe_401	Circulatory System	Hypertension	Binary	EUR	7:150361356-152226110	7	150993088	C	T	0.0803	0.12259	0.008407	1.13	[1.112-1.149]	3.66e-48	47.436	847937	2	++	0.069231	Known	rs3918226	MODIFIER	Intron	NOS3	ENSG00000164867	ENST00000297494	NA	NA	1
Phe_401	Circulatory System	Hypertension	Binary	EUR	7:155447841-156452215	7	155951558	C	G	0.3213	-0.026817	0.004667	0.974	[0.965-0.982]	9.13e-9	8.039	847937	2	--	0.063589	Known	rs62480403	MODIFIER	Upstream gene	-	ENSG00000204876	ENST00000684576	NA	NA	0.30605
Phe_401	Circulatory System	Hypertension	Binary	EUR	7:18509765-19513110	7	19013110	G	A	0.1571	0.034901	0.006086	1.036	[1.023-1.048]	9.77e-9	8.01	847937	2	++	0.536207	Novel	rs57301765	MODIFIER	Intergenic	-	-	-	NA	NA	0.60184
Phe_401	Circulatory System	Hypertension	Binary	EUR	7:26667882-28670334	7	27206274	T	C	0.9204	0.091797	0.007916	1.096	[1.079-1.113]	4.30e-31	30.367	847937	2	++	0.162689	Known	rs3735533	MODIFIER	Non coding transcript exon	HOTTIP	ENSG00000243766	ENST00000521028	NA	NA	0.32541
Phe_401	Circulatory System	Hypertension	Binary	AFR	7:26614407-27896864	7	27226450	T	A	0.0834	-0.17714	0.021136	0.838	[0.804-0.873]	5.25e-17	16.28	123561	2	--	0.261228	Known	rs11563587	MODIFIER	Intergenic	-	-	-	NA	NA	0.38682
Phe_401	Circulatory System	Hypertension	Binary	EUR	7:6657247-7752827	7	7232737	G	T	0.1585	0.036584	0.005984	1.037	[1.025-1.049]	9.74e-10	9.012	847937	2	++	0.012833	Known	rs10245376	MODIFIER	Intron	C1GALT1	ENSG00000106392	ENST00000436587	NA	NA	0.17324
Phe_401	Circulatory System	Hypertension	Binary	EUR	7:74185343-76067227	7	75450410	A	G	0.4048	-0.036325	0.004796	0.964	[0.955-0.973]	3.62e-14	13.441	847937	2	--	0.068363	Known	rs10953513	MODIFIER	Intron	POM121C	ENSG00000272391	ENST00000615331	NA	NA	0.09486
Phe_401	Circulatory System	Hypertension	Binary	EUR	7:76601691-78443839	7	77908647	G	A	0.7182	0.029668	0.004894	1.03	[1.020-1.040]	1.34e-9	8.872	847937	2	++	0.685599	Known	rs848494	MODIFIER	Intron	PHTF2	ENSG00000006576	ENST00000416283	NA	NA	0.04029
Phe_401	Circulatory System	Hypertension	Binary	EUR	7:92114358-93118762	7	92614358	G	A	0.3046	-0.025417	0.004474	0.975	[0.966-0.983]	1.34e-8	7.873	847937	2	--	0.64874	Novel	rs42377	MODIFIER	3'UTR	CDK6	ENSG00000105810	ENST00000424848	NA	NA	0.3038
Phe_401	Circulatory System	Hypertension	Binary	EUR	8:1244939-2299430	8	1790136	A	G	0.7213	0.03036	0.004834	1.031	[1.021-1.041]	3.37e-10	9.472	847937	2	++	0.342576	Known	rs6558537	MODIFIER	Downstream gene	CLN8	ENSG00000182372	ENST00000331222	NA	NA	0.10024
Phe_401	Circulatory System	Hypertension	Binary	EUR	8:7775232-12520829	8	10752445	G	A	0.5618	-0.04125	0.004987	0.96	[0.950-0.969]	1.32e-16	15.879	847937	2	--	0.005758	Known	rs13276026	MODIFIER	Intron	-	ENSG00000248896	ENST00000657150	NA	NA	0.1992
Phe_401	Circulatory System	Hypertension	Binary	EUR	8:101325314-102328837	8	101828650	A	G	0.7812	0.02846	0.005162	1.029	[1.019-1.039]	3.52e-8	7.453	847937	2	++	0.170888	Novel	rs7827304	MODIFIER	Intron	NCALD	ENSG00000104490	ENST00000521599	NA	NA	0.03654
Phe_401	Circulatory System	Hypertension	Binary	EUR	8:104380496-105807377	8	104954030	G	A	0.0971	-0.0534	0.007552	0.948	[0.934-0.962]	1.54e-12	11.813	847937	2	--	0.786834	Known	rs35783704	MODIFIER	Intron	ZFPM2	ENSG00000169946	ENST00000518180	NA	NA	0.68018
Phe_401	Circulatory System	Hypertension	Binary	EUR	8:124998096-126009223	8	125498096	A	G	0.2904	0.031179	0.004768	1.032	[1.022-1.041]	6.18e-11	10.209	847937	2	++	0.37234	Known	rs6470361	MODIFIER	Intron	-	ENSG00000253111	ENST00000522815	NA	NA	0.81701
Phe_401	Circulatory System	Hypertension	Binary	EUR	8:127828004-128828004	8	128328004	T	C	0.3297	-0.026564	0.004657	0.974	[0.965-0.983]	1.17e-8	7.932	847937	2	--	0.836852	Novel	rs4129634	MODIFIER	Intron	-	ENSG00000286034	ENST00000652078	NA	NA	0.24852
Phe_401	Circulatory System	Hypertension	Binary	AFR	8:140850552-141884739	8	141350560	C	CA	0.1882	-0.09407	0.015683	0.91	[0.883-0.939]	1.99e-9	8.7	123561	2	--	0.667371	Known	rs201752474	MODIFIER	Downstream gene	-	ENSG00000261655	ENST00000562459	NA	NA	0.3736
Phe_401	Circulatory System	Hypertension	Binary	EUR	8:23037766-24060405	8	23546502	T	G	0.2389	0.033665	0.005183	1.034	[1.024-1.045]	8.29e-11	10.082	847937	2	++	0.699585	Known	rs61271980	MODIFIER	Intron	SLC25A37	ENSG00000147454	ENST00000519973	NA	NA	0.0492
Phe_401	Circulatory System	Hypertension	Binary	EUR	8:25521479-26832035	8	26051281	A	G	0.2476	-0.029325	0.004869	0.971	[0.962-0.980]	1.71e-9	8.766	847937	2	--	0.777982	Known	rs4871964	MODIFIER	Intergenic	-	-	-	NA	NA	0.04
Phe_401	Circulatory System	Hypertension	Binary	EUR	8:30495310-31567041	8	30996517	A	G	0.6894	-0.03114	0.004837	0.969	[0.960-0.979]	1.21e-10	9.917	847937	2	--	0.584576	Novel	rs2725371	MODIFIER	3'UTR	PURG	ENSG00000172733	ENST00000339382	NA	NA	0.48524
Phe_401	Circulatory System	Hypertension	Binary	EUR	8:75223809-76834372	8	75815690	G	A	0.6905	0.026902	0.004523	1.027	[1.018-1.036]	2.72e-9	8.566	847937	2	++	0.117704	Novel	rs2977341	MODIFIER	Intergenic	-	-	-	NA	NA	0.03035
Phe_401	Circulatory System	Hypertension	Binary	EUR	8:79935343-81028777	8	80442764	A	G	0.1049	-0.046689	0.00698	0.954	[0.941-0.968]	2.25e-11	10.648	847937	2	--	0.904072	Known	rs7834498	MODIFIER	Intron	-	ENSG00000253238	ENST00000656157	NA	NA	0.08322
Phe_401	Circulatory System	Hypertension	Binary	EUR	8:81367801-82389368	8	81876132	A	T	0.4419	-0.026605	0.004596	0.974	[0.965-0.983]	7.09e-9	8.149	847937	2	--	0.528203	Novel	rs10504742	MODIFIER	Intron	LINC02235	ENSG00000254689	ENST00000670794	NA	NA	0.06781
Phe_401	Circulatory System	Hypertension	Binary	EUR	8:94308366-95480102	8	94933932	G	A	0.362	0.028293	0.004363	1.029	[1.020-1.038]	8.89e-11	10.051	847937	2	++	0.479862	Known	rs62523081	MODIFIER	Intron	TP53INP1	ENSG00000164938	ENST00000342697	NA	NA	0.14675
Phe_401	Circulatory System	Hypertension	Binary	AFR	8:98637952-100330250	8	99184481	AT	A	0.0331	-0.189674	0.032526	0.827	[0.776-0.882]	5.49e-9	8.26	123561	2	--	0.86925	Known	rs140763774	MODIFIER	Intron	VPS13B	ENSG00000132549	ENST00000357162	NA	NA	0.13946
Phe_401	Circulatory System	Hypertension	Binary	EUR	9:109860107-110987920	9	110387916	T	C	0.0362	0.094603	0.011796	1.099	[1.074-1.125]	1.06e-15	14.975	847937	2	++	0.90079	Known	rs10122210	MODIFIER	Intron	SVEP1	ENSG00000165124	ENST00000374469	NA	NA	0.11018
Phe_401	Circulatory System	Hypertension	Binary	EUR	9:133136634-134170555	9	133657152	C	T	0.073	-0.063123	0.008295	0.939	[0.924-0.954]	2.75e-14	13.561	847937	2	--	0.72842	Known	rs6271	MODERATE	Missense	DBH	ENSG00000123454	ENST00000393056	c.1645C>T	p.Arg549Cys	0.90412
Phe_401	Circulatory System	Hypertension	Binary	EUR	9:13946003-15291350	9	14758687	T	TA	0.3025	0.029643	0.004874	1.03	[1.020-1.040]	1.19e-9	8.925	847937	2	++	0.662532	Known	rs35084046	MODIFIER	Intron	FREM1	ENSG00000164946	ENST00000380880	NA	NA	0.22665
Phe_401	Circulatory System	Hypertension	Binary	EUR	9:16213668-17287479	9	16745516	C	T	0.2662	0.035124	0.005076	1.036	[1.025-1.046]	4.53e-12	11.344	847937	2	++	0.344196	Known	rs7866023	MODIFIER	Intron	BNC2	ENSG00000173068	ENST00000380672	NA	NA	0.30175
Phe_401	Circulatory System	Hypertension	Binary	EUR	9:21572265-22625504	9	22119196	T	C	0.5119	0.036981	0.004308	1.038	[1.029-1.046]	9.14e-18	17.039	847937	2	++	0.831237	Known	rs1333045	MODIFIER	Intron	CDKN2B-AS1	ENSG00000240498	ENST00000650946	NA	NA	0.83314
Phe_401	Circulatory System	Hypertension	Binary	EUR	9:27925329-28925517	9	28425329	G	GTA	0.3455	0.026808	0.004765	1.027	[1.018-1.037]	1.84e-8	7.734	847937	2	++	0.601789	Novel	rs3064825	MODIFIER	Intron	LINGO2	ENSG00000174482	ENST00000698399	NA	NA	0.24856
Phe_401	Circulatory System	Hypertension	Binary	EUR	9:35406474-36406474	9	35906474	C	T	0.2068	-0.041036	0.005485	0.96	[0.950-0.970]	7.35e-14	13.134	847937	2	--	0.081786	Known	rs76452347	MODIFIER	Upstream gene	SPAAR	ENSG00000235387	ENST00000443779	NA	NA	1
Phe_401	Circulatory System	Hypertension	Binary	EUR	9:37051528-38051528	9	37551528	T	A	0.2377	-0.030728	0.004925	0.97	[0.960-0.979]	4.40e-10	9.357	847937	2	--	0.158754	Known	rs4878698	MODIFIER	Intron	FBXO10	ENSG00000147912	ENST00000432825	NA	NA	0.9184
Phe_401	Circulatory System	Hypertension	Binary	EUR	10:102228216-106484169	10	103097007	CAA	C	0.0811	-0.089577	0.007843	0.914	[0.900-0.928]	3.27e-30	29.485	847937	2	--	0.325108	Known	rs3215816	MODIFIER	Intron	NT5C2	ENSG00000076685	ENST00000404739	NA	NA	0.03444
Phe_401	Circulatory System	Hypertension	Binary	EUR	10:112489975-114777480	10	114045297	G	C	0.7299	0.048577	0.004846	1.05	[1.040-1.060]	1.19e-23	22.923	847937	2	++	0.030322	Known	rs1801253	MODERATE	Missense	ADRB1	ENSG00000043591	ENST00000369295	c.1165G>C	p.Gly389Arg	0.76045
Phe_401	Circulatory System	Hypertension	Binary	EUR	10:120707656-121763442	10	121216232	G	A	0.6712	-0.031791	0.004744	0.969	[0.960-0.978]	2.07e-11	10.685	847937	2	--	0.077804	Known	rs1907226	MODIFIER	Intergenic	-	-	-	NA	NA	0.29477
Phe_401	Circulatory System	Hypertension	Binary	EUR	10:131458819-133145884	10	132600079	T	A	0.1803	0.035094	0.005475	1.036	[1.025-1.047]	1.46e-10	9.837	847937	2	++	0.53924	Novel	rs75523587	MODIFIER	Intron	INPP5A	ENSG00000068383	ENST00000368594	NA	NA	0.53638
Phe_401	Circulatory System	Hypertension	Binary	AFR	10:17642485-18647907	10	18147907	A	G	0.0116	-0.372765	0.055049	0.689	[0.618-0.767]	1.27e-11	10.895	123561	2	--	0.802524	Known	rs111650427	MODIFIER	Intron	CACNB2	ENSG00000165995	ENST00000324631	NA	NA	0.55391
Phe_401	Circulatory System	Hypertension	Binary	EUR	10:17620578-18987268	10	18439030	C	G	0.2938	-0.045884	0.004826	0.955	[0.946-0.964]	1.95e-21	20.71	847937	2	--	0.685469	Known	rs12258967	MODIFIER	Intron	CACNB2	ENSG00000165995	ENST00000324631	NA	NA	0.55968
Phe_401	Circulatory System	Hypertension	Binary	EUR	10:20978040-22499203	10	21583984	T	C	0.3156	0.039033	0.004848	1.04	[1.030-1.050]	8.19e-16	15.087	847937	2	++	0.072124	Known	rs7894565	MODIFIER	Intron	MLLT10	ENSG00000078403	ENST00000307729	NA	NA	0.21363
Phe_401	Circulatory System	Hypertension	Binary	EUR	10:60930428-62356829	10	61755923	T	G	0.1418	-0.077628	0.006084	0.925	[0.914-0.936]	2.76e-37	36.558	847937	2	--	0.000221	Known	rs72831343	MODIFIER	Intron	CABCOCO1	ENSG00000183346	ENST00000648843	NA	NA	0.38492
Phe_401	Circulatory System	Hypertension	Binary	EUR	10:62621622-64140592	10	63640592	G	T	0.3378	0.02836	0.004727	1.029	[1.019-1.038]	1.98e-9	8.704	847937	2	++	0.601554	Known	rs4564213	MODIFIER	Intron	-	ENSG00000286373	ENST00000654322	NA	NA	0.03795
Phe_401	Circulatory System	Hypertension	Binary	EUR	10:73799310-75161458	10	74652046	C	T	0.2819	0.03438	0.005015	1.035	[1.025-1.045]	7.11e-12	11.148	847937	2	++	0.073498	Known	rs576082936	MODIFIER	Intron	ADK	ENSG00000156110	ENST00000539909	NA	NA	0.46337
Phe_401	Circulatory System	Hypertension	Binary	EUR	10:93624817-95390571	10	94278929	G	A	0.4369	-0.038626	0.004281	0.962	[0.954-0.970]	1.84e-19	18.736	847937	2	--	0.390623	Known	rs11187838	MODIFIER	Intron	PLCE1	ENSG00000138193	ENST00000371380	NA	NA	0.45486
Phe_401	Circulatory System	Hypertension	Binary	EUR	11:1352002-2648543	11	1865838	T	G	0.3892	0.058008	0.004409	1.06	[1.051-1.069]	1.56e-39	38.808	847937	2	++	0.432194	Known	rs569550	MODIFIER	Intron	LSP1	ENSG00000130592	ENST00000311604	NA	NA	0.89898
Phe_401	Circulatory System	Hypertension	Binary	EUR	11:100064220-101321835	11	100739815	T	C	0.7151	0.069189	0.00497	1.072	[1.061-1.082]	4.70e-44	43.328	847937	2	++	0.070004	Known	rs604723	MODIFIER	Intron	ARHGAP42	ENSG00000165895	ENST00000298815	NA	NA	0.72142
Phe_401	Circulatory System	Hypertension	Binary	AMR	11:100239815-101321835	11	100772406	G	A	0.3702	-0.0972	0.016988	0.907	[0.878-0.938]	1.05e-8	7.977	57655	2	--	0.617366	Known	rs486023	MODIFIER	Intron	ARHGAP42	ENSG00000165895	ENST00000298815	NA	NA	0.21997
Phe_401	Circulatory System	Hypertension	Binary	EUR	11:106683916-107950430	11	107267001	GAA	G	0.5014	0.0327	0.00436	1.033	[1.024-1.042]	6.38e-14	13.195	847937	2	++	0.200513	Known	rs55982480	MODIFIER	Intergenic	-	-	-	NA	NA	0.11726
Phe_401	Circulatory System	Hypertension	Binary	EUR	11:111099903-112411973	11	111612919	T	A	0.6103	-0.029906	0.004847	0.971	[0.961-0.980]	6.83e-10	9.166	847937	2	--	0.372768	Known	rs10789842	MODIFIER	Intron	SIK2	ENSG00000170145	ENST00000304987	NA	NA	0.13039
Phe_401	Circulatory System	Hypertension	Binary	EUR	11:116220071-117598674	11	116778201	G	C	0.8637	-0.046148	0.006228	0.955	[0.943-0.967]	1.27e-13	12.898	847937	2	--	0.758623	Known	rs964184	MODIFIER	3'UTR	ZPR1	ENSG00000109917	ENST00000227322	NA	NA	0.96907
Phe_401	Circulatory System	Hypertension	Binary	EUR	11:119696374-120696374	11	120196374	G	A	0.4259	-0.025623	0.004532	0.975	[0.966-0.983]	1.57e-8	7.804	847937	2	--	0.378431	Novel	rs896693	MODIFIER	Intergenic	-	-	-	NA	NA	0.59408
Phe_401	Circulatory System	Hypertension	Binary	EUR	11:122126076-123156504	11	122656504	G	C	0.1209	0.047889	0.00664	1.049	[1.035-1.063]	5.51e-13	12.259	847937	2	++	0.329528	Known	rs7129204	MODIFIER	Intron	UBASH3B	ENSG00000154127	ENST00000284273	NA	NA	0.17239
Phe_401	Circulatory System	Hypertension	Binary	EUR	11:12709086-13830858	11	13253006	A	T	0.7221	0.036792	0.004843	1.037	[1.028-1.047]	3.03e-14	13.518	847937	2	++	0.765662	Known	rs747601	MODIFIER	Intergenic	-	-	-	NA	NA	0.06351
Phe_401	Circulatory System	Hypertension	Binary	EUR	11:15710121-17410825	11	16235171	A	G	0.7897	-0.04259	0.005323	0.958	[0.948-0.968]	1.23e-15	14.909	847937	2	--	0.275644	Known	rs10766309	MODIFIER	Intron	SOX6	ENSG00000110693	ENST00000683767	NA	NA	0.02339
Phe_401	Circulatory System	Hypertension	Binary	EUR	11:27962240-29000404	11	28500404	T	C	0.3406	0.025456	0.004594	1.026	[1.017-1.035]	3.01e-8	7.522	847937	2	++	0.761593	Novel	rs2582906	MODIFIER	Intron	METTL15	ENSG00000169519	ENST00000532947	NA	NA	0.1201
Phe_401	Circulatory System	Hypertension	Binary	EUR	11:29641437-31256243	11	30394229	A	G	0.3558	-0.037626	0.004458	0.963	[0.955-0.972]	3.17e-17	16.499	847937	2	--	0.574447	Known	rs1717776	MODIFIER	Intron	MPPED2	ENSG00000066382	ENST00000448418	NA	NA	0.20018
Phe_401	Circulatory System	Hypertension	Binary	EUR	11:43072737-44356984	11	43747737	A	C	0.4541	-0.030744	0.004196	0.97	[0.962-0.978]	2.35e-13	12.628	847937	2	--	0.163787	Known	rs7115856	MODIFIER	Intron	HSD17B12	ENSG00000149084	ENST00000278353	NA	NA	0.17
Phe_401	Circulatory System	Hypertension	Binary	EUR	11:45655928-51318510	11	47300456	CG	C	0.2091	-0.047326	0.005281	0.954	[0.944-0.964]	3.20e-19	18.495	847937	2	--	0.370244	Known	rs60562402	MODIFIER	Intron	MADD	ENSG00000110514	ENST00000311027	NA	NA	0.13958
Phe_401	Circulatory System	Hypertension	Binary	EUR	11:54528359-59167072	11	58650409	G	GA	0.2462	-0.037401	0.00521	0.963	[0.954-0.973]	7.04e-13	12.153	847937	2	--	0.829374	Known	rs34155496	MODIFIER	Intron	GLYAT	ENSG00000149124	ENST00000586098	NA	NA	0.09822
Phe_401	Circulatory System	Hypertension	Binary	EUR	11:60988184-62014047	11	61510774	T	C	0.1148	-0.056022	0.006803	0.946	[0.933-0.958]	1.80e-16	15.745	847937	2	--	0.507852	Known	rs751984	MODIFIER	3'UTR	LRRC10B	ENSG00000204950	ENST00000378075	NA	NA	0.54044
Phe_401	Circulatory System	Hypertension	Binary	EUR	11:64885736-66409403	11	65706327	C	A	0.7083	0.046411	0.004728	1.048	[1.038-1.057]	9.59e-23	22.018	847937	2	++	0.81579	Known	rs10750766	MODIFIER	Intergenic	-	-	-	NA	NA	0.93872
Phe_401	Circulatory System	Hypertension	Binary	EUR	11:84643688-86349933	11	85849933	C	T	0.1259	0.039229	0.00676	1.04	[1.026-1.054]	6.51e-9	8.186	847937	2	++	0.93721	Novel	rs28787091	MODIFIER	Downstream gene	-	ENSG00000279742	ENST00000623909	NA	NA	0.39729
Phe_401	Circulatory System	Hypertension	Binary	EUR	11:9229210-10849128	11	9743956	A	T	0.6442	0.033873	0.004338	1.034	[1.026-1.043]	5.79e-15	14.237	847937	2	++	0.210404	Known	rs4910498	MODIFIER	Intron	SWAP70	ENSG00000133789	ENST00000318950	NA	NA	0.49944
Phe_401	Circulatory System	Hypertension	Binary	EUR	11:95274957-96345530	11	95774957	A	G	0.466	-0.023687	0.004301	0.977	[0.968-0.985]	3.64e-8	7.439	847937	2	--	0.993858	Novel	rs1254989	MODIFIER	Intron	FAM76B	ENSG00000077458	ENST00000358780	NA	NA	0.03965
Phe_401	Circulatory System	Hypertension	Binary	EUR	12:110421908-113095165	12	111446804	T	C	0.5133	-0.05528	0.004288	0.946	[0.938-0.954]	5.01e-38	37.3	847937	2	--	0.489974	Known	rs3184504	MODERATE	Missense	SH2B3	ENSG00000111252	ENST00000341259	c.784T>C	p.Trp262Arg	0.40697
Phe_401	Circulatory System	Hypertension	Binary	EUR	12:114405687-116078366	12	115116280	A	AT	0.3821	-0.050387	0.004416	0.951	[0.943-0.959]	3.72e-30	29.429	847937	2	--	0.067694	Known	rs11451130	MODIFIER	Intergenic	-	-	-	NA	NA	0.20843
Phe_401	Circulatory System	Hypertension	Binary	EUR	12:12219550-13237692	12	12725831	T	C	0.2795	-0.028958	0.004696	0.971	[0.963-0.980]	6.98e-10	9.156	847937	2	--	0.543855	Known	rs66561220	MODIFIER	Downstream gene	CDKN1B	ENSG00000111276	ENST00000228872	NA	NA	0.11895
Phe_401	Circulatory System	Hypertension	Binary	EUR	12:120887384-122050994	12	121438755	T	C	0.3842	-0.027835	0.004471	0.973	[0.964-0.981]	4.79e-10	9.319	847937	2	--	0.221448	Known	rs10444491	MODIFIER	Intron	KDM2B	ENSG00000089094	ENST00000377071	NA	NA	0.03896
Phe_401	Circulatory System	Hypertension	Binary	EUR	12:132737152-133737152	12	133237152	G	T	0.5112	0.025617	0.004657	1.026	[1.017-1.035]	3.78e-8	7.422	847937	2	++	0.487158	Known	rs145173553	MODIFIER	Upstream gene	ANHX	ENSG00000227059	ENST00000545940	NA	NA	0.19298
Phe_401	Circulatory System	Hypertension	Binary	EUR	12:19354663-20727358	12	20220607	A	G	0.3335	-0.040949	0.004689	0.96	[0.951-0.969]	2.48e-18	17.606	847937	2	--	0.642181	Known	rs73075659	MODIFIER	Intergenic	-	-	-	NA	NA	0.18545
Phe_401	Circulatory System	Hypertension	Binary	EUR	12:25799723-26823034	12	26322536	C	T	0.1857	-0.035003	0.005679	0.966	[0.955-0.976]	7.11e-10	9.148	847937	2	--	0.807338	Known	rs11048465	MODIFIER	Intron	-	ENSG00000255968	ENST00000535324	NA	NA	0.19653
Phe_401	Circulatory System	Hypertension	Binary	EUR	12:26971261-27972009	12	27471261	T	C	0.7441	0.027642	0.004809	1.028	[1.018-1.038]	9.03e-9	8.044	847937	2	++	0.482625	Known	rs381313	MODIFIER	Intron	SMCO2	ENSG00000165935	ENST00000535986	NA	NA	0.37143
Phe_401	Circulatory System	Hypertension	Binary	EUR	12:47444639-50986639	12	50168215	A	G	0.3749	0.035609	0.004395	1.036	[1.027-1.045]	5.40e-16	15.268	847937	2	++	0.795018	Known	rs11169294	MODIFIER	Upstream gene	CERS5	ENSG00000139624	ENST00000317551	NA	NA	0.06936
Phe_401	Circulatory System	Hypertension	Binary	EUR	12:52546995-54582377	12	54051434	C	CT	0.2727	-0.043318	0.005064	0.958	[0.948-0.967]	1.19e-17	16.925	847937	2	--	0.884964	Known	rs11413924	MODIFIER	Upstream gene	HOXC4	ENSG00000198353	ENST00000430889	NA	NA	0.78937
Phe_401	Circulatory System	Hypertension	Binary	EUR	12:68728581-70870589	12	70012020	C	G	0.1488	0.042593	0.006322	1.044	[1.031-1.057]	1.61e-11	10.792	847937	2	++	0.986755	Known	rs75909554	MODIFIER	Intron	PRANCR	ENSG00000257815	ENST00000549419	NA	NA	0.0892
Phe_401	Circulatory System	Hypertension	Binary	EUR	12:8175787-9179607	12	8678178	A	T	0.3078	-0.029578	0.00476	0.971	[0.962-0.980]	5.17e-10	9.287	847937	2	--	0.830775	Known	rs11608477	MODIFIER	Upstream gene	-	ENSG00000256004	ENST00000545370	NA	NA	0.38264
Phe_401	Circulatory System	Hypertension	Binary	EUR	12:89047597-90673955	12	89631845	G	A	0.5914	0.053289	0.004394	1.055	[1.046-1.064]	7.54e-34	33.123	847937	2	++	0.108273	Known	rs2681485	MODIFIER	Intron	ATP2B1	ENSG00000070961	ENST00000428670	NA	NA	0.62418
Phe_401	Circulatory System	Hypertension	Binary	EUR	13:109719412-110725997	13	110220062	G	C	0.3832	0.027675	0.004551	1.028	[1.019-1.037]	1.19e-9	8.923	847937	2	++	0.811917	Known	rs34966754	MODIFIER	Intron	COL4A1	ENSG00000187498	ENST00000375820	NA	NA	0.36413
Phe_401	Circulatory System	Hypertension	Binary	EUR	13:112471053-113496846	13	112981842	C	T	0.229	0.03152	0.005094	1.032	[1.022-1.042]	6.11e-10	9.214	847937	2	++	0.915506	Known	rs9549328	MODIFIER	Intron	MCF2L	ENSG00000126217	ENST00000535094	NA	NA	0.37641
Phe_401	Circulatory System	Hypertension	Binary	EUR	13:113677791-114823029	13	114294290	A	G	0.1515	0.038773	0.006069	1.04	[1.027-1.052]	1.67e-10	9.776	847937	2	++	0.540998	Known	rs7320104	MODIFIER	Intron	UPF3A	ENSG00000169062	ENST00000375299	NA	NA	0.1562
Phe_401	Circulatory System	Hypertension	Binary	EUR	13:19156385-20360448	13	19732078	C	A	0.8463	-0.038326	0.006611	0.962	[0.950-0.975]	6.74e-9	8.171	847937	2	--	0.777273	Novel	rs7991116	MODIFIER	Intron	PSPC1	ENSG00000121390	ENST00000338910	NA	NA	0.05965
Phe_401	Circulatory System	Hypertension	Binary	EUR	13:21216022-22245070	13	21740007	T	C	0.3675	-0.03025	0.004396	0.97	[0.962-0.979]	5.93e-12	11.227	847937	2	--	0.155316	Known	rs9506725	MODIFIER	Intergenic	-	-	-	NA	NA	0.49185
Phe_401	Circulatory System	Hypertension	Binary	EUR	13:29043603-30090826	13	29571533	CG	C	0.7574	-0.035427	0.004954	0.965	[0.956-0.975]	8.60e-13	12.065	847937	2	--	0.041899	Known	rs34719566	MODIFIER	Intron	SLC7A1	ENSG00000139514	ENST00000380752	NA	NA	0.3606
Phe_401	Circulatory System	Hypertension	Binary	EUR	13:31013471-32176721	13	31525788	C	A	0.3684	-0.033668	0.004518	0.967	[0.958-0.975]	9.20e-14	13.036	847937	2	--	0.387723	Known	rs627879	MODIFIER	Intergenic	-	-	-	NA	NA	0.7058
Phe_401	Circulatory System	Hypertension	Binary	EUR	13:72727976-73921740	13	73255929	A	G	0.9467	-0.076397	0.010359	0.926	[0.908-0.945]	1.64e-13	12.784	847937	2	--	0.233625	Known	rs9543292	MODIFIER	Intergenic	-	-	-	NA	NA	0.07613
Phe_401	Circulatory System	Hypertension	Binary	EUR	14:102883378-104079757	14	103521843	G	T	0.6144	0.03229	0.004579	1.033	[1.024-1.042]	1.77e-12	11.753	847937	2	++	0.682261	Known	rs1136165	LOW	Synonymous	CKB	ENSG00000166165	ENST00000348956	NA	NA	0.23911
Phe_401	Circulatory System	Hypertension	Binary	EUR	14:29135804-30135804	14	29635804	T	C	0.3491	0.025598	0.004606	1.026	[1.017-1.035]	2.74e-8	7.563	847937	2	++	0.631972	Known	rs17115113	MODIFIER	Intron	PRKD1	ENSG00000184304	ENST00000331968	NA	NA	0.45902
Phe_401	Circulatory System	Hypertension	Binary	EUR	14:49688589-51241023	14	50188639	G	C	0.0096	-0.202007	0.022349	0.817	[0.782-0.854]	1.58e-19	18.8	847937	2	--	0.45414	Known	rs72681869	MODERATE	Missense	SOS2	ENSG00000100485	ENST00000216373	c.572C>G	p.Pro191Arg	0.99943
Phe_401	Circulatory System	Hypertension	Binary	EUR	14:53448020-54450804	14	53950804	A	G	0.5671	-0.024287	0.004361	0.976	[0.968-0.984]	2.56e-8	7.592	847937	2	--	0.699362	Novel	rs17563	MODERATE	Missense	BMP4	ENSG00000125378	ENST00000245451	c.455T>C	p.Val152Ala	0.29734
Phe_401	Circulatory System	Hypertension	Binary	EUR	14:68284174-69293871	14	68784174	T	C	0.4644	-0.023934	0.004274	0.976	[0.968-0.985]	2.14e-8	7.669	847937	2	--	0.843044	Novel	rs12435329	MODIFIER	Downstream gene	ZFP36L1	ENSG00000185650	ENST00000439696	NA	NA	0.21372
Phe_401	Circulatory System	Hypertension	Binary	EUR	15:40049487-41990486	15	41171538	G	A	0.5018	-0.038373	0.004579	0.962	[0.954-0.971]	5.28e-17	16.277	847937	2	--	0.817467	Known	rs2928141	MODIFIER	Intergenic	-	-	-	NA	NA	0.06902
Phe_401	Circulatory System	Hypertension	Binary	EUR	15:52277944-53371406	15	52799673	G	A	0.147	0.04369	0.006283	1.045	[1.032-1.058]	3.56e-12	11.449	847937	2	++	0.199992	Known	rs2440376	MODIFIER	Downstream gene	-	ENSG00000259203	ENST00000654059	NA	NA	0.24027
Phe_401	Circulatory System	Hypertension	Binary	EUR	15:60146017-61192071	15	60685683	C	T	0.2145	-0.032195	0.005456	0.968	[0.958-0.979]	3.62e-9	8.442	847937	2	--	0.399909	Novel	rs2113944	MODIFIER	Intron	RORA	ENSG00000069667	ENST00000335670	NA	NA	0.27074
Phe_401	Circulatory System	Hypertension	Binary	EUR	15:68250472-70137353	15	69390577	A	G	0.0209	-0.121347	0.017139	0.886	[0.856-0.916]	1.44e-12	11.842	847937	2	--	0.175095	Known	rs117539635	MODIFIER	Intron	PAQR5	ENSG00000137819	ENST00000395407	NA	NA	0.56529
Phe_401	Circulatory System	Hypertension	Binary	EUR	15:73926358-75482970	15	74743271	A	G	0.6863	-0.046562	0.004796	0.955	[0.946-0.964]	2.77e-22	21.557	847937	2	--	0.164143	Known	rs113294190	MODIFIER	Intergenic	-	-	-	NA	NA	0.71765
Phe_401	Circulatory System	Hypertension	Binary	EUR	15:80185925-81289276	15	80726202	C	T	0.4656	0.044073	0.004336	1.045	[1.036-1.054]	2.86e-24	23.544	847937	2	++	0.189581	Known	rs7174222	MODIFIER	Intron	ABHD17C	ENSG00000136379	ENST00000258884	NA	NA	0.07786
Phe_401	Circulatory System	Hypertension	Binary	EUR	15:85183462-86201016	15	85683462	C	T	0.5679	0.024226	0.004385	1.025	[1.016-1.033]	3.30e-8	7.482	847937	2	++	0.675329	Novel	rs4843091	MODIFIER	Intron	AKAP13	ENSG00000170776	ENST00000394518	NA	NA	0.18577
Phe_401	Circulatory System	Hypertension	Binary	EUR	15:90347224-91399829	15	90885291	CT	C	0.3161	0.06505	0.004808	1.067	[1.057-1.077]	1.05e-41	40.98	847937	2	++	0.310827	Known	rs11330240	MODIFIER	Intron	FES	ENSG00000182511	ENST00000328850	NA	NA	0.7635
Phe_401	Circulatory System	Hypertension	Binary	EUR	15:94268842-95268842	15	94768842	T	C	0.3236	0.02838	0.004804	1.029	[1.019-1.039]	3.47e-9	8.459	847937	2	++	0.61504	Novel	rs12906962	MODIFIER	Intergenic	-	-	-	NA	NA	0.99658
Phe_401	Circulatory System	Hypertension	Binary	EUR	16:1530570-2536420	16	2036420	C	T	0.0065	-0.178125	0.026489	0.837	[0.794-0.881]	1.76e-11	10.754	847937	2	--	0.707918	Known	rs139491786	MODERATE	Missense	SLC9A3R2	ENSG00000065054	ENST00000424542	c.511C>T	p.Arg171Trp	0.99567
Phe_401	Circulatory System	Hypertension	Binary	EUR	16:19839137-20881010	16	20347025	C	CT	0.1658	-0.053028	0.005921	0.948	[0.937-0.959]	3.37e-19	18.472	847937	2	--	0.032915	Known	rs71149134	MODIFIER	Intron	UMOD	ENSG00000169344	ENST00000396138	NA	NA	0.32947
Phe_401	Circulatory System	Hypertension	Binary	EUR	16:24187582-25368642	16	24823847	G	A	0.1875	-0.035072	0.005597	0.966	[0.955-0.976]	3.70e-10	9.432	847937	2	--	0.814961	Known	rs2303083	MODIFIER	3'UTR	TNRC6A	ENSG00000090905	ENST00000395799	NA	NA	0.08308
Phe_401	Circulatory System	Hypertension	Binary	EUR	16:29483601-30483601	16	29983601	C	T	0.4786	0.025044	0.004448	1.025	[1.016-1.034]	1.80e-8	7.745	847937	2	++	0.289969	Known	rs3814883	LOW	Synonymous	TAOK2	ENSG00000149930	ENST00000308893	NA	NA	0.23348
Phe_401	Circulatory System	Hypertension	Binary	EUR	16:3462479-5394255	16	3970731	C	T	0.1946	-0.037632	0.005559	0.963	[0.953-0.974]	1.29e-11	10.889	847937	2	--	0.033329	Known	rs72762705	MODIFIER	Intron	ADCY9	ENSG00000162104	ENST00000294016	NA	NA	0.69049
Phe_401	Circulatory System	Hypertension	Binary	EUR	16:49227559-50269927	16	49744236	A	G	0.7375	-0.03247	0.004862	0.968	[0.959-0.977]	2.42e-11	10.617	847937	2	--	0.508942	Known	rs6500249	MODIFIER	Intron	ZNF423	ENSG00000102935	ENST00000563137	NA	NA	0.70021
Phe_401	Circulatory System	Hypertension	Binary	EUR	16:51253598-52253598	16	51753598	C	CA	0.6584	-0.024474	0.004432	0.976	[0.967-0.984]	3.35e-8	7.475	847937	2	--	0.140886	Novel	rs35892712	MODIFIER	Upstream gene	LINC01571	ENSG00000260057	ENST00000667113	NA	NA	0.2528
Phe_401	Circulatory System	Hypertension	Binary	EUR	16:53256087-54314649	16	53767042	T	C	0.4052	0.059634	0.004321	1.061	[1.052-1.070]	2.51e-43	42.6	847937	2	++	6.22e-06	Known	rs1421085	MODIFIER	Intron	FTO	ENSG00000140718	ENST00000471389	NA	NA	0.27463
Phe_401	Circulatory System	Hypertension	Binary	AMR	16:53267042-54311257	16	53790314	A	G	0.3108	0.116801	0.01716	1.124	[1.087-1.162]	9.99e-12	11	57655	2	++	0.705992	Known	rs62033406	MODIFIER	Intron	FTO	ENSG00000140718	ENST00000471389	NA	NA	0.2207
Phe_401	Circulatory System	Hypertension	Binary	EUR	16:69013838-70422057	16	69550103	C	CA	0.402	-0.031601	0.004493	0.969	[0.960-0.977]	2.02e-12	11.696	847937	2	--	0.666794	Known	rs34473873	MODIFIER	Intergenic	-	-	-	NA	NA	0.09742
Phe_401	Circulatory System	Hypertension	Binary	EUR	16:74770725-75977075	16	75417014	T	A	0.583	0.031283	0.004324	1.032	[1.023-1.041]	4.66e-13	12.331	847937	2	++	0.484975	Known	rs10871311	MODIFIER	Intron	CFDP1	ENSG00000153774	ENST00000283882	NA	NA	0.01417
Phe_401	Circulatory System	Hypertension	Binary	EUR	16:80940919-82097006	16	81498535	C	G	0.2513	-0.042683	0.004941	0.958	[0.949-0.968]	5.69e-18	17.245	847937	2	--	0.579528	Known	rs62046565	MODIFIER	Intron	CMIP	ENSG00000153815	ENST00000537098	NA	NA	0.11179
Phe_401	Circulatory System	Hypertension	Binary	EUR	16:82332583-83394468	16	82835974	C	G	0.2896	0.034491	0.004942	1.035	[1.025-1.045]	2.97e-12	11.527	847937	2	++	0.344774	Known	rs56302847	MODIFIER	Intron	CDH13	ENSG00000140945	ENST00000567109	NA	NA	0.21948
Phe_401	Circulatory System	Hypertension	Binary	EUR	16:89131217-90141816	16	89639923	A	AC	0.4418	-0.025352	0.004513	0.975	[0.966-0.984]	1.94e-8	7.713	847937	2	--	0.605414	Known	rs11428568	MODIFIER	Downstream gene	CHMP1A	ENSG00000131165	ENST00000397901	NA	NA	0.08087
Phe_401	Circulatory System	Hypertension	Binary	EUR	17:904842-2688906	17	1453866	C	G	0.5367	0.027954	0.004405	1.028	[1.020-1.037]	2.21e-10	9.656	847937	2	++	0.134863	Known	rs7502409	MODIFIER	Intron	CRK	ENSG00000167193	ENST00000300574	NA	NA	0.49847
Phe_401	Circulatory System	Hypertension	Binary	EUR	17:17637376-18639662	17	18137376	C	T	0.5376	0.026492	0.004431	1.027	[1.018-1.036]	2.25e-9	8.648	847937	2	++	0.159581	Known	rs854784	MODIFIER	Intron	MYO15A	ENSG00000091536	ENST00000647165	NA	NA	0.41044
Phe_401	Circulatory System	Hypertension	Binary	EUR	17:28298639-29386972	17	28886972	C	T	0.4872	0.029777	0.004451	1.03	[1.021-1.039]	2.23e-11	10.651	847937	2	++	0.86877	Known	rs8081659	MODIFIER	Intron	FLOT2	ENSG00000132589	ENST00000394908	NA	NA	0.98326
Phe_401	Circulatory System	Hypertension	Binary	EUR	17:3477252-4660440	17	3999356	T	A	0.311	0.031058	0.004804	1.032	[1.022-1.041]	1.01e-10	9.994	847937	2	++	0.451125	Known	rs8081417	MODIFIER	Intergenic	-	-	-	NA	NA	0.05633
Phe_401	Circulatory System	Hypertension	Binary	EUR	17:30080392-31654347	17	30580392	G	A	0.0325	0.073835	0.012792	1.077	[1.050-1.104]	7.84e-9	8.106	847937	2	++	0.89606	Novel	rs147854423	MODIFIER	Upstream gene	-	ENSG00000231421	ENST00000436477	NA	NA	0.37199
Phe_401	Circulatory System	Hypertension	Binary	EUR	17:44563974-45655199	17	45145575	G	C	0.3308	0.031167	0.00475	1.032	[1.022-1.041]	5.33e-11	10.273	847937	2	++	0.701194	Known	rs7405472	MODIFIER	Downstream gene	ACBD4	ENSG00000181513	ENST00000321854	NA	NA	0.25216
Phe_401	Circulatory System	Hypertension	Binary	EUR	17:46290821-49952384	17	49384071	G	A	0.4001	0.045835	0.004492	1.047	[1.038-1.056]	1.91e-24	23.719	847937	2	++	0.535413	Known	rs17637472	MODIFIER	Downstream gene	-	ENSG00000250948	ENST00000511322	NA	NA	0.22803
Phe_401	Circulatory System	Hypertension	Binary	EUR	17:57874461-60468885	17	59901641	A	G	0.187	0.034417	0.005621	1.035	[1.024-1.046]	9.19e-10	9.037	847937	2	++	0.133322	Known	rs199552698	MODIFIER	Intron	RPS6KB1	ENSG00000108443	ENST00000225577	NA	NA	0.02043
Phe_401	Circulatory System	Hypertension	Binary	EUR	17:60510447-61920889	17	61398281	C	T	0.7208	0.037497	0.004878	1.038	[1.028-1.048]	1.51e-14	13.822	847937	2	++	0.559186	Known	rs1000423	MODIFIER	Upstream gene	TBX2	ENSG00000121068	ENST00000240328	NA	NA	0.2113
Phe_401	Circulatory System	Hypertension	Binary	EUR	17:62968418-64832365	17	63473368	C	A	0.6061	-0.04334	0.004837	0.958	[0.949-0.967]	3.24e-19	18.489	847937	2	--	0.496037	Known	rs4968783	MODIFIER	Upstream gene	ACE	ENSG00000159640	ENST00000290866	NA	NA	0.39251
Phe_401	Circulatory System	Hypertension	Binary	EUR	17:6693388-8579694	17	7877701	T	C	0.0963	0.060066	0.007291	1.062	[1.047-1.077]	1.75e-16	15.758	847937	2	++	0.679971	Known	rs74439044	MODIFIER	Intron	NAA38	ENSG00000183011	ENST00000576861	NA	NA	0.54031
Phe_401	Circulatory System	Hypertension	Binary	EUR	17:75316786-76457323	17	75841128	C	T	0.2353	-0.033997	0.004863	0.967	[0.957-0.976]	2.73e-12	11.564	847937	2	--	0.73895	Known	rs11868308	MODIFIER	Intron	UNC13D	ENSG00000092929	ENST00000207549	NA	NA	0.11554
Phe_401	Circulatory System	Hypertension	Binary	EUR	17:76814180-77821850	17	77320798	A	G	0.3633	-0.032182	0.004617	0.968	[0.960-0.977]	3.16e-12	11.5	847937	2	--	0.414505	Known	rs1436138	MODIFIER	Intron	SEPTIN9	ENSG00000184640	ENST00000427177	NA	NA	0.99342
Phe_401	Circulatory System	Hypertension	Binary	EUR	17:80882836-81908117	17	81395658	A	AT	0.6683	-0.033012	0.004594	0.968	[0.959-0.976]	6.68e-13	12.175	847937	2	--	0.549998	Known	rs11373776	MODIFIER	Intron	BAHCC1	ENSG00000266074	ENST00000675386	NA	NA	0.99974
Phe_401	Circulatory System	Hypertension	Binary	EUR	18:1310366-2414050	18	1837006	A	C	0.1382	0.049116	0.006321	1.05	[1.037-1.063]	7.83e-15	14.106	847937	2	++	0.953434	Known	rs1371274	MODIFIER	Intron	-	ENSG00000266602	ENST00000661994	NA	NA	0.13588
Phe_401	Circulatory System	Hypertension	Binary	EUR	18:22994291-24107810	18	23563775	T	G	0.49	-0.031644	0.004266	0.969	[0.961-0.977]	1.19e-13	12.924	847937	2	--	0.586178	Known	rs2960578	MODIFIER	Intron	NPC1	ENSG00000141458	ENST00000269228	NA	NA	0.06856
Phe_401	Circulatory System	Hypertension	Binary	EUR	18:33015793-34187447	18	33581462	T	G	0.0784	0.047505	0.008147	1.049	[1.032-1.066]	5.51e-9	8.259	847937	2	++	0.656533	Known	rs10164193	MODIFIER	Intron	ASXL3	ENSG00000141431	ENST00000269197	NA	NA	0.03336
Phe_401	Circulatory System	Hypertension	Binary	EUR	18:43926859-45880719	18	45205841	T	G	0.1768	-0.032726	0.005457	0.968	[0.958-0.978]	2.01e-9	8.697	847937	2	--	0.444618	Known	rs269983	MODIFIER	Intergenic	-	-	-	NA	NA	0.07311
Phe_401	Circulatory System	Hypertension	Binary	EUR	18:50066177-51155576	18	50620757	A	G	0.2386	-0.033026	0.005382	0.968	[0.957-0.978]	8.44e-10	9.074	847937	2	--	0.026081	Known	rs1025686	MODIFIER	Intron	MAPK4	ENSG00000141639	ENST00000400384	NA	NA	0.11472
Phe_401	Circulatory System	Hypertension	Binary	EUR	18:56345279-57411251	18	56911251	C	T	0.3636	-0.028337	0.004791	0.972	[0.963-0.981]	3.33e-9	8.478	847937	2	--	0.311773	Known	rs10048404	MODIFIER	Intron	WDR7	ENSG00000091157	ENST00000254442	NA	NA	0.88168
Phe_401	Circulatory System	Hypertension	Binary	EUR	19:1308570-2356555	19	1825481	A	AT	0.5199	0.027742	0.004416	1.028	[1.019-1.037]	3.34e-10	9.476	847937	2	++	0.948971	Novel	rs35177119	MODIFIER	Intron	REXO1	ENSG00000079313	ENST00000170168	NA	NA	0.40065
Phe_401	Circulatory System	Hypertension	Binary	EUR	19:10897501-13009326	19	11416083	G	A	0.5766	0.032075	0.004781	1.033	[1.023-1.042]	1.96e-11	10.707	847937	2	++	0.954997	Known	rs160838	MODERATE	Missense	RGL3	ENSG00000205517	ENST00000380456	c.491C>T	p.Ala164Val	0.85705
Phe_401	Circulatory System	Hypertension	Binary	EUR	19:16556171-17617921	19	17108295	G	A	0.2677	0.034699	0.00494	1.035	[1.025-1.045]	2.15e-12	11.667	847937	2	++	0.332734	Known	rs7246865	MODIFIER	Intron	MYO9B	ENSG00000099331	ENST00000682292	NA	NA	0.55938
Phe_401	Circulatory System	Hypertension	Binary	EUR	19:17799565-19218960	19	18356588	A	C	0.2658	-0.039835	0.005024	0.961	[0.952-0.970]	2.21e-15	14.656	847937	2	--	0.898003	Known	rs12984770	MODIFIER	Intron	PGPEP1	ENSG00000130517	ENST00000269919	NA	NA	0.19919
Phe_401	Circulatory System	Hypertension	Binary	EUR	19:21196550-22196550	19	21696550	T	C	0.463	-0.024675	0.004518	0.976	[0.967-0.984]	4.72e-8	7.326	847937	2	--	0.188021	Novel	rs11085491	MODIFIER	Intergenic	-	-	-	NA	NA	0.03675
Phe_401	Circulatory System	Hypertension	Binary	EUR	19:44408822-45805950	19	45241584	A	G	0.257	0.033813	0.005094	1.034	[1.024-1.045]	3.18e-11	10.497	847937	2	++	0.924874	Known	rs73036517	MODIFIER	Intron	EXOC3L2	ENSG00000283632	ENST00000413988	NA	NA	0.10373
Phe_401	Circulatory System	Hypertension	Binary	EUR	19:48203346-50204933	19	49113414	TCTC	T	0.147	-0.037514	0.005961	0.963	[0.952-0.975]	3.11e-10	9.507	847937	2	--	0.568303	Known	rs149468268	MODIFIER	Upstream gene	LIN7B	ENSG00000104863	ENST00000221459	NA	NA	0.57386
Phe_401	Circulatory System	Hypertension	Binary	EUR	19:4420402-5588916	19	5046059	C	T	0.3378	-0.032658	0.004609	0.968	[0.959-0.977]	1.38e-12	11.859	847937	2	--	0.348731	Known	rs16992771	MODIFIER	Intron	KDM4B	ENSG00000127663	ENST00000159111	NA	NA	0.31016
Phe_401	Circulatory System	Hypertension	Binary	EUR	19:6726439-8841242	19	7257979	C	G	0.1253	-0.090316	0.00662	0.914	[0.902-0.926]	2.23e-42	41.653	847937	2	--	0.519269	Known	rs12978472	MODIFIER	Intron	INSR	ENSG00000171105	ENST00000302850	NA	NA	0.99866
Phe_401	Circulatory System	Hypertension	Binary	EUR	20:10338562-11602486	20	10988382	A	G	0.4724	0.04796	0.004294	1.049	[1.040-1.058]	5.78e-29	28.238	847937	2	++	0.907864	Known	rs1327235	MODIFIER	Intron	-	ENSG00000270792	ENST00000605292	NA	NA	0.36109
Phe_401	Circulatory System	Hypertension	Binary	EUR	20:31030153-33950563	20	32627142	C	T	0.1507	0.042013	0.006163	1.043	[1.030-1.056]	9.30e-12	11.032	847937	2	++	0.512994	Known	rs79384779	MODIFIER	Downstream gene	C20orf203	ENSG00000198547	ENST00000608990	NA	NA	0.19102
Phe_401	Circulatory System	Hypertension	Binary	EUR	20:3621153-4622307	20	4121153	C	T	0.636	0.026076	0.004367	1.026	[1.018-1.035]	2.36e-9	8.628	847937	2	++	0.447967	Novel	rs1741344	MODIFIER	Non coding transcript exon	SMOX	ENSG00000088826	ENST00000493223	NA	NA	0.58651
Phe_401	Circulatory System	Hypertension	Binary	EUR	20:40886341-42141499	20	41633783	G	A	0.2887	-0.036387	0.004831	0.964	[0.955-0.973]	5.00e-14	13.301	847937	2	--	0.837723	Known	rs6029750	MODIFIER	Intron	-	ENSG00000288843	ENST00000685138	NA	NA	0.12543
Phe_401	Circulatory System	Hypertension	Binary	EUR	20:43625600-44713898	20	44181555	C	G	0.134	0.055938	0.006327	1.058	[1.044-1.071]	9.47e-19	18.024	847937	2	++	0.306265	Known	rs6017285	MODIFIER	Intron	JPH2	ENSG00000149596	ENST00000372980	NA	NA	0.25104
Phe_401	Circulatory System	Hypertension	Binary	EUR	20:48291877-49379230	20	48798909	C	T	0.1472	-0.043622	0.006246	0.957	[0.946-0.969]	2.87e-12	11.542	847937	2	--	0.226783	Known	rs754064	MODIFIER	Intron	PREX1	ENSG00000124126	ENST00000371941	NA	NA	0.09539
Phe_401	Circulatory System	Hypertension	Binary	AFR	20:50933741-51992730	20	51492730	G	A	0.0152	-0.342778	0.050237	0.71	[0.643-0.783]	8.90e-12	11.05	123561	2	--	0.661308	Known	rs150589717	MODIFIER	Intron	NFATC2	ENSG00000101096	ENST00000371564	NA	NA	0.99585
Phe_401	Circulatory System	Hypertension	Binary	EUR	20:50992442-53121889	20	52452072	C	A	0.3908	0.035234	0.004566	1.036	[1.027-1.045]	1.19e-14	13.923	847937	2	++	0.349191	Known	rs6068191	MODIFIER	Intron	-	ENSG00000225785	ENST00000414598	NA	NA	0.13518
Phe_401	Circulatory System	Hypertension	Binary	EUR	20:58418497-59745447	20	59159857	G	A	0.1121	0.084324	0.006932	1.088	[1.073-1.103]	4.81e-34	33.318	847937	2	++	0.026819	Known	rs78412528	MODIFIER	Upstream gene	ZNF831	ENSG00000124203	ENST00000371030	NA	NA	0.15312
Phe_401	Circulatory System	Hypertension	Binary	EUR	20:63197100-64593345	20	63909107	A	G	0.3931	0.035899	0.004353	1.037	[1.028-1.045]	1.62e-16	15.789	847937	2	++	0.268054	Known	rs817381	MODIFIER	Intron	DNAJC5	ENSG00000101152	ENST00000360864	NA	NA	0.17924
Phe_401	Circulatory System	Hypertension	Binary	EUR	20:8122080-9182776	20	8635941	A	G	0.3628	-0.045429	0.004498	0.956	[0.947-0.964]	5.53e-24	23.257	847937	2	--	4.53e-05	Known	rs6039211	MODIFIER	Intron	PLCB1	ENSG00000182621	ENST00000338037	NA	NA	0.42473
Phe_401	Circulatory System	Hypertension	Binary	EUR	21:14616365-15710613	21	15184047	C	T	0.3023	0.036032	0.00472	1.037	[1.027-1.046]	2.28e-14	13.643	847937	2	++	0.181123	Known	rs1882961	MODIFIER	Intergenic	-	-	-	NA	NA	0.71502
Phe_401	Circulatory System	Hypertension	Binary	EUR	21:42800243-44214707	21	43643966	G	A	0.58	0.036274	0.004433	1.037	[1.028-1.046]	2.78e-16	15.557	847937	2	++	0.904414	Known	rs8127297	MODIFIER	Intron	HSF2BP	ENSG00000160207	ENST00000291560	NA	NA	0.04472
Phe_401	Circulatory System	Hypertension	Binary	EUR	22:27585142-29362152	22	28862152	T	A	0.1433	0.036527	0.006269	1.037	[1.025-1.050]	5.66e-9	8.247	847937	2	++	0.208792	Novel	rs9625612	MODIFIER	Intergenic	-	-	-	NA	NA	0.27466
Phe_401_1	Circulatory System	Essential hypertension	Binary	AFR	1:10236490-11238432	1	10736490	G	A	0.1807	0.096938	0.015806	1.102	[1.068-1.136]	8.62e-10	9.064	123460	2	++	0.614615	Known	rs17035646	MODIFIER	Intron	CASZ1	ENSG00000130940	ENST00000377022	NA	NA	0.59703
Phe_401_1	Circulatory System	Essential hypertension	Binary	EUR	1:10095652-11242920	1	10736809	T	C	0.3654	0.064453	0.003725	1.067	[1.059-1.074]	4.48e-67	66.349	1239235	3	+++	0.040687	Known	rs880315	MODIFIER	Intron	CASZ1	ENSG00000130940	ENST00000377022	NA	NA	0.99884
Phe_401_1	Circulatory System	Essential hypertension	Binary	EUR	1:109048660-110094316	1	109591595	C	T	0.0878	-0.03685	0.006476	0.964	[0.952-0.976]	1.27e-8	7.897	1239235	3	---	0.751619	Known	rs56367504	MODIFIER	Intron	GNAI3	ENSG00000065135	ENST00000369851	NA	NA	0.1463
Phe_401_1	Circulatory System	Essential hypertension	Binary	EUR	1:11264076-12516202	1	11805747	A	G	0.1568	-0.079246	0.004966	0.924	[0.915-0.933]	2.52e-57	56.599	1239235	3	---	0.007373	Known	rs13306561	MODIFIER	Upstream gene	CLCN6	ENSG00000011021	ENST00000346436	NA	NA	0.25211
Phe_401_1	Circulatory System	Essential hypertension	Binary	EUR	1:111238052-115959848	1	112504257	C	A	0.1037	0.090267	0.006022	1.094	[1.082-1.107]	8.59e-51	50.066	1239235	3	+++	0.001264	Known	rs3790604	MODIFIER	Upstream gene	WNT2B	ENSG00000134245	ENST00000369684	NA	NA	0.56006
Phe_401_1	Circulatory System	Essential hypertension	Binary	EUR	1:150078851-151588051	1	151088051	G	A	0.0215	-0.074567	0.012927	0.928	[0.905-0.952]	8.01e-9	8.097	1239235	3	---	0.571178	Known	rs6688113	MODIFIER	Intron	GABPB2	ENSG00000143458	ENST00000368918	NA	NA	0.0961
Phe_401_1	Circulatory System	Essential hypertension	Binary	EUR	1:153134003-154606014	1	153689947	G	A	0.0121	0.120024	0.01768	1.128	[1.089-1.167]	1.13e-11	10.946	1239235	3	+++	0.986558	Known	rs35479618	MODERATE	Missense	NPR1	ENSG00000169418	ENST00000368680	c.2899G>A	p.Glu967Lys	0.32473
Phe_401_1	Circulatory System	Essential hypertension	Binary	EUR	1:155732382-157599342	1	157099342	G	A	0.0121	0.098742	0.017715	1.104	[1.066-1.143]	2.49e-8	7.604	1239235	3	+++	0.659744	Novel	rs61730132	MODERATE	Missense	ETV3L	ENSG00000253831	ENST00000454449	c.95C>T	p.Ser32Leu	0.18203
Phe_401_1	Circulatory System	Essential hypertension	Binary	EUR	1:15341997-16539870	1	16022234	G	A	0.4404	0.023694	0.003729	1.024	[1.017-1.031]	2.10e-10	9.678	1239235	3	+++	0.046414	Known	rs1889785	MODIFIER	Upstream gene	HSPB7	ENSG00000173641	ENST00000311890	NA	NA	0.1315
Phe_401_1	Circulatory System	Essential hypertension	Binary	EUR	1:168619150-169956426	1	169209651	C	T	0.3836	-0.026255	0.003869	0.974	[0.967-0.982]	1.15e-11	10.938	1239235	3	---	0.803923	Novel	rs4656661	MODIFIER	Intron	NME7	ENSG00000143156	ENST00000367811	NA	NA	0.03199
Phe_401_1	Circulatory System	Essential hypertension	Binary	EUR	1:171839098-172902011	1	172388301	G	T	0.5677	-0.02296	0.003678	0.977	[0.970-0.984]	4.31e-10	9.366	1239235	3	---	0.260298	Known	rs12405515	MODIFIER	Intron	DNM3	ENSG00000197959	ENST00000627582	NA	NA	0.04456
Phe_401_1	Circulatory System	Essential hypertension	Binary	EUR	1:174658398-175670159	1	175166312	G	A	0.4529	-0.021474	0.003746	0.979	[0.972-0.986]	9.90e-9	8.005	1239235	3	---	0.423653	Novel	rs11585368	MODIFIER	Intron	KIAA0040	ENSG00000235750	ENST00000423313	NA	NA	0.06763
Phe_401_1	Circulatory System	Essential hypertension	Binary	EUR	1:192505598-193889717	1	193161745	C	T	0.6062	-0.028922	0.004797	0.971	[0.962-0.981]	1.65e-9	8.783	847254	2	-?-	0.497272	Known	rs71522459	MODIFIER	Intron	CDC73	ENSG00000134371	ENST00000367435	NA	NA	0.06876
Phe_401_1	Circulatory System	Essential hypertension	Binary	EUR	1:194544791-195544791	1	195044791	T	C	0.3709	-0.026178	0.004557	0.974	[0.965-0.983]	9.22e-9	8.035	847254	2	-?-	0.580816	Known	rs7549752	MODIFIER	Intergenic	-	-	-	NA	NA	0.41516
Phe_401_1	Circulatory System	Essential hypertension	Binary	EUR	1:1604360-2774142	1	2181237	A	G	0.4461	-0.024151	0.003577	0.976	[0.969-0.983]	1.46e-11	10.835	1239235	3	---	0.852916	Novel	rs882786	MODIFIER	Intron	PRKCZ	ENSG00000067606	ENST00000378567	NA	NA	0.8458
Phe_401_1	Circulatory System	Essential hypertension	Binary	EUR	1:201285592-202298346	1	201798121	C	T	0.6353	0.024749	0.00422	1.025	[1.017-1.034]	4.50e-9	8.347	1239235	3	+++	0.102396	Known	rs7551784	MODIFIER	Intron	NAV1	ENSG00000134369	ENST00000685211	NA	NA	0.2416
Phe_401_1	Circulatory System	Essential hypertension	Binary	EUR	1:203598954-204602762	1	204098954	C	G	0.3183	0.022335	0.003967	1.023	[1.015-1.031]	1.80e-8	7.745	1239235	3	+++	0.962604	Novel	rs28414754	MODIFIER	Intron	SOX13	ENSG00000143842	ENST00000367204	NA	NA	0.34804
Phe_401_1	Circulatory System	Essential hypertension	Binary	EUR	1:209275366-210633501	1	209971953	A	G	0.3149	0.028965	0.003919	1.029	[1.022-1.037]	1.46e-13	12.836	1239235	3	+++	0.763579	Known	rs12034991	MODIFIER	Intron	SYT14	ENSG00000143469	ENST00000367019	NA	NA	0.44848
Phe_401_1	Circulatory System	Essential hypertension	Binary	EUR	1:21356457-22460708	1	21914692	G	A	0.1258	-0.035238	0.005687	0.965	[0.955-0.976]	5.78e-10	9.238	1239235	3	---	0.970216	Novel	rs78951217	MODIFIER	Intron	HSPG2	ENSG00000142798	ENST00000374695	NA	NA	0.14594
Phe_401_1	Circulatory System	Essential hypertension	Binary	EUR	1:216639902-218876012	1	218363968	T	C	0.3201	0.026927	0.003908	1.027	[1.019-1.035]	5.57e-12	11.254	1239235	3	+++	0.088676	Known	rs12078363	MODIFIER	Intron	TGFB2	ENSG00000092969	ENST00000366930	NA	NA	0.25521
Phe_401_1	Circulatory System	Essential hypertension	Binary	EUR	1:220482477-221699857	1	221173632	T	C	0.3646	0.031519	0.003856	1.032	[1.024-1.040]	2.98e-16	15.525	1239235	3	+++	0.888078	Known	rs17517959	MODIFIER	Intergenic	-	-	-	NA	NA	0.96728
Phe_401_1	Circulatory System	Essential hypertension	Binary	EUR	1:227387993-228789202	1	227985675	G	A	0.5033	-0.026855	0.00374	0.974	[0.966-0.981]	6.95e-13	12.158	1239235	3	---	0.203492	Known	rs3121308	MODIFIER	Intergenic	-	-	-	NA	NA	0.07914
Phe_401_1	Circulatory System	Essential hypertension	Binary	EUR	1:230145995-231515261	1	230715790	C	T	0.4124	0.043049	0.003675	1.044	[1.036-1.052]	1.08e-31	30.966	1239235	3	+++	0.319558	Known	rs2493136	MODIFIER	Upstream gene	AGT	ENSG00000135744	ENST00000366667	NA	NA	0.2357
Phe_401_1	Circulatory System	Essential hypertension	Binary	EUR	1:242533882-243837692	1	243281670	G	C	0.323	0.030038	0.004599	1.03	[1.021-1.040]	6.51e-11	10.186	847254	2	+?+	0.751723	Known	rs12753203	MODIFIER	Intron	SDCCAG8	ENSG00000054282	ENST00000366541	NA	NA	0.10483
Phe_401_1	Circulatory System	Essential hypertension	Binary	EUR	1:24195823-25554572	1	25021220	G	A	0.6105	0.029209	0.003827	1.03	[1.022-1.037]	2.31e-14	13.637	1239235	3	+++	0.117634	Known	rs11249244	MODIFIER	Upstream gene	MIR4425	ENSG00000264371	ENST00000580572	NA	NA	0.74594
Phe_401_1	Circulatory System	Essential hypertension	Binary	EUR	1:26107100-27472073	1	26922154	A	G	0.1459	0.040428	0.005225	1.041	[1.031-1.052]	1.01e-14	13.994	1239235	3	+++	0.267259	Known	rs10493037	MODIFIER	Intron	NUDC	ENSG00000090273	ENST00000321265	NA	NA	0.10144
Phe_401_1	Circulatory System	Essential hypertension	Binary	EUR	1:2904570-3922791	1	3411057	CAT	C	0.1318	0.03459	0.005145	1.035	[1.025-1.046]	1.78e-11	10.75	1239235	3	+++	0.152979	Known	rs3036506	MODIFIER	Intron	PRDM16	ENSG00000142611	ENST00000270722	NA	NA	0.1726
Phe_401_1	Circulatory System	Essential hypertension	Binary	EUR	1:38585816-40902129	1	39557375	T	A	0.2575	0.034129	0.004202	1.035	[1.026-1.043]	4.58e-16	15.339	1239235	3	+++	0.710118	Known	rs72637908	MODIFIER	Downstream gene	PABPC4	ENSG00000090621	ENST00000372858	NA	NA	0.14023
Phe_401_1	Circulatory System	Essential hypertension	Binary	EUR	1:41399206-42490142	1	41990142	G	T	0.4273	-0.02527	0.004304	0.975	[0.967-0.983]	4.32e-9	8.364	847254	2	-?-	0.880922	Known	rs12741820	MODIFIER	Intron	HIVEP3	ENSG00000127124	ENST00000489103	NA	NA	0.42105
Phe_401_1	Circulatory System	Essential hypertension	Binary	EUR	1:42905952-43984047	1	43464317	G	C	0.3927	0.020213	0.003558	1.02	[1.013-1.028]	1.34e-8	7.873	1239235	3	+++	0.241527	Novel	rs2782657	MODIFIER	Intergenic	-	-	-	NA	NA	0.03798
Phe_401_1	Circulatory System	Essential hypertension	Binary	EUR	1:46042172-47046090	1	46545700	T	C	0.4539	-0.02133	0.003594	0.979	[0.972-0.986]	2.94e-9	8.532	1239235	3	---	0.83271	Known	rs752704	MODIFIER	3'UTR	KNCN	ENSG00000162456	ENST00000481882	NA	NA	0.41056
Phe_401_1	Circulatory System	Essential hypertension	Binary	EUR	1:47098380-48150120	1	47598380	A	C	0.0902	0.038591	0.006442	1.039	[1.026-1.053]	2.09e-9	8.68	1239235	3	+++	0.276895	Known	rs11211570	MODIFIER	Intergenic	-	-	-	NA	NA	0.63184
Phe_401_1	Circulatory System	Essential hypertension	Binary	EUR	1:55558879-57054977	1	56482752	T	C	0.3171	0.032746	0.003848	1.033	[1.026-1.041]	1.74e-17	16.759	1239235	3	+++	0.256087	Known	rs10888974	MODIFIER	Intron	-	ENSG00000284686	ENST00000641346	NA	NA	0.08875
Phe_401_1	Circulatory System	Essential hypertension	Binary	EUR	1:6008890-7306918	1	6620847	G	A	0.3205	-0.02897	0.003887	0.971	[0.964-0.979]	9.12e-14	13.04	1239235	3	---	0.204596	Known	rs11122105	MODIFIER	Intron	PHF13	ENSG00000116273	ENST00000377648	NA	NA	0.20435
Phe_401_1	Circulatory System	Essential hypertension	Binary	EUR	1:71880507-72983607	1	72391308	A	G	0.8105	0.028365	0.005013	1.029	[1.019-1.039]	1.53e-8	7.816	1239235	3	+++	0.695927	Novel	rs2613476	MODIFIER	Intron	-	ENSG00000286863	ENST00000665984	NA	NA	0.08233
Phe_401_1	Circulatory System	Essential hypertension	Binary	EUR	1:7815782-9335389	1	8633478	A	C	0.6316	0.026303	0.003744	1.027	[1.019-1.034]	2.13e-12	11.671	1239235	3	+++	0.918394	Known	rs10779704	MODIFIER	Intron	RERE	ENSG00000142599	ENST00000400908	NA	NA	0.04785
Phe_401_1	Circulatory System	Essential hypertension	Binary	EUR	1:87934281-89482295	1	88886929	T	A	0.3427	0.03649	0.003919	1.037	[1.029-1.045]	1.27e-20	19.898	1239235	3	+++	0.881008	Known	rs12740480	MODIFIER	Intron	GTF2B	ENSG00000137947	ENST00000370500	NA	NA	0.21984
Phe_401_1	Circulatory System	Essential hypertension	Binary	EUR	1:92348022-93475380	1	92849641	T	C	0.8844	-0.033166	0.005876	0.967	[0.956-0.979]	1.66e-8	7.78	1239235	3	---	0.886453	Novel	rs2391179	MODIFIER	Intron	DIPK1A	ENSG00000154511	ENST00000370310	NA	NA	0.0308
Phe_401_1	Circulatory System	Essential hypertension	Binary	EUR	1:93642716-95014567	1	94303812	C	T	0.2874	-0.027808	0.004159	0.973	[0.965-0.981]	2.29e-11	10.64	1239235	3	---	0.126499	Known	rs11580391	MODIFIER	Intron	ARHGAP29-AS1	ENSG00000226835	ENST00000656153	NA	NA	0.46539
Phe_401_1	Circulatory System	Essential hypertension	Binary	EUR	1:96550114-97607113	1	97107113	C	T	0.078	0.038337	0.006954	1.039	[1.025-1.053]	3.53e-8	7.452	1239235	3	+++	0.584469	Novel	rs6686861	MODIFIER	Intron	DPYD	ENSG00000188641	ENST00000370192	NA	NA	0.16901
Phe_401_1	Circulatory System	Essential hypertension	Binary	EUR	2:103854366-105276024	2	104362369	TA	T	0.2288	0.025579	0.004424	1.026	[1.017-1.035]	7.39e-9	8.132	1239235	3	+++	0.919643	Novel	rs5833097	MODIFIER	Intergenic	-	-	-	NA	NA	0.03741
Phe_401_1	Circulatory System	Essential hypertension	Binary	EUR	2:107610447-108666726	2	108142516	A	C	0.4239	0.022419	0.003675	1.023	[1.015-1.030]	1.06e-9	8.976	1239235	3	+++	0.880659	Known	rs6712243	MODIFIER	Intergenic	-	-	-	NA	NA	0.06464
Phe_401_1	Circulatory System	Essential hypertension	Binary	EUR	2:110751258-113821671	2	111907624	C	T	0.2828	-0.033173	0.004107	0.967	[0.960-0.975]	6.63e-16	15.179	1239235	3	---	0.757968	Known	rs17174870	MODIFIER	Intron	MERTK	ENSG00000153208	ENST00000295408	NA	NA	0.04564
Phe_401_1	Circulatory System	Essential hypertension	Binary	EUR	2:120090036-121090036	2	120590036	G	C	0.252	-0.029925	0.004503	0.971	[0.962-0.979]	3.02e-11	10.52	1239235	3	---	0.315851	Known	rs11688682	MODIFIER	Intergenic	-	-	-	NA	NA	0.99996
Phe_401_1	Circulatory System	Essential hypertension	Binary	EUR	2:142889106-146718331	2	145060865	A	G	0.4285	-0.028109	0.003682	0.972	[0.965-0.979]	2.27e-14	13.643	1239235	3	---	0.928423	Known	rs4662414	MODIFIER	Intron	TEX41	ENSG00000226674	ENST00000653533	NA	NA	0.38936
Phe_401_1	Circulatory System	Essential hypertension	Binary	EUR	2:147279492-148544333	2	147849641	G	T	0.1706	-0.030386	0.004847	0.97	[0.961-0.979]	3.63e-10	9.44	1239235	3	---	0.833761	Known	rs62169480	MODIFIER	Intron	ACVR2A	ENSG00000121989	ENST00000241416	NA	NA	0.04274
Phe_401_1	Circulatory System	Essential hypertension	Binary	EUR	2:157138837-159044497	2	157643390	G	C	0.8574	0.03252	0.005109	1.033	[1.023-1.043]	1.95e-10	9.71	1239235	3	+++	0.656498	Known	rs1220128	MODIFIER	Intergenic	-	-	-	NA	NA	0.18302
Phe_401_1	Circulatory System	Essential hypertension	Binary	EUR	2:160124903-162437575	2	161797636	AT	A	0.0909	-0.048337	0.006338	0.953	[0.941-0.965]	2.41e-14	13.618	1239235	3	---	0.219192	Known	rs57794862	MODIFIER	Intron	SLC4A10	ENSG00000144290	ENST00000446997	NA	NA	0.02197
Phe_401_1	Circulatory System	Essential hypertension	Binary	EUR	2:163055970-165417057	2	164151656	C	G	0.5588	0.038839	0.003677	1.04	[1.032-1.047]	4.44e-26	25.353	1239235	3	+++	0.594313	Known	rs73029563	MODIFIER	Intron	-	ENSG00000237844	ENST00000429636	NA	NA	0.92721
Phe_401_1	Circulatory System	Essential hypertension	Binary	EUR	2:173906267-175194076	2	174613964	G	A	0.7872	-0.029093	0.004578	0.971	[0.963-0.980]	2.08e-10	9.681	1239235	3	---	0.442662	Known	rs6433497	MODIFIER	Intron	-	ENSG00000236449	ENST00000442996	NA	NA	0.21362
Phe_401_1	Circulatory System	Essential hypertension	Binary	EUR	2:179301118-182948480	2	179855786	C	G	0.3232	-0.027435	0.003978	0.973	[0.965-0.981]	5.32e-12	11.274	1239235	3	---	0.719962	Known	rs16867045	MODIFIER	Intron	ZNF385B	ENSG00000144331	ENST00000410066	NA	NA	0.21068
Phe_401_1	Circulatory System	Essential hypertension	Binary	EUR	2:186445565-187924445	2	187235912	C	T	0.3716	-0.02811	0.003662	0.972	[0.965-0.979]	1.64e-14	13.785	1239235	3	---	0.133964	Known	rs1918898	MODIFIER	Intron	CALCRL-AS1	ENSG00000224063	ENST00000412276	NA	NA	0.72692
Phe_401_1	Circulatory System	Essential hypertension	Binary	EUR	2:207027491-208174005	2	207666829	A	G	0.444	0.022414	0.003726	1.023	[1.015-1.030]	1.79e-9	8.747	1239235	3	+++	0.132381	Known	rs1055228	MODIFIER	Intron	LINC01857	ENSG00000224137	ENST00000691648	NA	NA	0.13541
Phe_401_1	Circulatory System	Essential hypertension	Binary	EUR	2:210944149-211944149	2	211444149	T	TAACA	0.6933	0.022013	0.004034	1.022	[1.014-1.030]	4.85e-8	7.315	1239235	3	+++	0.770737	Novel	rs10638399	MODIFIER	Intron	ERBB4	ENSG00000178568	ENST00000342788	NA	NA	0.2766
Phe_401_1	Circulatory System	Essential hypertension	Binary	EUR	2:218335276-219494449	2	218994449	G	A	0.0646	0.058277	0.010068	1.06	[1.039-1.081]	7.11e-9	8.148	819685	2	++?	0.062962	Known	rs113414093	MODIFIER	Upstream gene	CRYBA2	ENSG00000163499	ENST00000295728	NA	NA	0.62443
Phe_401_1	Circulatory System	Essential hypertension	Binary	EUR	2:21838866-22838866	2	22338866	CT	C	0.5012	0.022761	0.004174	1.023	[1.015-1.031]	4.95e-8	7.305	847254	2	+?+	0.036291	Known	rs59817351	MODIFIER	Intron	-	ENSG00000228999	ENST00000450551	NA	NA	0.08078
Phe_401_1	Circulatory System	Essential hypertension	Binary	EUR	2:225655937-227164528	2	226233671	A	G	0.4696	0.030629	0.003681	1.031	[1.024-1.039]	8.73e-17	16.059	1239235	3	+++	0.85489	Known	rs1515114	MODIFIER	Intergenic	-	-	-	NA	NA	0.2468
Phe_401_1	Circulatory System	Essential hypertension	Binary	EUR	2:229181795-230461429	2	229723766	T	A	0.1271	-0.034436	0.005507	0.966	[0.956-0.977]	4.02e-10	9.395	1239235	3	---	0.785138	Novel	rs6738246	MODIFIER	Intergenic	-	-	-	NA	NA	0.02347
Phe_401_1	Circulatory System	Essential hypertension	Binary	EUR	2:238791308-239874614	2	239361639	A	G	0.2284	0.025504	0.004336	1.026	[1.017-1.035]	4.06e-9	8.392	1239235	3	+++	0.960375	Novel	rs7590833	MODIFIER	Intron	HDAC4	ENSG00000068024	ENST00000543185	NA	NA	0.24923
Phe_401_1	Circulatory System	Essential hypertension	Binary	EUR	2:23968040-25783238	2	24887420	T	C	0.087	-0.053227	0.006769	0.948	[0.936-0.961]	3.74e-15	14.427	1239235	3	---	0.382431	Known	rs75034121	MODIFIER	Intron	ADCY3	ENSG00000138031	ENST00000679454	NA	NA	0.63723
Phe_401_1	Circulatory System	Essential hypertension	Binary	EUR	2:240745223-241974676	2	241474676	C	T	0.0323	-0.061854	0.010634	0.94	[0.921-0.960]	6.00e-9	8.222	1239235	3	---	0.931303	Novel	rs149679796	MODIFIER	Intron	FARP2	ENSG00000006607	ENST00000264042	NA	NA	0.57879
Phe_401_1	Circulatory System	Essential hypertension	Binary	AFR	2:26187688-27209928	2	26687688	T	C	0.2472	-0.087072	0.014295	0.917	[0.891-0.943]	1.12e-9	8.95	123460	2	-+	0.035488	Known	rs1275983	MODIFIER	Intergenic	-	-	-	NA	NA	0.52611
Phe_401_1	Circulatory System	Essential hypertension	Binary	EUR	2:26086738-28924217	2	26694101	C	T	0.5913	-0.072169	0.003667	0.93	[0.924-0.937]	3.16e-86	85.501	1239235	3	---	0.002245	Known	rs1275980	MODIFIER	Intron	KCNK3	ENSG00000171303	ENST00000302909	NA	NA	0.19932
Phe_401_1	Circulatory System	Essential hypertension	Binary	EUR	2:36463583-38266161	2	37233091	A	G	0.64	-0.029286	0.003857	0.971	[0.964-0.979]	3.13e-14	13.505	1239235	3	---	0.630705	Known	rs2372888	MODIFIER	Intron	NDUFAF7	ENSG00000003509	ENST00000002125	NA	NA	0.17354
Phe_401_1	Circulatory System	Essential hypertension	Binary	EUR	2:39782725-40860843	2	40298792	C	T	0.3929	-0.026707	0.003765	0.974	[0.966-0.981]	1.31e-12	11.883	1239235	3	---	0.154546	Known	rs2192768	MODIFIER	Intron	SLC8A1	ENSG00000183023	ENST00000332839	NA	NA	0.9215
Phe_401_1	Circulatory System	Essential hypertension	Binary	EUR	2:42341598-44123383	2	42940738	A	C	0.0855	-0.054399	0.006534	0.947	[0.935-0.959]	8.40e-17	16.076	1239235	3	---	0.728955	Known	rs76326501	MODIFIER	Intergenic	-	-	-	NA	NA	0.33606
Phe_401_1	Circulatory System	Essential hypertension	Binary	EUR	2:45136648-46223193	2	45651621	G	T	0.2238	0.036046	0.004472	1.037	[1.028-1.046]	7.61e-16	15.119	1239235	3	+++	0.09618	Known	rs687914	MODIFIER	Upstream gene	PRKCE	ENSG00000171132	ENST00000306156	NA	NA	0.78076
Phe_401_1	Circulatory System	Essential hypertension	Binary	EUR	2:54941080-56473806	2	55968561	A	G	0.3823	-0.024346	0.003796	0.976	[0.969-0.983]	1.42e-10	9.847	1239235	3	---	0.65797	Known	rs62164511	MODIFIER	Intron	-	ENSG00000272180	ENST00000606639	NA	NA	0.20211
Phe_401_1	Circulatory System	Essential hypertension	Binary	EUR	2:58223228-60367571	2	59084401	G	A	0.6021	-0.033775	0.003791	0.967	[0.960-0.974]	5.14e-19	18.289	1239235	3	---	0.166167	Known	rs980183	MODIFIER	Intergenic	-	-	-	NA	NA	0.29631
Phe_401_1	Circulatory System	Essential hypertension	Binary	EUR	2:60646795-62072440	2	61440832	A	T	0.3239	-0.026831	0.003976	0.974	[0.966-0.981]	1.50e-11	10.825	1239235	3	---	0.896214	Known	rs115327327	MODIFIER	Intron	USP34	ENSG00000115464	ENST00000398571	NA	NA	0.36406
Phe_401_1	Circulatory System	Essential hypertension	Binary	EUR	2:1-1155222	2	632591	T	C	0.8262	0.040681	0.004879	1.042	[1.032-1.052]	7.56e-17	16.122	1239235	3	+++	0.006989	Known	rs13028310	MODIFIER	Intergenic	-	-	-	NA	NA	0.05278
Phe_401_1	Circulatory System	Essential hypertension	Binary	EUR	2:63216123-65659328	2	65056838	T	C	0.3679	-0.03529	0.003835	0.965	[0.958-0.973]	3.51e-20	19.455	1239235	3	---	0.150466	Known	rs74181299	MODIFIER	Intron	CEP68	ENSG00000011523	ENST00000377990	NA	NA	0.34813
Phe_401_1	Circulatory System	Essential hypertension	Binary	EUR	2:68270012-70145665	2	68777061	A	G	0.3971	0.025059	0.003663	1.025	[1.018-1.033]	7.86e-12	11.105	1239235	3	+++	0.967131	Known	rs12476298	MODIFIER	Intron	ARHGAP25	ENSG00000163219	ENST00000409202	NA	NA	0.25177
Phe_401_1	Circulatory System	Essential hypertension	Binary	EUR	2:75732991-76732991	2	76232991	AT	A	0.2551	-0.022624	0.004115	0.978	[0.970-0.986]	3.84e-8	7.415	1239235	3	---	0.742109	Novel	rs34905126	MODIFIER	Intron	-	ENSG00000287749	ENST00000669342	NA	NA	0.13045
Phe_401_1	Circulatory System	Essential hypertension	Binary	EUR	2:96416498-97716680	2	96934518	A	AC	0.0267	0.070492	0.011626	1.073	[1.049-1.098]	1.33e-9	8.875	1239235	3	+++	0.655482	Novel	rs149894716	MODIFIER	Intron	FAM178B	ENSG00000168754	ENST00000490605	NA	NA	0.42847
Phe_401_1	Circulatory System	Essential hypertension	Binary	EUR	2:99459842-100513653	2	99978356	AG	A	0.1642	-0.036627	0.005102	0.964	[0.954-0.974]	7.02e-13	12.153	1239235	3	---	0.595338	Known	rs3833558	MODIFIER	Intron	AFF3	ENSG00000144218	ENST00000672756	NA	NA	0.27587
Phe_401_1	Circulatory System	Essential hypertension	Binary	EUR	3:10706970-12123835	3	11484812	C	A	0.5994	0.03715	0.003664	1.038	[1.030-1.045]	3.70e-24	23.432	1239235	3	+++	0.185619	Known	rs6806306	MODIFIER	Intron	ATG7	ENSG00000197548	ENST00000693202	NA	NA	0.12464
Phe_401_1	Circulatory System	Essential hypertension	Binary	EUR	3:111294873-112302421	3	111802421	T	C	0.6775	0.023422	0.003895	1.024	[1.016-1.032]	1.82e-9	8.741	1239235	3	+++	0.839462	Known	rs9811721	MODIFIER	Intron	PLCXD2	ENSG00000240891	ENST00000477665	NA	NA	0.34119
Phe_401_1	Circulatory System	Essential hypertension	Binary	EUR	3:124118265-125405218	3	124621375	G	C	0.4681	-0.021845	0.003594	0.978	[0.972-0.985]	1.22e-9	8.915	1239235	3	---	0.358824	Novel	rs10512627	MODIFIER	Intron	KALRN	ENSG00000160145	ENST00000682506	NA	NA	0.17813
Phe_401_1	Circulatory System	Essential hypertension	Binary	EUR	3:133548348-134798377	3	134276223	G	A	0.567	0.030617	0.003642	1.031	[1.024-1.038]	4.22e-17	16.375	1239235	3	+++	0.042202	Known	rs4384926	MODIFIER	Intergenic	-	-	-	NA	NA	0.14807
Phe_401_1	Circulatory System	Essential hypertension	Binary	EUR	3:135579816-137450237	3	136232079	A	G	0.7927	0.038127	0.004538	1.039	[1.030-1.048]	4.40e-17	16.357	1239235	3	+++	0.253316	Known	rs511154	MODIFIER	Intergenic	-	-	-	NA	NA	0.10443
Phe_401_1	Circulatory System	Essential hypertension	Binary	EUR	3:137778900-138905272	3	138336294	C	T	0.6262	-0.029679	0.004201	0.971	[0.963-0.979]	1.61e-12	11.793	1239235	3	---	0.080944	Known	rs6766859	MODIFIER	Intergenic	-	-	-	NA	NA	0.35396
Phe_401_1	Circulatory System	Essential hypertension	Binary	EUR	3:13608853-15417358	3	14906632	G	A	0.7448	-0.042933	0.00422	0.958	[0.950-0.966]	2.60e-24	23.585	1239235	3	---	0.134146	Known	rs4685233	MODIFIER	Intron	FGD5	ENSG00000154783	ENST00000285046	NA	NA	0.08974
Phe_401_1	Circulatory System	Essential hypertension	Binary	EUR	3:149820460-150920424	3	150348753	T	A	0.0526	0.070238	0.008751	1.073	[1.055-1.091]	1.00e-15	14.998	1239235	3	+++	0.452037	Known	rs62271373	MODIFIER	Intergenic	-	-	-	NA	NA	0.97295
Phe_401_1	Circulatory System	Essential hypertension	Binary	EUR	3:154584189-155584189	3	155084189	A	G	0.0254	-0.064537	0.011218	0.938	[0.917-0.958]	8.77e-9	8.057	1239235	3	---	0.982782	Novel	rs61762319	MODERATE	Missense	MME	ENSG00000196549	ENST00000360490	c.22A>G	p.Met8Val	0.95274
Phe_401_1	Circulatory System	Essential hypertension	Binary	EUR	3:157836014-159095794	3	158521690	C	CTTA	0.4615	0.033446	0.004656	1.034	[1.025-1.043]	6.80e-13	12.168	811531	2	?++	0.816364	Known	rs3037131	MODIFIER	Intron	RSRC1	ENSG00000174891	ENST00000611884	NA	NA	0.10786
Phe_401_1	Circulatory System	Essential hypertension	Binary	EUR	3:15791106-17344095	3	16322182	T	A	0.4286	-0.021954	0.003699	0.978	[0.971-0.985]	2.94e-9	8.532	1239235	3	---	0.96784	Known	rs538180	MODIFIER	Intron	RFTN1	ENSG00000131378	ENST00000334133	NA	NA	0.22679
Phe_401_1	Circulatory System	Essential hypertension	Binary	EUR	3:159785889-161240820	3	160670152	T	C	0.3152	-0.026244	0.003887	0.974	[0.967-0.982]	1.46e-11	10.835	1239235	3	---	0.87399	Known	rs11927913	MODIFIER	Intergenic	-	-	-	NA	NA	0.05472
Phe_401_1	Circulatory System	Essential hypertension	Binary	EUR	3:168363703-170613480	3	169096418	G	A	0.0724	-0.065639	0.007146	0.936	[0.923-0.950]	4.10e-20	19.387	1239235	3	---	0.515189	Known	rs56743174	MODIFIER	Intron	MECOM	ENSG00000085276	ENST00000651503	NA	NA	0.50352
Phe_401_1	Circulatory System	Essential hypertension	Binary	EUR	3:172877333-173906175	3	173396515	A	G	0.5403	0.021874	0.003702	1.022	[1.015-1.030]	3.45e-9	8.462	1239235	3	+++	0.161898	Novel	rs529200	MODIFIER	Upstream gene	NLGN1	ENSG00000169760	ENST00000695368	NA	NA	0.25469
Phe_401_1	Circulatory System	Essential hypertension	Binary	EUR	3:18108523-19282806	3	18677317	C	G	0.7045	0.028132	0.00415	1.029	[1.020-1.037]	1.21e-11	10.917	1239235	3	+++	0.724434	Known	rs7618456	MODIFIER	Intron	SATB1-AS1	ENSG00000228956	ENST00000683051	NA	NA	0.05435
Phe_401_1	Circulatory System	Essential hypertension	Binary	EUR	3:183379877-184447085	3	183947085	C	T	0.7092	-0.024325	0.004035	0.976	[0.968-0.984]	1.65e-9	8.781	1239235	3	---	0.065054	Known	rs1554395	MODIFIER	Intron	ABCC5	ENSG00000114770	ENST00000334444	NA	NA	0.60506
Phe_401_1	Circulatory System	Essential hypertension	Binary	EUR	3:185262600-186625482	3	186110676	T	C	0.1737	-0.029279	0.004992	0.971	[0.962-0.981]	4.49e-9	8.348	1239235	3	---	0.305964	Novel	rs73052033	MODIFIER	Upstream gene	ETV5	ENSG00000244405	ENST00000306376	NA	NA	0.08689
Phe_401_1	Circulatory System	Essential hypertension	Binary	EUR	3:19556894-20800756	3	20073721	T	A	0.3833	-0.032676	0.003775	0.968	[0.961-0.975]	4.89e-18	17.311	1239235	3	---	0.882833	Known	rs13080058	MODIFIER	Intron	KAT2B	ENSG00000114166	ENST00000263754	NA	NA	0.0744
Phe_401_1	Circulatory System	Essential hypertension	Binary	EUR	3:24877155-26018546	3	25380984	G	C	0.7826	0.026279	0.004542	1.027	[1.018-1.036]	7.22e-9	8.142	1239235	3	+++	0.511455	Novel	rs7628351	MODIFIER	Intron	RARB	ENSG00000077092	ENST00000455576	NA	NA	0.143
Phe_401_1	Circulatory System	Essential hypertension	Binary	EUR	3:26496849-28076422	3	27521497	C	T	0.4352	0.050779	0.003691	1.052	[1.045-1.060]	4.59e-43	42.338	1239235	3	+++	0.147296	Known	rs2643826	MODIFIER	Upstream gene	-	ENSG00000232167	ENST00000419075	NA	NA	0.99999
Phe_401_1	Circulatory System	Essential hypertension	Binary	EUR	3:28824673-29830529	3	29330529	TAA	T	0.4565	-0.024873	0.00375	0.975	[0.968-0.983]	3.29e-11	10.482	1239235	3	---	0.812671	Known	rs34388455	MODIFIER	Intron	RBMS3	ENSG00000144642	ENST00000383767	NA	NA	0.97053
Phe_401_1	Circulatory System	Essential hypertension	Binary	EUR	3:35103948-36154604	3	35616249	G	GA	0.3478	0.025705	0.004031	1.026	[1.018-1.034]	1.81e-10	9.743	1239235	3	+++	0.110674	Known	rs11417842	MODIFIER	Intergenic	-	-	-	NA	NA	0.30764
Phe_401_1	Circulatory System	Essential hypertension	Binary	EUR	3:3970463-5018579	3	4511284	G	T	0.618	0.02214	0.00391	1.022	[1.015-1.030]	1.49e-8	7.826	1239235	3	+++	0.945672	Novel	rs304041	MODIFIER	Intron	ITPR1	ENSG00000150995	ENST00000649015	NA	NA	0.08691
Phe_401_1	Circulatory System	Essential hypertension	Binary	EUR	3:40564098-41565682	3	41064098	T	C	0.1204	-0.031872	0.005664	0.969	[0.958-0.979]	1.83e-8	7.737	1239235	3	---	0.332259	Known	rs17201704	MODIFIER	Intergenic	-	-	-	NA	NA	0.37266
Phe_401_1	Circulatory System	Essential hypertension	Binary	EUR	3:47343463-50700723	3	49853180	C	T	0.4479	0.031636	0.003791	1.032	[1.025-1.040]	7.12e-17	16.148	1239235	3	+++	0.886881	Known	rs2352974	MODIFIER	Intron	TRAIP	ENSG00000183763	ENST00000331456	NA	NA	0.03497
Phe_401_1	Circulatory System	Essential hypertension	Binary	EUR	3:52314191-54323028	3	53523985	G	A	0.6724	0.039587	0.0039	1.04	[1.032-1.048]	3.30e-24	23.482	1239235	3	+++	0.439124	Known	rs3821843	MODIFIER	Intron	CACNA1D	ENSG00000157388	ENST00000350061	NA	NA	1
Phe_401_1	Circulatory System	Essential hypertension	Binary	AFR	3:53025600-54053062	3	53541701	G	A	0.4998	0.086388	0.012289	1.09	[1.064-1.117]	2.07e-12	11.684	123460	2	++	0.485965	Known	rs9821489	MODIFIER	Intron	CACNA1D	ENSG00000157388	ENST00000350061	NA	NA	0.9972
Phe_401_1	Circulatory System	Essential hypertension	Binary	EUR	3:56207557-57249778	3	56737223	A	C	0.3072	-0.023109	0.00388	0.977	[0.970-0.985]	2.59e-9	8.587	1239235	3	---	0.65061	Novel	rs3772219	MODERATE	Missense	ARHGEF3	ENSG00000163947	ENST00000296315	c.1003T>G	p.Leu335Val	0.11798
Phe_401_1	Circulatory System	Essential hypertension	Binary	EUR	4:102230805-103560541	4	102987574	G	T	0.4636	-0.025065	0.003709	0.975	[0.968-0.982]	1.40e-11	10.854	1239235	3	---	0.142337	Known	rs6810668	MODIFIER	Intron	SLC9B1	ENSG00000164037	ENST00000296422	NA	NA	0.00895
Phe_401_1	Circulatory System	Essential hypertension	Binary	EUR	4:105484452-106517333	4	105989801	C	T	0.7783	0.038733	0.00419	1.039	[1.031-1.048]	2.37e-20	19.625	1239235	3	+++	0.119991	Known	rs56388530	MODIFIER	Intron	NPNT	ENSG00000168743	ENST00000505917	NA	NA	0.6261
Phe_401_1	Circulatory System	Essential hypertension	Binary	EUR	4:107581403-108681203	4	108081403	C	T	0.5568	-0.025075	0.00363	0.975	[0.968-0.982]	4.93e-12	11.308	1239235	3	---	0.716985	Novel	rs3819199	MODIFIER	Intron	LEF1	ENSG00000138795	ENST00000265165	NA	NA	0.1044
Phe_401_1	Circulatory System	Essential hypertension	Binary	EUR	4:109859601-111043762	4	110484920	T	TGCAC	0.4677	-0.041842	0.003741	0.959	[0.952-0.966]	4.84e-29	28.315	1239235	3	---	0.910096	Known	rs70956447	MODIFIER	Intron	ENPEP	ENSG00000138792	ENST00000265162	NA	NA	0.92294
Phe_401_1	Circulatory System	Essential hypertension	Binary	EUR	4:119497421-120518118	4	120004465	G	A	0.2876	0.021938	0.003881	1.022	[1.014-1.030]	1.58e-8	7.801	1239235	3	+++	0.196921	Novel	rs68014387	MODIFIER	Intergenic	-	-	-	NA	NA	0.06416
Phe_401_1	Circulatory System	Essential hypertension	Binary	EUR	4:136962765-138061819	4	137518476	T	A	0.432	0.034412	0.003771	1.035	[1.027-1.043]	7.15e-20	19.146	1239235	3	+++	0.588218	Known	rs9330353	MODIFIER	Downstream gene	PCDH18	ENSG00000189184	ENST00000344876	NA	NA	0.26234
Phe_401_1	Circulatory System	Essential hypertension	Binary	EUR	4:139492168-140518295	4	140004249	G	C	0.3691	-0.021232	0.003864	0.979	[0.972-0.986]	3.91e-8	7.408	1239235	3	---	0.368315	Novel	rs6823515	MODIFIER	Intron	MAML3	ENSG00000196782	ENST00000509479	NA	NA	0.04418
Phe_401_1	Circulatory System	Essential hypertension	Binary	EUR	4:142212640-143911380	4	143122313	C	T	0.682	-0.035566	0.003979	0.965	[0.958-0.973]	3.95e-19	18.404	1239235	3	---	0.606858	Known	rs11100769	MODIFIER	Intron	USP38-DT	ENSG00000250326	ENST00000507826	NA	NA	0.01682
Phe_401_1	Circulatory System	Essential hypertension	Binary	EUR	4:146943756-148654604	4	147475129	G	C	0.2495	0.033392	0.004404	1.034	[1.025-1.043]	3.40e-14	13.469	1239235	3	+++	0.125476	Known	rs35232409	MODIFIER	Intergenic	-	-	-	NA	NA	0.189
Phe_401_1	Circulatory System	Essential hypertension	Binary	EUR	4:154895255-157359757	4	155718736	G	T	0.1952	-0.055841	0.004491	0.946	[0.937-0.954]	1.71e-35	34.767	1239235	3	---	0.009854	Known	rs72689147	MODIFIER	Intron	GUCY1A1	ENSG00000164116	ENST00000506455	NA	NA	0.431
Phe_401_1	Circulatory System	Essential hypertension	Binary	EUR	4:17287092-18547593	4	17852408	T	C	0.7224	0.028419	0.004164	1.029	[1.020-1.037]	8.80e-12	11.056	1239235	3	+++	0.9038	Known	rs6842128	MODIFIER	Intron	LCORL	ENSG00000178177	ENST00000635767	NA	NA	0.10203
Phe_401_1	Circulatory System	Essential hypertension	Binary	EUR	4:2031805-3942204	4	2693046	G	C	0.702	-0.025591	0.004142	0.975	[0.967-0.983]	6.47e-10	9.189	1239235	3	---	0.773696	Novel	rs231708	MODIFIER	Intron	FAM193A	ENSG00000125386	ENST00000637812	NA	NA	0.18195
Phe_401_1	Circulatory System	Essential hypertension	Binary	EUR	4:24840984-25907216	4	25407216	G	A	0.2269	-0.030222	0.004277	0.97	[0.962-0.978]	1.59e-12	11.798	1239235	3	---	0.68281	Novel	rs34811474	MODERATE	Missense	ANAPC4	ENSG00000053900	ENST00000315368	c.1394G>A	p.Arg465Gln	0.99983
Phe_401_1	Circulatory System	Essential hypertension	Binary	EUR	4:26283734-27315988	4	26794784	A	G	0.3206	-0.031256	0.003897	0.969	[0.962-0.977]	1.05e-15	14.978	1239235	3	---	0.475355	Known	rs73249866	MODIFIER	Intergenic	-	-	-	NA	NA	0.21503
Phe_401_1	Circulatory System	Essential hypertension	Binary	EUR	4:37828162-38958714	4	38385623	G	T	0.5057	-0.034225	0.003761	0.966	[0.959-0.974]	9.04e-20	19.044	1239235	3	---	0.571214	Known	rs2291434	MODIFIER	Non coding transcript exon	LINC02513	ENSG00000248227	ENST00000503465	NA	NA	0.06482
Phe_401_1	Circulatory System	Essential hypertension	Binary	EUR	4:39926074-40926074	4	40426074	C	T	0.0058	-0.136478	0.02451	0.872	[0.832-0.915]	2.57e-8	7.59	1239235	3	---	0.290012	Novel	rs35529250	MODERATE	Missense	RBM47	ENSG00000163694	ENST00000295971	c.1612G>A	p.Gly538Arg	0.97373
Phe_401_1	Circulatory System	Essential hypertension	Binary	EUR	4:44673674-45684122	4	45177866	C	T	0.4459	0.024965	0.003661	1.025	[1.018-1.033]	9.16e-12	11.038	1239235	3	+++	0.041256	Known	rs12641981	MODIFIER	Intergenic	-	-	-	NA	NA	0.26462
Phe_401_1	Circulatory System	Essential hypertension	Binary	EUR	4:54894721-56064241	4	55540928	T	C	0.3213	-0.021261	0.003852	0.979	[0.972-0.986]	3.40e-8	7.468	1239235	3	---	0.227636	Novel	rs56055342	MODIFIER	Intron	CLOCK	ENSG00000134852	ENST00000513440	NA	NA	0.02207
Phe_401_1	Circulatory System	Essential hypertension	Binary	EUR	4:6414536-7449810	4	6918105	C	G	0.6054	-0.022697	0.003764	0.978	[0.970-0.985]	1.64e-9	8.785	1239235	3	---	0.556323	Novel	rs10937763	MODIFIER	Intron	TBC1D14	ENSG00000132405	ENST00000409757	NA	NA	0.24933
Phe_401_1	Circulatory System	Essential hypertension	Binary	EUR	4:75976862-76992026	4	76492026	G	A	0.5218	-0.020753	0.003745	0.979	[0.972-0.987]	3.00e-8	7.523	1239235	3	---	0.704648	Novel	rs7675258	MODIFIER	Intron	SHROOM3	ENSG00000138771	ENST00000296043	NA	NA	0.03536
Phe_401_1	Circulatory System	Essential hypertension	Binary	EUR	4:79642655-80786809	4	80261400	T	C	0.2971	0.094089	0.003935	1.099	[1.090-1.107]	2.36e-126	125.626	1239235	3	+++	0.268315	Known	rs12509595	MODIFIER	Intergenic	-	-	-	NA	NA	0.75151
Phe_401_1	Circulatory System	Essential hypertension	Binary	AMR	4:79743569-80770365	4	80263187	A	T	0.2602	0.108572	0.017408	1.115	[1.077-1.153]	4.46e-10	9.35	57659	2	++	0.646315	Known	rs16998073	MODIFIER	Upstream gene	FGF5	ENSG00000138675	ENST00000312465	NA	NA	0.28618
Phe_401_1	Circulatory System	Essential hypertension	Binary	EUR	4:85280464-86339531	4	85798012	T	C	0.1479	0.03481	0.005121	1.035	[1.025-1.046]	1.06e-11	10.973	1239235	3	+++	0.046681	Known	rs17010957	MODIFIER	Intron	ARHGAP24	ENSG00000138639	ENST00000395184	NA	NA	0.65034
Phe_401_1	Circulatory System	Essential hypertension	Binary	EUR	4:94476218-95760089	4	95176198	A	G	0.5891	-0.023887	0.003783	0.976	[0.969-0.984]	2.71e-10	9.566	1239235	3	---	0.748352	Novel	rs150485174	MODIFIER	Intron	UNC5C	ENSG00000182168	ENST00000453304	NA	NA	0.05152
Phe_401_1	Circulatory System	Essential hypertension	Binary	EUR	4:98818162-99818162	4	99318162	T	C	0.9782	0.093958	0.012513	1.099	[1.072-1.126]	5.97e-14	13.224	1239235	3	+++	0.792487	Known	rs1229984	MODERATE	Missense	ADH1B	ENSG00000196616	ENST00000305046	c.143A>G	p.His48Arg	1
Phe_401_1	Circulatory System	Essential hypertension	Binary	EUR	5:797143-1797143	5	1297143	T	C	0.8634	-0.030726	0.005204	0.97	[0.960-0.980]	3.54e-9	8.451	1239235	3	---	0.812371	Known	rs6554754	MODIFIER	Upstream gene	TERT	ENSG00000164362	ENST00000310581	NA	NA	0.85118
Phe_401_1	Circulatory System	Essential hypertension	Binary	EUR	5:107583256-108583256	5	108083256	G	C	0.2399	-0.03464	0.005394	0.966	[0.956-0.976]	1.35e-10	9.871	847254	2	-?-	0.759614	Known	rs289241	MODIFIER	Intron	FBXL17	ENSG00000145743	ENST00000542267	NA	NA	0.97045
Phe_401_1	Circulatory System	Essential hypertension	Binary	EUR	5:112221728-113554352	5	112966460	A	C	0.4333	0.021074	0.003623	1.021	[1.014-1.029]	6.00e-9	8.222	1239235	3	+++	0.137484	Novel	rs1624259	MODIFIER	Intergenic	-	-	-	NA	NA	0.04053
Phe_401_1	Circulatory System	Essential hypertension	Binary	EUR	5:114001501-115615412	5	115098535	T	A	0.516	0.032283	0.003511	1.033	[1.026-1.040]	3.76e-20	19.425	1239235	3	+++	0.191001	Known	rs2921625	MODIFIER	Intergenic	-	-	-	NA	NA	0.07812
Phe_401_1	Circulatory System	Essential hypertension	Binary	EUR	5:122302710-124048720	5	123121430	A	G	0.1618	0.045715	0.004959	1.047	[1.037-1.057]	3.01e-20	19.521	1239235	3	+++	0.06673	Known	rs74661587	MODIFIER	Intron	PRDM6	ENSG00000061455	ENST00000407847	NA	NA	0.39903
Phe_401_1	Circulatory System	Essential hypertension	Binary	EUR	5:127514053-129224148	5	128536057	C	T	0.3065	0.05159	0.003992	1.053	[1.045-1.061]	3.32e-38	37.478	1239235	3	+++	0.674642	Known	rs6860901	MODIFIER	Intron	FBN2	ENSG00000138829	ENST00000262464	NA	NA	0.22305
Phe_401_1	Circulatory System	Essential hypertension	Binary	EUR	5:131600524-133610068	5	132497907	C	T	0.3415	-0.026234	0.003922	0.974	[0.967-0.982]	2.25e-11	10.648	1239235	3	---	0.499763	Known	rs736801	MODIFIER	Intron	IRF1	ENSG00000125347	ENST00000680796	NA	NA	0.12479
Phe_401_1	Circulatory System	Essential hypertension	Binary	EUR	5:137129075-138198480	5	137656062	G	A	0.2151	-0.030027	0.004409	0.97	[0.962-0.979]	9.73e-12	11.012	1239235	3	---	0.759627	Known	rs11748938	MODIFIER	Intron	KLHL3	ENSG00000146021	ENST00000309755	NA	NA	0.47601
Phe_401_1	Circulatory System	Essential hypertension	Binary	EUR	5:147957317-149645257	5	149010732	T	C	0.218	-0.036522	0.004459	0.964	[0.956-0.973]	2.60e-16	15.585	1239235	3	---	0.128816	Known	rs7704297	MODIFIER	Intron	SH3TC2	ENSG00000169247	ENST00000515425	NA	NA	0.10681
Phe_401_1	Circulatory System	Essential hypertension	Binary	EUR	5:157467495-159801256	5	158392983	C	T	0.357	-0.042553	0.003791	0.958	[0.951-0.965]	3.08e-29	28.511	1239235	3	---	0.000967	Known	rs7721599	MODIFIER	Intron	LINC02227	ENSG00000276778	ENST00000619068	NA	NA	0.07949
Phe_401_1	Circulatory System	Essential hypertension	Binary	EUR	5:167662010-168662010	5	168162010	C	G	0.6072	-0.02103	0.00376	0.979	[0.972-0.986]	2.23e-8	7.652	1239235	3	---	0.274147	Known	rs12519010	MODIFIER	Intron	TENM2	ENSG00000145934	ENST00000518659	NA	NA	0.79569
Phe_401_1	Circulatory System	Essential hypertension	Binary	EUR	5:172229517-173229517	5	172729517	A	G	0.6318	-0.022976	0.004184	0.977	[0.969-0.985]	3.99e-8	7.399	1239235	3	---	0.147259	Novel	rs414057	MODIFIER	Intergenic	-	-	-	NA	NA	0.89821
Phe_401_1	Circulatory System	Essential hypertension	Binary	EUR	5:173354682-174467972	5	173931334	C	T	0.3371	-0.026764	0.003869	0.974	[0.966-0.981]	4.60e-12	11.338	1239235	3	---	0.191596	Known	rs7705507	MODIFIER	Intron	CPEB4	ENSG00000113742	ENST00000265085	NA	NA	0.02498
Phe_401_1	Circulatory System	Essential hypertension	Binary	EUR	5:176648119-177806115	5	177148119	GT	G	0.1476	-0.030738	0.005599	0.97	[0.959-0.980]	4.02e-8	7.396	1239235	3	---	0.886046	Known	rs34316882	MODIFIER	Intron	NSD1	ENSG00000165671	ENST00000439151	NA	NA	0.02937
Phe_401_1	Circulatory System	Essential hypertension	Binary	EUR	5:3199821-4231001	5	3703857	G	A	0.257	0.029702	0.004185	1.03	[1.022-1.039]	1.27e-12	11.895	1239235	3	+++	0.760795	Known	rs12055017	MODIFIER	Intergenic	-	-	-	NA	NA	0.1574
Phe_401_1	Circulatory System	Essential hypertension	Binary	EUR	5:32172157-33908731	5	32832368	C	A	0.5889	0.05673	0.0037	1.058	[1.051-1.066]	4.64e-53	52.333	1239235	3	+++	0.780864	Known	rs10059884	MODIFIER	Intergenic	-	-	-	NA	NA	0.2197
Phe_401_1	Circulatory System	Essential hypertension	Binary	EUR	5:42611424-43690931	5	43190545	G	C	0.1305	-0.034799	0.005466	0.966	[0.956-0.976]	1.93e-10	9.713	1239235	3	---	0.915383	Novel	rs35375873	MODIFIER	Upstream gene	NIM1K	ENSG00000177453	ENST00000326035	NA	NA	0.53749
Phe_401_1	Circulatory System	Essential hypertension	Binary	EUR	5:51908678-52948076	5	52437177	A	G	0.4635	-0.022195	0.003766	0.978	[0.971-0.985]	3.78e-9	8.422	1239235	3	---	0.292493	Novel	rs13188635	MODIFIER	Intergenic	-	-	-	NA	NA	0.07623
Phe_401_1	Circulatory System	Essential hypertension	Binary	EUR	5:53495251-54513541	5	54012824	CT	C	0.2773	0.028032	0.004926	1.028	[1.019-1.038]	1.27e-8	7.898	847254	2	+?+	0.019733	Known	rs11296991	MODIFIER	Intron	ARL15	ENSG00000185305	ENST00000504924	NA	NA	0.03848
Phe_401_1	Circulatory System	Essential hypertension	Binary	EUR	5:55998805-57099282	5	56565039	G	T	0.1805	0.036149	0.00472	1.037	[1.027-1.046]	1.88e-14	13.726	1239235	3	+++	0.244704	Known	rs3936510	MODIFIER	Intron	C5orf67	ENSG00000225940	ENST00000648716	NA	NA	0.63752
Phe_401_1	Circulatory System	Essential hypertension	Binary	EUR	5:57283340-58385958	5	57883677	T	C	0.6518	0.028555	0.003895	1.029	[1.021-1.037]	2.28e-13	12.642	1239235	3	+++	0.521884	Known	rs1020661	MODIFIER	Intergenic	-	-	-	NA	NA	0.23152
Phe_401_1	Circulatory System	Essential hypertension	Binary	EUR	5:61176692-62323231	5	61676692	C	T	0.0089	0.123617	0.021274	1.132	[1.085-1.180]	6.22e-9	8.206	1239235	3	-++	0.044791	Known	rs188155432	MODIFIER	Intron	-	ENSG00000248529	ENST00000513386	NA	NA	0.63402
Phe_401_1	Circulatory System	Essential hypertension	Binary	EUR	5:63429412-64870453	5	63929412	A	G	0.4842	-0.021158	0.003686	0.979	[0.972-0.986]	9.46e-9	8.024	1239235	3	---	0.603603	Known	rs358526	MODIFIER	Intergenic	-	-	-	NA	NA	0.03792
Phe_401_1	Circulatory System	Essential hypertension	Binary	EUR	5:66365379-67560804	5	67015511	A	G	0.2652	-0.028055	0.004102	0.972	[0.965-0.980]	7.96e-12	11.099	1239235	3	---	0.038316	Known	rs1159201	MODIFIER	Intron	MAST4	ENSG00000069020	ENST00000403625	NA	NA	0.23481
Phe_401_1	Circulatory System	Essential hypertension	Binary	EUR	5:68209892-69560190	5	68747416	T	C	0.2831	0.028749	0.004066	1.029	[1.021-1.037]	1.54e-12	11.812	1239235	3	+++	0.407125	Novel	rs9291932	MODIFIER	Intron	-	ENSG00000250237	ENST00000688207	NA	NA	0.86384
Phe_401_1	Circulatory System	Essential hypertension	Binary	EUR	5:78026152-79117838	5	78570590	C	T	0.4329	-0.022692	0.003503	0.978	[0.971-0.984]	9.30e-11	10.031	1239235	3	---	0.320048	Known	rs6872119	MODIFIER	Intron	LHFPL2	ENSG00000145685	ENST00000380345	NA	NA	0.05296
Phe_401_1	Circulatory System	Essential hypertension	Binary	EUR	5:87977499-89182435	5	88682435	T	C	0.1246	0.031471	0.005406	1.032	[1.021-1.043]	5.83e-9	8.234	1239235	3	+++	0.947507	Novel	rs16903285	MODIFIER	Intron	LINC00461	ENSG00000245526	ENST00000506978	NA	NA	0.10725
Phe_401_1	Circulatory System	Essential hypertension	Binary	EUR	5:96253407-97359577	5	96845717	T	TACTC	0.7945	0.033003	0.004565	1.034	[1.024-1.043]	4.85e-13	12.315	1239235	3	+++	0.022373	Known	rs59521570	MODIFIER	Intron	-	ENSG00000247121	ENST00000501338	NA	NA	0.11457
Phe_401_1	Circulatory System	Essential hypertension	Binary	EUR	6:1105006-2121534	6	1619912	T	C	0.4135	-0.026659	0.003826	0.974	[0.966-0.981]	3.22e-12	11.492	1239235	3	---	0.974584	Known	rs2569882	MODIFIER	Downstream gene	GMDS	ENSG00000112699	ENST00000380815	NA	NA	0.87233
Phe_401_1	Circulatory System	Essential hypertension	Binary	EUR	6:105372385-106372385	6	105872385	C	T	0.2975	0.023671	0.004191	1.024	[1.016-1.032]	1.62e-8	7.79	1239235	3	+++	0.147553	Novel	rs9399953	MODIFIER	Intron	-	ENSG00000284999	ENST00000644129	NA	NA	0.9917
Phe_401_1	Circulatory System	Essential hypertension	Binary	EUR	6:117175468-118858025	6	117675468	T	C	0.1665	-0.032299	0.00502	0.968	[0.959-0.978]	1.24e-10	9.906	1239235	3	---	0.32549	Known	rs80196932	MODIFIER	Upstream gene	NUS1	ENSG00000153989	ENST00000368494	NA	NA	0.18728
Phe_401_1	Circulatory System	Essential hypertension	Binary	EUR	6:125224002-127562715	6	126811140	C	CA	0.4553	0.05248	0.003566	1.054	[1.047-1.061]	5.03e-49	48.298	1239235	3	+++	0.002082	Known	rs34387931	MODIFIER	Intron	-	ENSG00000286215	ENST00000652330	NA	NA	0.06092
Phe_401_1	Circulatory System	Essential hypertension	Binary	EUR	6:133104561-134435743	6	133888699	T	C	0.2772	-0.034776	0.003968	0.966	[0.958-0.973]	1.88e-18	17.725	1239235	3	---	0.349848	Known	rs2327429	MODIFIER	Upstream gene	TCF21	ENSG00000118526	ENST00000367882	NA	NA	0.81322
Phe_401_1	Circulatory System	Essential hypertension	Binary	EUR	6:139711637-140711637	6	140211637	T	TTGTG	0.6339	0.027174	0.004966	1.028	[1.018-1.038]	4.45e-8	7.352	811531	2	?++	0.246838	Novel	rs3074084	MODIFIER	Intron	-	ENSG00000288714	ENST00000683950	NA	NA	0.43637
Phe_401_1	Circulatory System	Essential hypertension	Binary	EUR	6:142328906-143382454	6	142879410	C	T	0.536	-0.02158	0.00355	0.979	[0.972-0.985]	1.21e-9	8.917	1239235	3	---	0.430689	Known	rs198683	MODIFIER	Intron	HIVEP2	ENSG00000010818	ENST00000367603	NA	NA	0.3459
Phe_401_1	Circulatory System	Essential hypertension	Binary	EUR	6:14873175-16003465	6	15382287	G	A	0.4688	0.02159	0.003611	1.022	[1.015-1.029]	2.25e-9	8.649	1239235	3	+++	0.20447	Known	rs11751816	MODIFIER	Intron	JARID2	ENSG00000008083	ENST00000341776	NA	NA	0.25227
Phe_401_1	Circulatory System	Essential hypertension	Binary	EUR	6:149974965-151344763	6	150676265	C	T	0.0715	-0.09058	0.006961	0.913	[0.901-0.926]	1.04e-38	37.983	1239235	3	---	0.105257	Known	rs17080091	MODIFIER	Intron	PLEKHG1	ENSG00000120278	ENST00000696526	NA	NA	0.4065
Phe_401_1	Circulatory System	Essential hypertension	Binary	EUR	6:159503858-161190668	6	160589086	A	G	0.0657	0.055874	0.007281	1.057	[1.042-1.073]	1.67e-14	13.778	1239235	3	+++	0.142325	Known	rs10455872	MODIFIER	Intron	LPA	ENSG00000198670	ENST00000316300	NA	NA	0.32993
Phe_401_1	Circulatory System	Essential hypertension	Binary	EUR	6:162058024-163396544	6	162864115	A	G	0.2233	0.025125	0.00433	1.025	[1.017-1.034]	6.53e-9	8.185	1239235	3	+++	0.358315	Novel	rs73019543	MODIFIER	Intron	PACRG	ENSG00000112530	ENST00000366888	NA	NA	0.02218
Phe_401_1	Circulatory System	Essential hypertension	Binary	EUR	6:165230819-166267619	6	165764683	A	G	0.0671	-0.050649	0.007183	0.951	[0.937-0.964]	1.77e-12	11.751	1239235	3	---	0.843498	Novel	rs79663716	MODIFIER	Intron	-	ENSG00000236627	ENST00000435810	NA	NA	0.05311
Phe_401_1	Circulatory System	Essential hypertension	Binary	EUR	6:169780715-170918998	6	170280715	G	A	0.1447	-0.032185	0.005293	0.968	[0.958-0.978]	1.20e-9	8.922	1239235	3	---	0.029718	Known	rs9356632	MODIFIER	Downstream gene	DLL1	ENSG00000198719	ENST00000366756	NA	NA	0.55544
Phe_401_1	Circulatory System	Essential hypertension	Binary	EUR	6:20034283-22943962	6	20675561	C	A	0.2845	0.031784	0.004055	1.032	[1.024-1.041]	4.57e-15	14.34	1239235	3	+++	0.424325	Known	rs35261542	MODIFIER	Intron	CDKAL1	ENSG00000145996	ENST00000274695	NA	NA	0.20164
Phe_401_1	Circulatory System	Essential hypertension	Binary	EUR	6:22947208-23947208	6	23447208	T	C	0.29	0.022003	0.003938	1.022	[1.014-1.030]	2.31e-8	7.637	1239235	3	+++	0.501017	Known	rs9393415	MODIFIER	Intron	-	ENSG00000289368	ENST00000690652	NA	NA	0.49243
Phe_401_1	Circulatory System	Essential hypertension	Binary	EUR	6:24837203-28394144	6	26091942	G	T	0.1386	0.054673	0.005179	1.056	[1.046-1.067]	4.73e-26	25.325	1239235	3	+++	0.362787	Known	rs2032451	MODIFIER	Intron	HFE	ENSG00000010704	ENST00000357618	NA	NA	0.30723
Phe_401_1	Circulatory System	Essential hypertension	Binary	EUR	6:30559559-35665297	6	31642607	C	T	0.6354	0.036378	0.003891	1.037	[1.029-1.045]	8.83e-21	20.054	1239235	3	+++	0.121083	Known	rs1077394	MODIFIER	Downstream gene	PRRC2A	ENSG00000204469	ENST00000376033	NA	NA	0.9743
Phe_401_1	Circulatory System	Essential hypertension	Binary	EUR	6:38720110-39720110	6	39220110	G	A	0.7171	-0.024984	0.004505	0.975	[0.967-0.984]	2.93e-8	7.534	1239235	3	---	0.442939	Novel	rs2815116	MODIFIER	Intron	KCNK5	ENSG00000164626	ENST00000359534	NA	NA	0.55757
Phe_401_1	Circulatory System	Essential hypertension	Binary	AMR	6:42795242-43795242	6	43295242	C	CT	0.551	-0.091315	0.016721	0.913	[0.883-0.943]	4.73e-8	7.325	57659	2	--	0.856067	Known	rs5875832	MODIFIER	Upstream gene	SLC22A7	ENSG00000137204	ENST00000372585	NA	NA	0.28288
Phe_401_1	Circulatory System	Essential hypertension	Binary	EUR	6:42633932-44297796	6	43385242	A	G	0.6756	-0.04703	0.003883	0.954	[0.947-0.961]	9.15e-34	33.039	1239235	3	---	0.387057	Known	rs1214759	MODIFIER	Intron	-	ENSG00000287055	ENST00000657856	NA	NA	0.19074
Phe_401_1	Circulatory System	Essential hypertension	Binary	EUR	6:50321065-52433962	6	51557748	T	A	0.6103	-0.030929	0.003767	0.97	[0.962-0.977]	2.20e-16	15.657	1239235	3	---	0.285294	Known	rs2439033	MODIFIER	Intergenic	-	-	-	NA	NA	0.18796
Phe_401_1	Circulatory System	Essential hypertension	Binary	EUR	6:70891227-71891227	6	71391227	G	T	0.013	0.101308	0.01732	1.107	[1.070-1.145]	4.94e-9	8.306	1239235	3	+++	0.110126	Novel	rs192807858	MODIFIER	Intron	LINC00472	ENSG00000233237	ENST00000436803	NA	NA	0.98055
Phe_401_1	Circulatory System	Essential hypertension	Binary	EUR	6:78106363-79651452	6	78786333	C	A	0.4628	0.0385	0.003734	1.039	[1.032-1.047]	6.31e-25	24.2	1239235	3	+++	0.072841	Known	rs9361443	MODIFIER	Intergenic	-	-	-	NA	NA	0.09012
Phe_401_1	Circulatory System	Essential hypertension	Binary	EUR	6:95955061-96988397	6	96455061	AT	A	0.7666	-0.032259	0.005608	0.968	[0.958-0.979]	8.80e-9	8.055	847254	2	-?-	0.088362	Known	rs11320026	MODIFIER	Intron	UFL1-AS1	ENSG00000233797	ENST00000658843	NA	NA	0.38295
Phe_401_1	Circulatory System	Essential hypertension	Binary	EUR	6:97452775-98452775	6	97952775	T	C	0.39	-0.025479	0.004602	0.975	[0.966-0.984]	3.09e-8	7.511	847254	2	-?-	0.303164	Novel	rs4839716	MODIFIER	Intron	-	ENSG00000271860	ENST00000656098	NA	NA	0.39153
Phe_401_1	Circulatory System	Essential hypertension	Binary	EUR	7:311016-3021143	7	1922178	C	A	0.1926	-0.044677	0.004696	0.956	[0.948-0.965]	1.84e-21	20.736	1239235	3	---	0.291579	Known	rs28728306	MODIFIER	Intron	MAD1L1	ENSG00000002822	ENST00000265854	NA	NA	0.15644
Phe_401_1	Circulatory System	Essential hypertension	Binary	EUR	7:104439328-105846837	7	105064780	A	AACTT	0.4796	0.020642	0.003615	1.021	[1.014-1.028]	1.13e-8	7.947	1239235	3	+++	0.451527	Known	rs61500056	MODIFIER	Intron	KMT2E	ENSG00000005483	ENST00000311117	NA	NA	0.01032
Phe_401_1	Circulatory System	Essential hypertension	Binary	EUR	7:106262958-107299650	7	106771636	G	A	0.2301	0.050843	0.004369	1.052	[1.043-1.061]	2.67e-31	30.574	1239235	3	+++	0.795394	Known	rs62481856	MODIFIER	Upstream gene	LINC02577	ENSG00000228742	ENST00000490162	NA	NA	0.39896
Phe_401_1	Circulatory System	Essential hypertension	Binary	EUR	7:114154350-115277340	7	114697560	G	A	0.4379	0.022735	0.003663	1.023	[1.016-1.030]	5.41e-10	9.267	1239235	3	+++	0.87889	Novel	rs12705984	MODIFIER	Downstream gene	FOXP2	ENSG00000128573	ENST00000350908	NA	NA	0.23901
Phe_401_1	Circulatory System	Essential hypertension	Binary	EUR	7:116192485-117429267	7	116791373	C	T	0.6913	-0.025532	0.003955	0.975	[0.967-0.982]	1.08e-10	9.967	1239235	3	---	0.183081	Known	rs193686	MODIFIER	Intron	MET	ENSG00000105976	ENST00000397752	NA	NA	0.37944
Phe_401_1	Circulatory System	Essential hypertension	Binary	EUR	7:11699648-12744752	7	12213736	T	C	0.401	0.024238	0.003674	1.025	[1.017-1.032]	4.19e-11	10.378	1239235	3	+++	0.577834	Known	rs12699323	MODIFIER	Intron	TMEM106B	ENSG00000106460	ENST00000396668	NA	NA	0.02095
Phe_401_1	Circulatory System	Essential hypertension	Binary	EUR	7:129492241-132138951	7	131636251	C	T	0.0538	0.071599	0.008333	1.074	[1.057-1.092]	8.53e-18	17.069	1239235	3	+++	0.806529	Known	rs75672964	MODIFIER	Intergenic	-	-	-	NA	NA	0.38118
Phe_401_1	Circulatory System	Essential hypertension	Binary	EUR	7:133952953-135038486	7	134535845	G	A	0.4131	-0.025782	0.003645	0.975	[0.968-0.982]	1.51e-12	11.82	1239235	3	---	0.331368	Known	rs706160	MODIFIER	Intron	AKR1B10	ENSG00000198074	ENST00000359579	NA	NA	0.3037
Phe_401_1	Circulatory System	Essential hypertension	Binary	EUR	7:136854924-137894538	7	137360564	TG	T	0.3526	0.024344	0.003964	1.025	[1.017-1.033]	8.19e-10	9.087	1239235	3	+++	0.873854	Novel	rs34084595	MODIFIER	Intergenic	-	-	-	NA	NA	0.07697
Phe_401_1	Circulatory System	Essential hypertension	Binary	EUR	7:139204867-140320576	7	139727562	T	C	0.2003	-0.033747	0.004528	0.967	[0.958-0.975]	9.13e-14	13.04	1239235	3	---	0.510364	Known	rs12703395	MODIFIER	Intron	HIPK2	ENSG00000064393	ENST00000406875	NA	NA	0.0749
Phe_401_1	Circulatory System	Essential hypertension	Binary	EUR	7:149862166-152239266	7	150993088	C	T	0.0769	0.13175	0.00706	1.141	[1.125-1.157]	1.02e-77	76.992	1239235	3	+++	0.00701	Known	rs3918226	MODIFIER	Intron	NOS3	ENSG00000164867	ENST00000297494	NA	NA	1
Phe_401_1	Circulatory System	Essential hypertension	Binary	EUR	7:155441694-157035624	7	156518670	T	A	0.3836	0.025278	0.003682	1.026	[1.018-1.033]	6.64e-12	11.178	1239235	3	+++	0.721212	Known	rs55911644	MODIFIER	Intron	RNF32-DT	ENSG00000182648	ENST00000651649	NA	NA	0.12399
Phe_401_1	Circulatory System	Essential hypertension	Binary	EUR	7:18509765-19513110	7	19013110	G	A	0.1683	0.030205	0.004963	1.031	[1.021-1.041]	1.16e-9	8.937	1239235	3	+++	0.335984	Novel	rs57301765	MODIFIER	Intergenic	-	-	-	NA	NA	0.58103
Phe_401_1	Circulatory System	Essential hypertension	Binary	EUR	7:21614836-22616920	7	22116920	C	G	0.3274	0.023769	0.003979	1.024	[1.016-1.032]	2.32e-9	8.634	1239235	3	+++	0.93424	Known	rs4507656	MODIFIER	Downstream gene	RAPGEF5	ENSG00000136237	ENST00000665637	NA	NA	0.78879
Phe_401_1	Circulatory System	Essential hypertension	Binary	EUR	7:25429071-28670334	7	27206274	T	C	0.9154	0.099961	0.006548	1.105	[1.091-1.119]	1.29e-52	51.889	1239235	3	+++	0.058885	Known	rs3735533	MODIFIER	Non coding transcript exon	HOTTIP	ENSG00000243766	ENST00000521028	NA	NA	0.41389
Phe_401_1	Circulatory System	Essential hypertension	Binary	AFR	7:26614407-27896864	7	27226450	T	A	0.0834	-0.175405	0.02104	0.839	[0.805-0.874]	7.64e-17	16.117	123460	2	--	0.252496	Known	rs11563587	MODIFIER	Intergenic	-	-	-	NA	NA	0.37656
Phe_401_1	Circulatory System	Essential hypertension	Binary	EUR	7:5849971-7762856	7	7232737	G	T	0.1915	0.033942	0.0047	1.035	[1.025-1.044]	5.13e-13	12.29	1239235	3	+++	0.036489	Known	rs10245376	MODIFIER	Intron	C1GALT1	ENSG00000106392	ENST00000436587	NA	NA	0.30335
Phe_401_1	Circulatory System	Essential hypertension	Binary	EUR	7:69099651-70857987	7	70176798	A	G	0.2651	0.024932	0.004028	1.025	[1.017-1.033]	6.03e-10	9.22	1239235	3	+++	0.364626	Known	rs10256186	MODIFIER	Intron	AUTS2	ENSG00000158321	ENST00000342771	NA	NA	0.03037
Phe_401_1	Circulatory System	Essential hypertension	Binary	EUR	7:74180757-76067227	7	75450410	A	G	0.4395	-0.034176	0.00389	0.966	[0.959-0.974]	1.56e-18	17.808	1239235	3	---	0.130273	Known	rs10953513	MODIFIER	Intron	POM121C	ENSG00000272391	ENST00000615331	NA	NA	0.10061
Phe_401_1	Circulatory System	Essential hypertension	Binary	EUR	7:76428239-78461364	7	77097776	C	T	0.1527	0.037355	0.005248	1.038	[1.027-1.049]	1.10e-12	11.96	1239235	3	+++	0.255923	Known	rs4727300	MODIFIER	Intron	FAM185BP	ENSG00000214439	ENST00000443595	NA	NA	0.21357
Phe_401_1	Circulatory System	Essential hypertension	Binary	EUR	7:92094204-93197712	7	92614405	C	T	0.2981	-0.025365	0.003831	0.975	[0.968-0.982]	3.57e-11	10.448	1239235	3	---	0.901105	Novel	rs42038	MODIFIER	3'UTR	CDK6	ENSG00000105810	ENST00000424848	NA	NA	0.28407
Phe_401_1	Circulatory System	Essential hypertension	Binary	EUR	8:1238244-2303313	8	1790136	A	G	0.73	0.029668	0.004094	1.03	[1.022-1.038]	4.27e-13	12.37	1239235	3	+++	0.653454	Known	rs6558537	MODIFIER	Downstream gene	CLN8	ENSG00000182372	ENST00000331222	NA	NA	0.14598
Phe_401_1	Circulatory System	Essential hypertension	Binary	EUR	8:7730708-12537975	8	10961097	A	G	0.4875	-0.041544	0.004122	0.959	[0.952-0.967]	6.87e-24	23.163	1239235	3	---	0.010344	Known	rs11250098	MODIFIER	Intron	XKR6	ENSG00000171044	ENST00000416569	NA	NA	0.20728
Phe_401_1	Circulatory System	Essential hypertension	Binary	EUR	8:101261260-102387248	8	101828650	A	G	0.8012	0.026872	0.00451	1.027	[1.018-1.036]	2.55e-9	8.594	1239235	3	+++	0.331569	Novel	rs7827304	MODIFIER	Intron	NCALD	ENSG00000104490	ENST00000521599	NA	NA	0.09353
Phe_401_1	Circulatory System	Essential hypertension	Binary	EUR	8:104380496-105807377	8	104954030	G	A	0.1154	-0.057058	0.005898	0.945	[0.934-0.956]	3.88e-22	21.411	1239235	3	---	0.711208	Known	rs35783704	MODIFIER	Intron	ZFPM2	ENSG00000169946	ENST00000518180	NA	NA	0.8091
Phe_401_1	Circulatory System	Essential hypertension	Binary	EUR	8:108546448-109594580	8	109092917	C	T	0.6019	-0.024576	0.003894	0.976	[0.968-0.983]	2.77e-10	9.558	1239235	3	---	0.43657	Novel	rs3134113	MODIFIER	Intron	TRHR	ENSG00000174417	ENST00000518632	NA	NA	0.04834
Phe_401_1	Circulatory System	Essential hypertension	Binary	EUR	8:124998096-126005785	8	125498096	A	G	0.2662	0.025216	0.004132	1.026	[1.017-1.034]	1.04e-9	8.982	1239235	3	+++	0.040952	Known	rs6470361	MODIFIER	Intron	-	ENSG00000253111	ENST00000522815	NA	NA	0.65176
Phe_401_1	Circulatory System	Essential hypertension	Binary	EUR	8:127799200-128973991	8	128328004	T	C	0.3095	-0.026989	0.003971	0.973	[0.966-0.981]	1.07e-11	10.97	1239235	3	---	0.99605	Novel	rs4129634	MODIFIER	Intron	-	ENSG00000286034	ENST00000652078	NA	NA	0.12107
Phe_401_1	Circulatory System	Essential hypertension	Binary	EUR	8:132718074-133718074	8	133218074	C	A	0.5365	0.019928	0.00362	1.02	[1.013-1.027]	3.69e-8	7.433	1239235	3	+++	0.618269	Novel	rs28615068	MODIFIER	Intron	CCN4	ENSG00000104415	ENST00000250160	NA	NA	0.22711
Phe_401_1	Circulatory System	Essential hypertension	Binary	EUR	8:134100502-135274715	8	134601354	T	C	0.4221	0.02215	0.003668	1.022	[1.015-1.030]	1.55e-9	8.809	1239235	3	+++	0.96507	Known	rs894346	MODIFIER	Intron	ZFAT	ENSG00000066827	ENST00000377838	NA	NA	0.08657
Phe_401_1	Circulatory System	Essential hypertension	Binary	AFR	8:140850552-141884739	8	141350560	C	CA	0.1883	-0.095426	0.015559	0.909	[0.882-0.937]	8.61e-10	9.065	123460	2	--	0.729144	Known	rs201752474	MODIFIER	Downstream gene	-	ENSG00000261655	ENST00000562459	NA	NA	0.44479
Phe_401_1	Circulatory System	Essential hypertension	Binary	EUR	8:140196018-141931542	8	141356987	C	T	0.0523	0.053728	0.008274	1.055	[1.038-1.072]	8.38e-11	10.077	1239235	3	+++	0.471976	Known	rs34591516	MODERATE	Missense	GPR20	ENSG00000204882	ENST00000377741	c.937G>A	p.Gly313Ser	0.24397
Phe_401_1	Circulatory System	Essential hypertension	Binary	EUR	8:142340396-143483465	8	142910802	A	G	0.5497	-0.024363	0.003549	0.976	[0.969-0.983]	6.66e-12	11.176	1239235	3	---	0.002417	Known	rs3802228	MODIFIER	3'UTR	CYP11B2	ENSG00000179142	ENST00000323110	NA	NA	0.0809
Phe_401_1	Circulatory System	Essential hypertension	Binary	EUR	8:17061565-18061565	8	17561565	G	A	0.0247	0.066951	0.012101	1.069	[1.044-1.095]	3.15e-8	7.501	1239235	3	+++	0.848711	Novel	rs79838296	MODIFIER	Intron	SLC7A2	ENSG00000003989	ENST00000494857	NA	NA	0.47115
Phe_401_1	Circulatory System	Essential hypertension	Binary	EUR	8:19458045-20458045	8	19958045	A	G	0.2434	-0.023459	0.004207	0.977	[0.969-0.985]	2.46e-8	7.609	1239235	3	---	0.531286	Novel	rs287	MODIFIER	Intron	LPL	ENSG00000175445	ENST00000650287	NA	NA	0.13396
Phe_401_1	Circulatory System	Essential hypertension	Binary	EUR	8:1-747456	8	206288	G	C	0.251	-0.02711	0.00437	0.973	[0.965-0.982]	5.52e-10	9.258	1239235	3	---	0.864201	Novel	rs143279106	MODIFIER	Upstream gene	-	ENSG00000253166	ENST00000522984	NA	NA	0.33995
Phe_401_1	Circulatory System	Essential hypertension	Binary	EUR	8:21436868-22898477	8	21974231	T	TG	0.3396	-0.022454	0.003747	0.978	[0.971-0.985]	2.07e-9	8.685	1239235	3	---	0.424194	Novel	rs78485226	MODIFIER	Intron	XPO7	ENSG00000130227	ENST00000252512	NA	NA	0.3191
Phe_401_1	Circulatory System	Essential hypertension	Binary	EUR	8:23002535-24060405	8	23543503	T	C	0.2478	0.03225	0.004264	1.033	[1.024-1.041]	3.93e-14	13.406	1239235	3	+++	0.937565	Known	rs28783195	MODIFIER	Intron	SLC25A37	ENSG00000147454	ENST00000519973	NA	NA	0.03207
Phe_401_1	Circulatory System	Essential hypertension	Binary	EUR	8:25306820-26906061	8	26032090	C	T	0.2648	-0.031546	0.004011	0.969	[0.961-0.977]	3.69e-15	14.432	1239235	3	---	0.340086	Known	rs34726834	MODIFIER	Intron	EBF2	ENSG00000221818	ENST00000520164	NA	NA	0.11951
Phe_401_1	Circulatory System	Essential hypertension	Binary	EUR	8:30462338-31521691	8	30995310	T	C	0.7048	-0.030778	0.004082	0.97	[0.962-0.977]	4.70e-14	13.328	1239235	3	---	0.821832	Known	rs2725370	MODIFIER	Downstream gene	PURG	ENSG00000172733	ENST00000339382	NA	NA	0.47583
Phe_401_1	Circulatory System	Essential hypertension	Binary	EUR	8:37663492-38915064	8	38243485	A	G	0.2238	0.02489	0.004254	1.025	[1.017-1.034]	4.89e-9	8.311	1239235	3	+++	0.735861	Novel	rs16887273	MODIFIER	Intron	DDHD2	ENSG00000085788	ENST00000397166	NA	NA	0.0359
Phe_401_1	Circulatory System	Essential hypertension	Binary	EUR	8:50257236-51540393	8	51026816	A	T	0.1705	0.031551	0.004803	1.032	[1.022-1.042]	5.06e-11	10.295	1239235	3	+++	0.681166	Known	rs12677668	MODIFIER	Intergenic	-	-	-	NA	NA	0.03509
Phe_401_1	Circulatory System	Essential hypertension	Binary	EUR	8:60597998-61775230	8	61097998	A	G	0.192	0.027453	0.004921	1.028	[1.018-1.038]	2.42e-8	7.616	1239235	3	+++	0.773608	Novel	rs72654628	MODIFIER	Intron	CLVS1	ENSG00000177182	ENST00000522621	NA	NA	0.30307
Phe_401_1	Circulatory System	Essential hypertension	Binary	EUR	8:75161088-76834372	8	75815690	G	A	0.699	0.028455	0.003858	1.029	[1.021-1.037]	1.64e-13	12.786	1239235	3	+++	0.238411	Novel	rs2977341	MODIFIER	Intergenic	-	-	-	NA	NA	0.04354
Phe_401_1	Circulatory System	Essential hypertension	Binary	EUR	8:79935343-81028777	8	80477556	C	T	0.2282	-0.031084	0.004278	0.969	[0.961-0.978]	3.70e-13	12.431	1239235	3	---	0.453939	Known	rs11993814	MODIFIER	Intron	-	ENSG00000253238	ENST00000656157	NA	NA	0.11913
Phe_401_1	Circulatory System	Essential hypertension	Binary	EUR	8:81307587-82463950	8	81876132	A	T	0.482	-0.022864	0.00383	0.977	[0.970-0.985]	2.38e-9	8.624	1239235	3	---	0.394512	Novel	rs10504742	MODIFIER	Intron	LINC02235	ENSG00000254689	ENST00000670794	NA	NA	0.09496
Phe_401_1	Circulatory System	Essential hypertension	Binary	EUR	8:94303904-95593623	8	94922679	A	G	0.3724	0.030471	0.003663	1.031	[1.024-1.038]	8.90e-17	16.051	1239235	3	+++	0.257733	Known	rs2515236	MODIFIER	Downstream gene	TP53INP1	ENSG00000164938	ENST00000342697	NA	NA	0.50858
Phe_401_1	Circulatory System	Essential hypertension	Binary	AFR	8:98684481-100135860	8	99184481	AT	A	0.0331	-0.183128	0.032384	0.833	[0.781-0.887]	1.56e-8	7.807	123460	2	--	0.874307	Known	rs140763774	MODIFIER	Intron	VPS13B	ENSG00000132549	ENST00000357162	NA	NA	0.1226
Phe_401_1	Circulatory System	Essential hypertension	Binary	EUR	9:105801107-106881511	9	106377749	T	C	0.0792	-0.044011	0.007057	0.957	[0.944-0.970]	4.47e-10	9.349	1239235	3	---	0.798999	Novel	rs12001203	MODIFIER	Intron	LINC01505	ENSG00000234323	ENST00000637185	NA	NA	0.10408
Phe_401_1	Circulatory System	Essential hypertension	Binary	EUR	9:10774206-11774206	9	11274206	C	T	0.6063	0.020934	0.003765	1.021	[1.014-1.029]	2.70e-8	7.569	1239235	3	+++	0.576922	Novel	rs10756218	MODIFIER	Downstream gene	-	ENSG00000230365	ENST00000437471	NA	NA	0.14127
Phe_401_1	Circulatory System	Essential hypertension	Binary	EUR	9:109489202-110987920	9	110387916	T	C	0.0287	0.092442	0.010948	1.097	[1.074-1.121]	3.07e-17	16.512	1239235	3	+++	0.902871	Known	rs10122210	MODIFIER	Intron	SVEP1	ENSG00000165124	ENST00000374469	NA	NA	0.11084
Phe_401_1	Circulatory System	Essential hypertension	Binary	EUR	9:117099140-118137809	9	117603947	T	C	0.3604	-0.020348	0.003629	0.98	[0.973-0.987]	2.06e-8	7.687	1239235	3	---	0.828327	Novel	rs10759926	MODIFIER	Intergenic	-	-	-	NA	NA	0.11233
Phe_401_1	Circulatory System	Essential hypertension	Binary	EUR	9:119394725-120414050	9	119913995	G	T	0.6335	0.021887	0.003741	1.022	[1.015-1.030]	4.90e-9	8.31	1239235	3	+++	0.829046	Novel	rs7873013	MODIFIER	Intergenic	-	-	-	NA	NA	0.1672
Phe_401_1	Circulatory System	Essential hypertension	Binary	EUR	9:124875336-126204033	9	125418053	A	C	0.4257	-0.021655	0.003757	0.979	[0.971-0.986]	8.22e-9	8.085	1239235	3	---	0.718979	Novel	rs13289468	MODIFIER	Downstream gene	Metazoa_SRP	ENSG00000274510	ENST00000618720	NA	NA	0.19929
Phe_401_1	Circulatory System	Essential hypertension	Binary	EUR	9:126367283-129680397	9	126892638	C	T	0.6034	-0.024503	0.003809	0.976	[0.969-0.983]	1.25e-10	9.902	1239235	3	---	0.388886	Known	rs12379803	MODIFIER	Intergenic	-	-	-	NA	NA	0.05872
Phe_401_1	Circulatory System	Essential hypertension	Binary	EUR	9:133089541-134170555	9	133636606	C	T	0.0172	-0.156533	0.015075	0.855	[0.830-0.881]	2.94e-25	24.531	1239235	3	---	0.710533	Known	rs77273740	MODERATE	Missense	DBH	ENSG00000123454	ENST00000393056	c.235C>T	p.Arg79Trp	1
Phe_401_1	Circulatory System	Essential hypertension	Binary	EUR	9:136827051-137827051	9	137327051	C	G	0.3184	-0.025592	0.004691	0.975	[0.966-0.984]	4.88e-8	7.311	1239235	3	---	0.097916	Novel	rs57994832	MODIFIER	Intron	EXD3	ENSG00000187609	ENST00000340951	NA	NA	0.27548
Phe_401_1	Circulatory System	Essential hypertension	Binary	EUR	9:13946003-15291848	9	14765222	C	T	0.2927	0.028484	0.004049	1.029	[1.021-1.037]	2.00e-12	11.7	1239235	3	+++	0.725115	Known	rs17218712	MODIFIER	Intron	FREM1	ENSG00000164946	ENST00000380880	NA	NA	0.39998
Phe_401_1	Circulatory System	Essential hypertension	Binary	EUR	9:16213668-17287788	9	16733959	A	G	0.2715	0.032181	0.004167	1.033	[1.024-1.041]	1.14e-14	13.944	1239235	3	+++	0.405866	Known	rs2840290	MODIFIER	Intron	BNC2	ENSG00000173068	ENST00000380672	NA	NA	0.18096
Phe_401_1	Circulatory System	Essential hypertension	Binary	EUR	9:21499329-22625504	9	22119196	T	C	0.4942	0.037766	0.003627	1.038	[1.031-1.046]	2.18e-25	24.662	1239235	3	+++	0.913338	Known	rs1333045	MODIFIER	Intron	CDKN2B-AS1	ENSG00000240498	ENST00000650946	NA	NA	0.75792
Phe_401_1	Circulatory System	Essential hypertension	Binary	EUR	9:27910685-28925517	9	28425517	C	G	0.3354	0.024737	0.003869	1.025	[1.017-1.033]	1.62e-10	9.791	1239235	3	+++	0.928503	Novel	rs1412239	MODIFIER	Intron	LINGO2	ENSG00000174482	ENST00000698399	NA	NA	0.2592
Phe_401_1	Circulatory System	Essential hypertension	Binary	EUR	9:34050297-35053669	9	34550297	C	T	0.6662	0.024854	0.004036	1.025	[1.017-1.033]	7.36e-10	9.133	1239235	3	+++	0.286095	Known	rs10814119	MODIFIER	Downstream gene	CNTFR	ENSG00000122756	ENST00000378980	NA	NA	0.57462
Phe_401_1	Circulatory System	Essential hypertension	Binary	EUR	9:35406474-36416475	9	35906474	C	T	0.1983	-0.040607	0.004684	0.96	[0.951-0.969]	4.35e-18	17.362	1239235	3	---	0.195314	Known	rs76452347	MODIFIER	Upstream gene	SPAAR	ENSG00000235387	ENST00000443779	NA	NA	1
Phe_401_1	Circulatory System	Essential hypertension	Binary	EUR	9:36581304-38051528	9	37551528	T	A	0.2293	-0.02714	0.004251	0.973	[0.965-0.981]	1.72e-10	9.764	1239235	3	---	0.117917	Known	rs4878698	MODIFIER	Intron	FBXO10	ENSG00000147912	ENST00000432825	NA	NA	0.6479
Phe_401_1	Circulatory System	Essential hypertension	Binary	EUR	9:3645372-4647764	9	4147764	A	G	0.2844	0.024873	0.004241	1.025	[1.017-1.034]	4.49e-9	8.347	1239235	3	+++	0.60108	Novel	rs7851242	MODIFIER	Intron	GLIS3	ENSG00000107249	ENST00000381971	NA	NA	0.33994
Phe_401_1	Circulatory System	Essential hypertension	Binary	EUR	9:97272921-98296729	9	97776641	A	G	0.6593	-0.021404	0.003817	0.979	[0.972-0.986]	2.05e-8	7.688	1239235	3	---	0.881037	Novel	rs10818050	MODIFIER	Intron	PTCSC2	ENSG00000236130	ENST00000649461	NA	NA	0.04985
Phe_401_1	Circulatory System	Essential hypertension	Binary	EUR	10:101990082-106486135	10	103097766	A	C	0.0825	-0.090612	0.006547	0.913	[0.902-0.925]	1.46e-43	42.836	1239235	3	---	0.569278	Known	rs11191555	MODIFIER	Intron	NT5C2	ENSG00000076685	ENST00000404739	NA	NA	0.0436
Phe_401_1	Circulatory System	Essential hypertension	Binary	EUR	10:112489975-114777480	10	114045297	G	C	0.7355	0.05158	0.004106	1.053	[1.044-1.061]	3.41e-36	35.467	1239235	3	+++	0.038593	Known	rs1801253	MODERATE	Missense	ADRB1	ENSG00000043591	ENST00000369295	c.1165G>C	p.Gly389Arg	0.76402
Phe_401_1	Circulatory System	Essential hypertension	Binary	EUR	10:120707656-121741125	10	121216232	G	A	0.6742	-0.025389	0.003962	0.975	[0.967-0.983]	1.47e-10	9.832	1239235	3	---	0.012783	Known	rs1907226	MODIFIER	Intergenic	-	-	-	NA	NA	0.33896
Phe_401_1	Circulatory System	Essential hypertension	Binary	EUR	10:124525145-125537989	10	125037989	G	C	0.4333	0.023693	0.00381	1.024	[1.016-1.032]	5.01e-10	9.3	1239235	3	+++	0.347765	Known	rs2028395	MODIFIER	Intron	CTBP2	ENSG00000175029	ENST00000337195	NA	NA	0.82513
Phe_401_1	Circulatory System	Essential hypertension	Binary	EUR	10:127481054-128486925	10	127986925	CCTT	C	0.1391	0.03194	0.005462	1.032	[1.021-1.044]	4.98e-9	8.302	1239235	3	+++	0.98593	Novel	rs76470557	MODIFIER	Intron	PTPRE	ENSG00000132334	ENST00000254667	NA	NA	0.30113
Phe_401_1	Circulatory System	Essential hypertension	Binary	EUR	10:131416245-133145884	10	131972039	C	CTG	0.6364	-0.026861	0.003981	0.973	[0.966-0.981]	1.51e-11	10.822	1239235	3	---	0.436408	Novel	rs3087296	MODIFIER	Intron	BNIP3	ENSG00000176171	ENST00000368636	NA	NA	0.28802
Phe_401_1	Circulatory System	Essential hypertension	Binary	AFR	10:17642485-18647907	10	18147907	A	G	0.0116	-0.370406	0.054848	0.69	[0.620-0.769]	1.45e-11	10.84	123460	2	--	0.787746	Known	rs111650427	MODIFIER	Intron	CACNB2	ENSG00000165995	ENST00000324631	NA	NA	0.55836
Phe_401_1	Circulatory System	Essential hypertension	Binary	EUR	10:17616897-19010295	10	18439030	C	G	0.2712	-0.045677	0.004128	0.955	[0.948-0.963]	1.85e-28	27.733	1239235	3	---	0.903036	Known	rs12258967	MODIFIER	Intron	CACNB2	ENSG00000165995	ENST00000324631	NA	NA	0.99959
Phe_401_1	Circulatory System	Essential hypertension	Binary	EUR	10:20805301-22499203	10	21501547	G	A	0.3128	0.035623	0.003991	1.036	[1.028-1.044]	4.42e-19	18.354	1239235	3	+++	0.158811	Known	rs12357321	MODIFIER	Upstream gene	MIR1915HG	ENSG00000204682	ENST00000701218	NA	NA	0.1984
Phe_401_1	Circulatory System	Essential hypertension	Binary	EUR	10:24253322-25301914	10	24786444	C	T	0.3594	-0.023054	0.00386	0.977	[0.970-0.985]	2.34e-9	8.632	1239235	3	---	0.986101	Novel	rs10828702	MODIFIER	Intergenic	-	-	-	NA	NA	0.48831
Phe_401_1	Circulatory System	Essential hypertension	Binary	EUR	10:44382391-45411885	10	44906842	A	G	0.6836	-0.025644	0.004101	0.975	[0.967-0.983]	4.02e-10	9.395	1239235	3	---	0.873788	Novel	rs1332625	MODIFIER	Upstream gene	TMEM72	ENSG00000187783	ENST00000389583	NA	NA	0.15685
Phe_401_1	Circulatory System	Essential hypertension	Binary	EUR	10:58005404-59115138	10	58589126	G	A	0.5026	0.022674	0.003668	1.023	[1.016-1.030]	6.35e-10	9.197	1239235	3	+++	0.8904	Novel	rs10740731	MODIFIER	Intron	BICC1	ENSG00000122870	ENST00000373886	NA	NA	0.05443
Phe_401_1	Circulatory System	Essential hypertension	Binary	EUR	10:60930428-64140592	10	61755923	T	G	0.1293	-0.075492	0.005317	0.927	[0.918-0.937]	9.40e-46	45.027	1239235	3	---	0.00093	Known	rs72831343	MODIFIER	Intron	CABCOCO1	ENSG00000183346	ENST00000648843	NA	NA	0.32758
Phe_401_1	Circulatory System	Essential hypertension	Binary	EUR	10:67075177-68075177	10	67575177	C	T	0.0372	0.053879	0.009854	1.055	[1.035-1.076]	4.56e-8	7.341	1239235	3	+++	0.547988	Known	rs138072588	MODIFIER	Intron	CTNNA3	ENSG00000183230	ENST00000433211	NA	NA	0.38048
Phe_401_1	Circulatory System	Essential hypertension	Binary	EUR	10:73799310-75750421	10	74652046	C	T	0.2819	0.033968	0.005006	1.035	[1.024-1.045]	1.16e-11	10.937	847254	2	+?+	0.088122	Known	rs576082936	MODIFIER	Intron	ADK	ENSG00000156110	ENST00000539909	NA	NA	0.46047
Phe_401_1	Circulatory System	Essential hypertension	Binary	EUR	10:79991075-81024756	10	80511585	G	A	0.78	-0.026611	0.004589	0.974	[0.965-0.983]	6.68e-9	8.175	1239235	3	---	0.745221	Known	rs1870148	MODIFIER	Intron	TSPAN14	ENSG00000108219	ENST00000429989	NA	NA	0.16674
Phe_401_1	Circulatory System	Essential hypertension	Binary	EUR	10:86173416-87174138	10	86673980	G	T	0.4926	-0.022491	0.003608	0.978	[0.971-0.985]	4.56e-10	9.341	1239235	3	---	0.698684	Novel	rs2803564	MODIFIER	Intron	LDB3	ENSG00000122367	ENST00000361373	NA	NA	0.20254
Phe_401_1	Circulatory System	Essential hypertension	Binary	EUR	10:87524056-88524056	10	88024056	G	A	0.2853	0.022504	0.004016	1.023	[1.015-1.031]	2.10e-8	7.678	1239235	3	+++	0.384486	Novel	rs1414892	MODIFIER	Intergenic	-	-	-	NA	NA	0.21792
Phe_401_1	Circulatory System	Essential hypertension	Binary	EUR	10:93611898-96045779	10	94278929	G	A	0.4078	-0.040314	0.003661	0.96	[0.954-0.967]	3.35e-28	27.474	1239235	3	---	0.493184	Known	rs11187838	MODIFIER	Intron	PLCE1	ENSG00000138193	ENST00000371380	NA	NA	0.48515
Phe_401_1	Circulatory System	Essential hypertension	Binary	EUR	11:961258-2648543	11	1865838	T	G	0.3985	0.057786	0.003701	1.059	[1.052-1.067]	5.88e-55	54.231	1239235	3	+++	0.743781	Known	rs569550	MODIFIER	Intron	LSP1	ENSG00000130592	ENST00000311604	NA	NA	0.82466
Phe_401_1	Circulatory System	Essential hypertension	Binary	EUR	11:9229210-10849128	11	10174327	G	T	0.2095	0.040304	0.004513	1.041	[1.032-1.050]	4.24e-19	18.373	1239235	3	+++	0.553933	Known	rs7935252	MODIFIER	Intron	SBF2	ENSG00000133812	ENST00000256190	NA	NA	0.06059
Phe_401_1	Circulatory System	Essential hypertension	Binary	EUR	11:100050600-101488708	11	100739815	T	C	0.7232	0.068903	0.004167	1.071	[1.063-1.080]	2.04e-61	60.69	1239235	3	+++	0.218751	Known	rs604723	MODIFIER	Intron	ARHGAP42	ENSG00000165895	ENST00000298815	NA	NA	0.99999
Phe_401_1	Circulatory System	Essential hypertension	Binary	AMR	11:100202389-101321835	11	100767524	G	A	0.6135	0.099262	0.017026	1.104	[1.068-1.142]	5.54e-9	8.256	57659	2	++	0.612704	Known	rs667575	MODIFIER	Intron	ARHGAP42	ENSG00000165895	ENST00000298815	NA	NA	0.19512
Phe_401_1	Circulatory System	Essential hypertension	Binary	EUR	11:106682711-108973537	11	107221129	A	T	0.5004	0.027836	0.003678	1.028	[1.021-1.036]	3.78e-14	13.422	1239235	3	+++	0.054926	Known	rs4753788	MODIFIER	Intergenic	-	-	-	NA	NA	0.16148
Phe_401_1	Circulatory System	Essential hypertension	Binary	EUR	11:11260618-12260618	11	11760618	G	A	0.5047	-0.020258	0.003672	0.98	[0.973-0.987]	3.45e-8	7.462	1239235	3	---	0.332156	Known	rs7937815	MODIFIER	Upstream gene	-	ENSG00000255309	ENST00000524621	NA	NA	0.16155
Phe_401_1	Circulatory System	Essential hypertension	Binary	EUR	11:111061436-112411973	11	111690682	A	C	0.7164	-0.02632	0.004103	0.974	[0.966-0.982]	1.41e-10	9.851	1239235	3	---	0.815362	Known	rs6589245	MODIFIER	Intron	SIK2	ENSG00000170145	ENST00000304987	NA	NA	0.01911
Phe_401_1	Circulatory System	Essential hypertension	Binary	EUR	11:112900638-114078040	11	113447023	G	C	0.3289	-0.022447	0.003898	0.978	[0.970-0.985]	8.48e-9	8.072	1239235	3	---	0.74419	Known	rs17601612	MODIFIER	Intron	DRD2	ENSG00000149295	ENST00000362072	NA	NA	0.05321
Phe_401_1	Circulatory System	Essential hypertension	Binary	EUR	11:116212301-117720535	11	116778201	G	C	0.8611	-0.045213	0.005191	0.956	[0.946-0.966]	3.04e-18	17.517	1239235	3	---	0.986628	Known	rs964184	MODIFIER	3'UTR	ZPR1	ENSG00000109917	ENST00000227322	NA	NA	0.99515
Phe_401_1	Circulatory System	Essential hypertension	Binary	AFR	11:116469045-117537567	11	116969045	T	C	0.9067	-0.120494	0.021419	0.886	[0.850-0.924]	1.85e-8	7.733	123460	2	--	0.780518	Known	rs1241657	MODIFIER	Intron	SIK3	ENSG00000160584	ENST00000445177	NA	NA	0.3602
Phe_401_1	Circulatory System	Essential hypertension	Binary	EUR	11:119422780-120696374	11	120196374	G	A	0.4163	-0.024464	0.003763	0.976	[0.969-0.983]	7.97e-11	10.099	1239235	3	---	0.596453	Known	rs896693	MODIFIER	Intergenic	-	-	-	NA	NA	0.4485
Phe_401_1	Circulatory System	Essential hypertension	Binary	EUR	11:122125327-123241084	11	122656504	G	C	0.1304	0.046847	0.005419	1.048	[1.037-1.059]	5.38e-18	17.269	1239235	3	+++	0.587471	Known	rs7129204	MODIFIER	Intron	UBASH3B	ENSG00000154127	ENST00000284273	NA	NA	0.26427
Phe_401_1	Circulatory System	Essential hypertension	Binary	EUR	11:12708960-13830858	11	13246320	T	A	0.2562	-0.034662	0.004195	0.966	[0.958-0.974]	1.42e-16	15.846	1239235	3	---	0.382291	Known	rs6486109	MODIFIER	Intergenic	-	-	-	NA	NA	0.22656
Phe_401_1	Circulatory System	Essential hypertension	Binary	EUR	11:134225142-135241913	11	134741589	C	T	0.2481	0.023511	0.0042	1.024	[1.015-1.032]	2.17e-8	7.664	1239235	3	+++	0.385433	Known	rs58887922	MODIFIER	Intron	LINC02714	ENSG00000251226	ENST00000513405	NA	NA	0.18383
Phe_401_1	Circulatory System	Essential hypertension	Binary	EUR	11:15710121-17900339	11	16280377	CT	C	0.8014	-0.043651	0.004643	0.957	[0.949-0.966]	5.38e-21	20.269	1239235	3	---	0.594418	Known	rs35710330	MODIFIER	Intron	SOX6	ENSG00000110693	ENST00000683767	NA	NA	0.03522
Phe_401_1	Circulatory System	Essential hypertension	Binary	EUR	11:19216016-20216016	11	19716016	C	A	0.392	-0.020935	0.003653	0.979	[0.972-0.986]	9.99e-9	8	1239235	3	---	0.888507	Novel	rs12418876	MODIFIER	Intron	NAV2	ENSG00000166833	ENST00000349880	NA	NA	0.8536
Phe_401_1	Circulatory System	Essential hypertension	Binary	EUR	11:21968929-23014585	11	22475239	T	C	0.0853	0.041688	0.00675	1.043	[1.029-1.056]	6.57e-10	9.182	1239235	3	+++	0.758318	Novel	rs10766943	MODIFIER	Intron	LINC01495	ENSG00000255323	ENST00000653021	NA	NA	0.10822
Phe_401_1	Circulatory System	Essential hypertension	Binary	EUR	11:26702069-29055104	11	28500404	T	C	0.3682	0.028435	0.003802	1.029	[1.021-1.037]	7.49e-14	13.125	1239235	3	+++	0.477457	Known	rs2582906	MODIFIER	Intron	METTL15	ENSG00000169519	ENST00000532947	NA	NA	0.25986
Phe_401_1	Circulatory System	Essential hypertension	Binary	EUR	11:29538942-33003428	11	30727543	T	C	0.4607	-0.032202	0.003679	0.968	[0.961-0.975]	2.08e-18	17.682	1239235	3	---	0.784583	Known	rs963837	MODIFIER	Intergenic	-	-	-	NA	NA	0.58219
Phe_401_1	Circulatory System	Essential hypertension	Binary	EUR	11:38141887-39141887	11	38641887	G	C	0.4245	-0.020217	0.003698	0.98	[0.973-0.987]	4.58e-8	7.339	1239235	3	---	0.611508	Known	rs12807104	MODIFIER	Intron	LINC02759	ENSG00000255175	ENST00000529017	NA	NA	0.04612
Phe_401_1	Circulatory System	Essential hypertension	Binary	EUR	11:4164841-5173976	11	4673184	G	A	0.3463	-0.024512	0.003923	0.976	[0.968-0.983]	4.15e-10	9.382	1239235	3	---	0.219551	Known	rs11033278	MODIFIER	Intergenic	-	-	-	NA	NA	0.07972
Phe_401_1	Circulatory System	Essential hypertension	Binary	EUR	11:43072737-44357963	11	43856701	A	G	0.402	-0.027631	0.003707	0.973	[0.966-0.980]	9.07e-14	13.042	1239235	3	---	0.197824	Known	rs10838190	MODIFIER	Downstream gene	HSD17B12	ENSG00000149084	ENST00000278353	NA	NA	0.06372
Phe_401_1	Circulatory System	Essential hypertension	Binary	EUR	11:45568999-51320706	11	47379897	T	TTA	0.4871	-0.033955	0.003596	0.967	[0.960-0.973]	3.64e-21	20.439	1239235	3	---	0.069667	Known	rs56276917	MODIFIER	Upstream gene	SPI1	ENSG00000066336	ENST00000378538	NA	NA	0.4073
Phe_401_1	Circulatory System	Essential hypertension	Binary	EUR	11:54450207-59150409	11	58638201	C	T	0.2503	-0.029625	0.004231	0.971	[0.963-0.979]	2.53e-12	11.598	1239235	3	---	0.163784	Known	rs12799215	MODIFIER	Downstream gene	GLYAT	ENSG00000149124	ENST00000586098	NA	NA	0.0417
Phe_401_1	Circulatory System	Essential hypertension	Binary	EUR	11:60988184-62024450	11	61510774	T	C	0.1327	-0.058346	0.00542	0.943	[0.933-0.953]	5.04e-27	26.298	1239235	3	---	0.600719	Known	rs751984	MODIFIER	3'UTR	LRRC10B	ENSG00000204950	ENST00000378075	NA	NA	0.75789
Phe_401_1	Circulatory System	Essential hypertension	Binary	EUR	11:63334640-64507125	11	63914845	TG	T	0.4409	-0.024017	0.003746	0.976	[0.969-0.983]	1.44e-10	9.841	1239235	3	---	0.697896	Known	rs113350066	MODIFIER	Intron	RCOR2	ENSG00000167771	ENST00000301459	NA	NA	0.08691
Phe_401_1	Circulatory System	Essential hypertension	Binary	EUR	11:64885736-66349853	11	65793997	C	T	0.438	-0.039182	0.003671	0.962	[0.955-0.969]	1.36e-26	25.868	1239235	3	---	0.900973	Known	rs644740	MODIFIER	Intron	OVOL1	ENSG00000172818	ENST00000335987	NA	NA	0.4722
Phe_401_1	Circulatory System	Essential hypertension	Binary	EUR	11:67541801-68541801	11	68041801	C	T	0.0635	-0.04331	0.007482	0.958	[0.944-0.972]	7.10e-9	8.149	1239235	3	---	0.824588	Novel	rs36027301	MODERATE	Missense	TCIRG1	ENSG00000110719	ENST00000265686	c.166C>T	p.Arg56Trp	0.81333
Phe_401_1	Circulatory System	Essential hypertension	Binary	EUR	11:68812240-69949096	11	69441714	A	C	0.477	-0.024462	0.003615	0.976	[0.969-0.983]	1.32e-11	10.881	1239235	3	---	0.430531	Known	rs4334037	MODIFIER	Intron	LINC02952	ENSG00000255606	ENST00000544004	NA	NA	0.27887
Phe_401_1	Circulatory System	Essential hypertension	Binary	EUR	11:84635101-86349933	11	85849933	C	T	0.0956	0.037161	0.006492	1.038	[1.025-1.051]	1.04e-8	7.983	1239235	3	+++	0.898532	Novel	rs28787091	MODIFIER	Downstream gene	-	ENSG00000279742	ENST00000623909	NA	NA	0.2365
Phe_401_1	Circulatory System	Essential hypertension	Binary	EUR	12:108963525-113262488	12	111446804	T	C	0.5385	-0.057719	0.003614	0.944	[0.937-0.951]	2.04e-57	56.691	1239235	3	---	0.410037	Known	rs3184504	MODERATE	Missense	SH2B3	ENSG00000111252	ENST00000341259	c.784T>C	p.Trp262Arg	0.47163
Phe_401_1	Circulatory System	Essential hypertension	Binary	EUR	12:114415172-116132300	12	115116280	A	AT	0.3765	-0.048813	0.003725	0.952	[0.945-0.959]	3.12e-39	38.506	1239235	3	---	0.163546	Known	rs11451130	MODIFIER	Intergenic	-	-	-	NA	NA	0.21106
Phe_401_1	Circulatory System	Essential hypertension	Binary	EUR	12:11995909-13243964	12	12735504	T	A	0.4083	-0.028441	0.003692	0.972	[0.965-0.979]	1.32e-14	13.878	1239235	3	---	0.312804	Known	rs2024385	MODIFIER	Intron	APOLD1	ENSG00000178878	ENST00000326765	NA	NA	0.88106
Phe_401_1	Circulatory System	Essential hypertension	Binary	EUR	12:120887384-122053074	12	121387384	C	T	0.4242	-0.027192	0.00387	0.973	[0.966-0.981]	2.12e-12	11.674	1239235	3	---	0.654525	Known	rs11065549	MODIFIER	Upstream gene	-	ENSG00000258435	ENST00000557474	NA	NA	0.04097
Phe_401_1	Circulatory System	Essential hypertension	Binary	EUR	12:14706113-15767354	12	15225357	C	T	0.3165	0.024185	0.003932	1.024	[1.017-1.032]	7.71e-10	9.113	1239235	3	+++	0.274859	Known	rs11056404	MODIFIER	Upstream gene	RERG	ENSG00000134533	ENST00000256953	NA	NA	0.03866
Phe_401_1	Circulatory System	Essential hypertension	Binary	EUR	12:17522570-18522971	12	18022971	G	A	0.0136	-0.12079	0.021014	0.886	[0.850-0.923]	9.03e-9	8.044	819685	2	--?	0.447708	Known	rs189424845	MODIFIER	Intergenic	-	-	-	NA	NA	0.49701
Phe_401_1	Circulatory System	Essential hypertension	Binary	EUR	12:1841429-2841429	12	2341429	G	A	0.6576	0.021182	0.003859	1.021	[1.014-1.029]	4.04e-8	7.393	1239235	3	+++	0.157203	Novel	rs2024077	MODIFIER	Intron	CACNA1C	ENSG00000151067	ENST00000399655	NA	NA	0.39857
Phe_401_1	Circulatory System	Essential hypertension	Binary	EUR	12:19347381-20933461	12	20220607	A	G	0.3004	-0.041376	0.004067	0.959	[0.952-0.967]	2.60e-24	23.585	1239235	3	---	0.874262	Known	rs73075659	MODIFIER	Intergenic	-	-	-	NA	NA	0.68089
Phe_401_1	Circulatory System	Essential hypertension	Binary	EUR	12:21001473-22001897	12	21501897	G	T	0.8114	-0.026311	0.004726	0.974	[0.965-0.983]	2.59e-8	7.587	1239235	3	---	0.298194	Novel	rs1060126	MODIFIER	5'UTR	GOLT1B	ENSG00000111711	ENST00000229314	NA	NA	0.47593
Phe_401_1	Circulatory System	Essential hypertension	Binary	EUR	12:25638351-26823034	12	26322310	T	G	0.3229	-0.026416	0.003907	0.974	[0.967-0.981]	1.37e-11	10.864	1239235	3	---	0.755421	Known	rs10842709	MODIFIER	Intron	-	ENSG00000255968	ENST00000535324	NA	NA	0.04908
Phe_401_1	Circulatory System	Essential hypertension	Binary	EUR	12:26971261-27971261	12	27471261	T	C	0.7288	0.023351	0.004016	1.024	[1.016-1.032]	6.08e-9	8.216	1239235	3	+++	0.288766	Known	rs381313	MODIFIER	Intron	SMCO2	ENSG00000165935	ENST00000535986	NA	NA	0.44531
Phe_401_1	Circulatory System	Essential hypertension	Binary	EUR	12:47292780-51617962	12	50168215	A	G	0.3739	0.037355	0.003715	1.038	[1.031-1.046]	8.72e-24	23.06	1239235	3	+++	0.659152	Known	rs11169294	MODIFIER	Upstream gene	CERS5	ENSG00000139624	ENST00000317551	NA	NA	0.08866
Phe_401_1	Circulatory System	Essential hypertension	Binary	EUR	12:52350369-54647966	12	54047714	C	T	0.3209	-0.046623	0.004044	0.954	[0.947-0.962]	9.43e-31	30.025	1239235	3	---	0.175754	Known	rs7134677	MODIFIER	Intron	HOXC4	ENSG00000198353	ENST00000303406	NA	NA	0.36997
Phe_401_1	Circulatory System	Essential hypertension	Binary	EUR	12:56094558-57180399	12	56598846	C	G	0.3422	0.02525	0.003972	1.026	[1.018-1.034]	2.06e-10	9.687	1239235	3	+++	0.2828	Novel	rs2242497	MODIFIER	Downstream gene	RBMS2	ENSG00000076067	ENST00000262031	NA	NA	0.41782
Phe_401_1	Circulatory System	Essential hypertension	Binary	EUR	12:68728581-70919805	12	70158859	G	A	0.1103	0.043698	0.006015	1.045	[1.032-1.057]	3.73e-13	12.428	1239235	3	+++	0.998282	Known	rs117703053	MODIFIER	Intron	PRANCR	ENSG00000257815	ENST00000549419	NA	NA	0.03688
Phe_401_1	Circulatory System	Essential hypertension	Binary	EUR	12:8175787-9289672	12	8678178	A	T	0.3021	-0.0304	0.004014	0.97	[0.962-0.978]	3.63e-14	13.44	1239235	3	---	0.924796	Known	rs11608477	MODIFIER	Upstream gene	-	ENSG00000256004	ENST00000545370	NA	NA	0.52121
Phe_401_1	Circulatory System	Essential hypertension	Binary	EUR	12:88945110-90673955	12	89631845	G	A	0.6293	0.053176	0.003778	1.055	[1.047-1.062]	5.40e-45	44.268	1239235	3	+++	0.313218	Known	rs2681485	MODIFIER	Intron	ATP2B1	ENSG00000070961	ENST00000428670	NA	NA	0.91828
Phe_401_1	Circulatory System	Essential hypertension	Binary	EUR	13:109719412-110726660	13	110220062	G	C	0.3974	0.024338	0.003795	1.025	[1.017-1.032]	1.43e-10	9.846	1239235	3	+++	0.444293	Known	rs34966754	MODIFIER	Intron	COL4A1	ENSG00000187498	ENST00000375820	NA	NA	0.59247
Phe_401_1	Circulatory System	Essential hypertension	Binary	EUR	13:112471053-114828229	13	114238569	C	T	0.1491	0.040676	0.005085	1.042	[1.031-1.052]	1.25e-15	14.902	1239235	3	+++	0.623137	Known	rs9590406	MODIFIER	Intron	CDC16	ENSG00000130177	ENST00000356221	NA	NA	0.1261
Phe_401_1	Circulatory System	Essential hypertension	Binary	EUR	13:19217875-20296785	13	19717875	T	TA	0.1369	0.03814	0.006777	1.039	[1.025-1.053]	1.82e-8	7.739	847254	2	+?+	0.899663	Novel	rs35726784	MODIFIER	Intron	PSPC1	ENSG00000121390	ENST00000338910	NA	NA	0.19844
Phe_401_1	Circulatory System	Essential hypertension	Binary	EUR	13:21212929-22249380	13	21740007	T	C	0.3758	-0.032156	0.00373	0.968	[0.961-0.975]	6.64e-18	17.178	1239235	3	---	0.192675	Known	rs9506725	MODIFIER	Intergenic	-	-	-	NA	NA	0.43708
Phe_401_1	Circulatory System	Essential hypertension	Binary	EUR	13:28990927-30280171	13	29571533	CG	C	0.7197	-0.036069	0.004035	0.965	[0.957-0.972]	3.93e-19	18.406	1239235	3	---	0.142701	Known	rs34719566	MODIFIER	Intron	SLC7A1	ENSG00000139514	ENST00000380752	NA	NA	0.39944
Phe_401_1	Circulatory System	Essential hypertension	Binary	EUR	13:31013471-32209525	13	31525788	C	A	0.3812	-0.031526	0.003784	0.969	[0.962-0.976]	7.99e-17	16.097	1239235	3	---	0.354889	Known	rs627879	MODIFIER	Intergenic	-	-	-	NA	NA	0.33805
Phe_401_1	Circulatory System	Essential hypertension	Binary	EUR	13:71270464-74067921	13	73252764	A	G	0.0435	0.072124	0.00879	1.075	[1.056-1.093]	2.30e-16	15.638	1239235	3	+++	0.299466	Known	rs78474310	MODIFIER	Intergenic	-	-	-	NA	NA	0.08732
Phe_401_1	Circulatory System	Essential hypertension	Binary	EUR	13:96742927-97742927	13	97242927	C	A	0.6231	0.021929	0.00383	1.022	[1.015-1.030]	1.03e-8	7.987	1239235	3	+++	0.183878	Novel	rs7991817	MODIFIER	Intron	MBNL2	ENSG00000139793	ENST00000679496	NA	NA	0.60495
Phe_401_1	Circulatory System	Essential hypertension	Binary	EUR	14:99830141-100879120	14	100377006	A	G	0.2099	-0.02569	0.004412	0.975	[0.966-0.983]	5.79e-9	8.237	1239235	3	---	0.814573	Known	rs12891492	MODIFIER	Upstream gene	WARS1	ENSG00000140105	ENST00000392882	NA	NA	0.04165
Phe_401_1	Circulatory System	Essential hypertension	Binary	EUR	14:102883378-104220539	14	103521843	G	T	0.6351	0.03534	0.003867	1.036	[1.028-1.044]	6.31e-20	19.2	1239235	3	+++	0.331493	Known	rs1136165	LOW	Synonymous	CKB	ENSG00000166165	ENST00000348956	NA	NA	0.7992
Phe_401_1	Circulatory System	Essential hypertension	Binary	EUR	14:22558586-23680098	14	23179620	C	T	0.0545	0.054637	0.008606	1.056	[1.038-1.074]	2.17e-10	9.663	1239235	3	+++	0.764068	Novel	rs117909153	MODIFIER	Intron	SLC7A8	ENSG00000092068	ENST00000316902	NA	NA	0.48162
Phe_401_1	Circulatory System	Essential hypertension	Binary	EUR	14:29135804-30135804	14	29635804	T	C	0.3562	0.022062	0.003829	1.022	[1.015-1.030]	8.32e-9	8.08	1239235	3	+++	0.55571	Novel	rs17115113	MODIFIER	Intron	PRKD1	ENSG00000184304	ENST00000331968	NA	NA	0.28558
Phe_401_1	Circulatory System	Essential hypertension	Binary	EUR	14:49545629-51241023	14	50188639	G	C	0.0072	-0.19365	0.021436	0.824	[0.790-0.859]	1.66e-19	18.781	1239235	3	---	0.449619	Known	rs72681869	MODERATE	Missense	SOS2	ENSG00000100485	ENST00000216373	c.572C>G	p.Pro191Arg	0.98089
Phe_401_1	Circulatory System	Essential hypertension	Binary	EUR	14:53453247-54458429	14	53956049	G	T	0.4426	-0.023367	0.003814	0.977	[0.970-0.984]	8.98e-10	9.047	1239235	3	---	0.809942	Novel	rs762643	MODIFIER	Intron	BMP4	ENSG00000125378	ENST00000245451	NA	NA	0.27255
Phe_401_1	Circulatory System	Essential hypertension	Binary	EUR	14:68292689-69527100	14	68792785	T	C	0.2074	0.026133	0.004546	1.026	[1.017-1.036]	9.00e-9	8.046	1239235	3	+++	0.691841	Novel	rs11851414	MODIFIER	Intron	ZFP36L1	ENSG00000185650	ENST00000439696	NA	NA	0.12821
Phe_401_1	Circulatory System	Essential hypertension	Binary	EUR	14:70392347-72509072	14	72001688	C	G	0.6942	0.022944	0.003831	1.023	[1.016-1.031]	2.11e-9	8.676	1239235	3	+++	0.356574	Known	rs12586968	MODIFIER	Intron	RGS6	ENSG00000182732	ENST00000553525	NA	NA	0.0244
Phe_401_1	Circulatory System	Essential hypertension	Binary	EUR	14:97565269-98676562	14	98112646	A	T	0.2073	0.026357	0.004492	1.027	[1.018-1.036]	4.42e-9	8.354	1239235	3	+++	0.477814	Novel	rs17096452	MODIFIER	Intron	-	ENSG00000259097	ENST00000555776	NA	NA	0.01959
Phe_401_1	Circulatory System	Essential hypertension	Binary	EUR	15:30839066-31879925	15	31352953	C	T	0.157	-0.034053	0.005141	0.967	[0.957-0.976]	3.50e-11	10.456	1239235	3	---	0.233608	Known	rs2003980	MODIFIER	Intron	KLF13	ENSG00000169926	ENST00000307145	NA	NA	0.22122
Phe_401_1	Circulatory System	Essential hypertension	Binary	EUR	15:39962938-42003702	15	41076136	A	G	0.4413	0.037766	0.00381	1.038	[1.031-1.046]	3.68e-23	22.434	1239235	3	+++	0.955997	Known	rs1717200	MODIFIER	Intron	INO80	ENSG00000128908	ENST00000648947	NA	NA	0.0891
Phe_401_1	Circulatory System	Essential hypertension	Binary	EUR	15:52279549-53371406	15	52799673	G	A	0.1342	0.035127	0.005435	1.036	[1.025-1.047]	1.03e-10	9.989	1239235	3	+++	0.010915	Known	rs2440376	MODIFIER	Downstream gene	-	ENSG00000259203	ENST00000654059	NA	NA	0.16484
Phe_401_1	Circulatory System	Essential hypertension	Binary	EUR	15:60146017-61192071	15	60685683	C	T	0.2095	-0.02978	0.004589	0.971	[0.962-0.979]	8.62e-11	10.065	1239235	3	---	0.544015	Novel	rs2113944	MODIFIER	Intron	RORA	ENSG00000069667	ENST00000335670	NA	NA	0.33757
Phe_401_1	Circulatory System	Essential hypertension	Binary	EUR	15:65220413-66220413	15	65720413	A	AT	0.1968	-0.027714	0.004939	0.973	[0.963-0.982]	2.01e-8	7.697	1239235	3	---	0.598791	Known	rs200076757	MODIFIER	Intron	DENND4A	ENSG00000174485	ENST00000443035	NA	NA	0.05119
Phe_401_1	Circulatory System	Essential hypertension	Binary	EUR	15:67012344-69915112	15	69390577	A	G	0.0196	-0.119834	0.014411	0.887	[0.862-0.912]	9.14e-17	16.039	1239235	3	---	0.253572	Known	rs117539635	MODIFIER	Intron	PAQR5	ENSG00000137819	ENST00000395407	NA	NA	0.89195
Phe_401_1	Circulatory System	Essential hypertension	Binary	EUR	15:73316881-75461703	15	74821981	T	C	0.6605	-0.038074	0.003891	0.963	[0.955-0.970]	1.30e-22	21.885	1239235	3	---	0.025416	Known	rs11636952	MODIFIER	Intron	LMAN1L	ENSG00000140506	ENST00000309664	NA	NA	0.73145
Phe_401_1	Circulatory System	Essential hypertension	Binary	EUR	15:80183621-81289276	15	80727231	C	A	0.4467	0.044635	0.003659	1.046	[1.038-1.053]	3.16e-34	33.5	1239235	3	+++	0.395542	Known	rs4778848	MODIFIER	Intron	ABHD17C	ENSG00000136379	ENST00000258884	NA	NA	0.09418
Phe_401_1	Circulatory System	Essential hypertension	Binary	EUR	15:84636753-86250980	15	85683462	C	T	0.5352	0.023633	0.003682	1.024	[1.017-1.031]	1.38e-10	9.861	1239235	3	+++	0.86792	Novel	rs4843091	MODIFIER	Intron	AKAP13	ENSG00000170776	ENST00000394518	NA	NA	0.42036
Phe_401_1	Circulatory System	Essential hypertension	Binary	EUR	15:90337652-91448462	15	90885291	CT	C	0.3017	0.066786	0.004054	1.069	[1.061-1.078]	5.63e-61	60.249	1239235	3	+++	0.505994	Known	rs11330240	MODIFIER	Intron	FES	ENSG00000182511	ENST00000328850	NA	NA	0.8391
Phe_401_1	Circulatory System	Essential hypertension	Binary	EUR	15:91657100-92658790	15	92158790	G	C	0.704	0.02273	0.003922	1.023	[1.015-1.031]	6.81e-9	8.167	1239235	3	+++	0.271449	Novel	rs873122	MODIFIER	Intron	SLCO3A1	ENSG00000176463	ENST00000318445	NA	NA	0.47481
Phe_401_1	Circulatory System	Essential hypertension	Binary	EUR	15:94268842-95268842	15	94768842	T	C	0.3465	0.025648	0.003941	1.026	[1.018-1.034]	7.62e-11	10.118	1239235	3	+++	0.615042	Novel	rs12906962	MODIFIER	Intergenic	-	-	-	NA	NA	0.9968
Phe_401_1	Circulatory System	Essential hypertension	Binary	EUR	15:99056179-100152335	15	99629807	G	A	0.1616	-0.028975	0.004954	0.971	[0.962-0.981]	4.95e-9	8.305	1239235	3	---	0.945529	Novel	rs34981499	MODIFIER	Intron	MEF2A	ENSG00000068305	ENST00000557942	NA	NA	0.17235
Phe_401_1	Circulatory System	Essential hypertension	Binary	EUR	16:18631928-19648142	16	19138409	G	T	0.2147	0.02808	0.004393	1.028	[1.020-1.037]	1.64e-10	9.786	1239235	3	+++	0.879205	Novel	rs113993899	MODIFIER	Intergenic	-	-	-	NA	NA	0.44631
Phe_401_1	Circulatory System	Essential hypertension	Binary	EUR	16:1-2616254	16	2036420	C	T	0.0051	-0.166888	0.024899	0.846	[0.806-0.889]	2.05e-11	10.689	1239235	3	---	0.699283	Known	rs139491786	MODERATE	Missense	SLC9A3R2	ENSG00000065054	ENST00000424542	c.511C>T	p.Arg171Trp	0.6746
Phe_401_1	Circulatory System	Essential hypertension	Binary	EUR	16:19839137-21580426	16	20350628	C	T	0.1827	-0.04583	0.004778	0.955	[0.946-0.964]	8.65e-22	21.063	1239235	3	---	0.023338	Known	rs36060036	MODIFIER	Intron	UMOD	ENSG00000169344	ENST00000396138	NA	NA	0.18982
Phe_401_1	Circulatory System	Essential hypertension	Binary	EUR	16:24218909-25333822	16	24812927	G	A	0.1922	-0.032615	0.005457	0.968	[0.958-0.978]	2.28e-9	8.643	847254	2	-?-	0.870528	Novel	rs11642954	MODIFIER	Intron	TNRC6A	ENSG00000090905	ENST00000395799	NA	NA	0.24159
Phe_401_1	Circulatory System	Essential hypertension	Binary	EUR	16:29413584-31367542	16	29983601	C	T	0.4572	0.025823	0.003718	1.026	[1.019-1.034]	3.77e-12	11.423	1239235	3	+++	0.666147	Known	rs3814883	LOW	Synonymous	TAOK2	ENSG00000149930	ENST00000308893	NA	NA	0.23729
Phe_401_1	Circulatory System	Essential hypertension	Binary	EUR	16:3462479-5410253	16	4868325	G	T	0.2235	-0.033234	0.00434	0.967	[0.959-0.976]	1.89e-14	13.723	1239235	3	---	0.946408	Known	rs10500326	MODIFIER	Intron	UBN1	ENSG00000118900	ENST00000262376	NA	NA	0.86926
Phe_401_1	Circulatory System	Essential hypertension	Binary	EUR	16:49227559-50297985	16	49744236	A	G	0.7588	-0.028011	0.004232	0.972	[0.964-0.980]	3.62e-11	10.441	1239235	3	---	0.048806	Known	rs6500249	MODIFIER	Intron	ZNF423	ENSG00000102935	ENST00000563137	NA	NA	0.24678
Phe_401_1	Circulatory System	Essential hypertension	Binary	EUR	16:51026701-52294418	16	51753598	C	CA	0.651	-0.024331	0.003772	0.976	[0.969-0.983]	1.12e-10	9.953	1239235	3	---	0.373198	Novel	rs35892712	MODIFIER	Upstream gene	LINC01571	ENSG00000260057	ENST00000667113	NA	NA	0.28067
Phe_401_1	Circulatory System	Essential hypertension	Binary	EUR	16:53239337-54314649	16	53767042	T	C	0.4093	0.059808	0.003649	1.062	[1.054-1.069]	2.25e-60	59.649	1239235	3	+++	4.08e-05	Known	rs1421085	MODIFIER	Intron	FTO	ENSG00000140718	ENST00000471389	NA	NA	0.24714
Phe_401_1	Circulatory System	Essential hypertension	Binary	AMR	16:53267042-54311257	16	53790314	A	G	0.3107	0.115788	0.01708	1.123	[1.086-1.161]	1.21e-11	10.918	57659	2	++	0.659516	Known	rs62033406	MODIFIER	Intron	FTO	ENSG00000140718	ENST00000471389	NA	NA	0.1494
Phe_401_1	Circulatory System	Essential hypertension	Binary	EUR	16:66104269-67460284	16	66913460	G	A	0.0566	0.054553	0.007818	1.056	[1.040-1.072]	3.00e-12	11.523	1239235	3	+++	0.103633	Known	rs8048423	MODIFIER	Intron	CDH16	ENSG00000166589	ENST00000299752	NA	NA	0.28297
Phe_401_1	Circulatory System	Essential hypertension	Binary	EUR	16:69013838-70439224	16	69518882	G	C	0.7742	-0.038547	0.004634	0.962	[0.953-0.971]	8.92e-17	16.049	1239235	3	---	0.65978	Known	rs4783581	MODIFIER	Intergenic	-	-	-	NA	NA	0.43465
Phe_401_1	Circulatory System	Essential hypertension	Binary	EUR	16:74770468-75982841	16	75411426	T	C	0.5716	0.029862	0.003625	1.03	[1.023-1.038]	1.75e-16	15.756	1239235	3	+++	0.752879	Known	rs62062568	MODIFIER	Intron	CFDP1	ENSG00000153774	ENST00000283882	NA	NA	0.01445
Phe_401_1	Circulatory System	Essential hypertension	Binary	EUR	16:80927364-82102836	16	81553479	C	T	0.3987	-0.037336	0.003798	0.963	[0.956-0.971]	8.33e-23	22.08	1239235	3	---	0.996313	Known	rs12599980	MODIFIER	Intron	CMIP	ENSG00000153815	ENST00000537098	NA	NA	0.11734
Phe_401_1	Circulatory System	Essential hypertension	Binary	EUR	16:82332583-83394468	16	82842881	G	A	0.3037	0.028102	0.004019	1.029	[1.020-1.037]	2.70e-12	11.568	1239235	3	+++	0.040318	Known	rs8044562	MODIFIER	Intron	CDH13	ENSG00000140945	ENST00000567109	NA	NA	0.18365
Phe_401_1	Circulatory System	Essential hypertension	Binary	EUR	16:83549045-84549045	16	84049045	G	T	0.5986	-0.021187	0.003834	0.979	[0.972-0.986]	3.27e-8	7.485	1239235	3	---	0.285603	Novel	rs8056413	MODIFIER	Downstream gene	MBTPS1	ENSG00000140943	ENST00000343411	NA	NA	0.19103
Phe_401_1	Circulatory System	Essential hypertension	Binary	EUR	16:89124280-90365735	16	89631384	C	A	0.4176	-0.02648	0.003799	0.974	[0.967-0.981]	3.16e-12	11.5	1239235	3	---	0.489649	Known	rs2460451	MODIFIER	Intron	DPEP1	ENSG00000015413	ENST00000690203	NA	NA	0.07677
Phe_401_1	Circulatory System	Essential hypertension	Binary	EUR	17:900484-2695045	17	1434666	C	T	0.4101	0.023883	0.003758	1.024	[1.017-1.032]	2.08e-10	9.682	1239235	3	+++	0.239629	Known	rs11650511	MODIFIER	Intron	CRK	ENSG00000167193	ENST00000300574	NA	NA	0.13336
Phe_401_1	Circulatory System	Essential hypertension	Binary	EUR	17:17637376-18861135	17	18137376	C	T	0.5607	0.024051	0.003731	1.024	[1.017-1.032]	1.15e-10	9.941	1239235	3	+++	0.219867	Known	rs854784	MODIFIER	Intron	MYO15A	ENSG00000091536	ENST00000647165	NA	NA	0.1313
Phe_401_1	Circulatory System	Essential hypertension	Binary	EUR	17:27915105-29386972	17	28886972	C	T	0.4847	0.025193	0.003703	1.026	[1.018-1.033]	1.02e-11	10.991	1239235	3	+++	0.264495	Known	rs8081659	MODIFIER	Intron	FLOT2	ENSG00000132589	ENST00000394908	NA	NA	0.9475
Phe_401_1	Circulatory System	Essential hypertension	Binary	EUR	17:3476854-4810710	17	3999356	T	A	0.3073	0.025468	0.004024	1.026	[1.018-1.034]	2.47e-10	9.608	1239235	3	+++	0.125023	Known	rs8081417	MODIFIER	Intergenic	-	-	-	NA	NA	0.03865
Phe_401_1	Circulatory System	Essential hypertension	Binary	EUR	17:30080392-31147030	17	30580392	G	A	0.0318	0.061249	0.010723	1.063	[1.041-1.086]	1.12e-8	7.952	1239235	3	+++	0.124546	Known	rs147854423	MODIFIER	Upstream gene	-	ENSG00000231421	ENST00000436477	NA	NA	0.34822
Phe_401_1	Circulatory System	Essential hypertension	Binary	EUR	17:34121159-35121159	17	34621159	A	G	0.5979	0.020904	0.003713	1.021	[1.014-1.029]	1.80e-8	7.744	1239235	3	+++	0.626293	Novel	rs9913247	MODIFIER	Intron	TMEM132E	ENSG00000181291	ENST00000631683	NA	NA	0.53208
Phe_401_1	Circulatory System	Essential hypertension	Binary	EUR	17:44523913-49970203	17	46939827	G	A	0.1423	0.05888	0.005169	1.061	[1.050-1.071]	4.64e-30	29.334	1239235	3	+++	0.59707	Known	rs11874	MODIFIER	3'UTR	GOSR2	ENSG00000108433	ENST00000640051	NA	NA	0.27499
Phe_401_1	Circulatory System	Essential hypertension	Binary	EUR	17:57821739-61920889	17	61398281	C	T	0.721	0.040716	0.004084	1.042	[1.033-1.050]	2.07e-23	22.684	1239235	3	+++	0.414802	Known	rs1000423	MODIFIER	Upstream gene	TBX2	ENSG00000121068	ENST00000240328	NA	NA	0.21215
Phe_401_1	Circulatory System	Essential hypertension	Binary	EUR	17:62968418-65006317	17	63478937	C	G	0.6152	-0.040605	0.003978	0.96	[0.953-0.968]	1.84e-24	23.736	1239235	3	---	0.348819	Known	rs4295	MODIFIER	Intron	ACE	ENSG00000159640	ENST00000290866	NA	NA	0.25294
Phe_401_1	Circulatory System	Essential hypertension	Binary	AFR	17:65774450-66774450	17	66274450	G	T	0.4379	0.069227	0.012695	1.072	[1.045-1.099]	4.95e-8	7.305	123460	2	++	0.752521	Novel	rs112699776	MODIFIER	Upstream gene	-	ENSG00000284242	ENST00000640823	NA	NA	0.19143
Phe_401_1	Circulatory System	Essential hypertension	Binary	EUR	17:6079726-8579694	17	7281773	G	A	0.5757	0.039228	0.003755	1.04	[1.032-1.048]	1.51e-25	24.82	1239235	3	+++	0.028978	Known	rs5418	MODIFIER	5'UTR	SLC2A4	ENSG00000181856	ENST00000317370	NA	NA	0.482
Phe_401_1	Circulatory System	Essential hypertension	Binary	EUR	17:75258167-76457323	17	75832822	G	A	0.2147	-0.029556	0.004243	0.971	[0.963-0.979]	3.26e-12	11.486	1239235	3	---	0.308579	Known	rs112267124	MODIFIER	Intron	UNC13D	ENSG00000092929	ENST00000207549	NA	NA	0.10271
Phe_401_1	Circulatory System	Essential hypertension	Binary	EUR	17:76814180-77824358	17	77320798	A	G	0.3611	-0.031981	0.003867	0.969	[0.961-0.976]	1.34e-16	15.874	1239235	3	---	0.656322	Known	rs1436138	MODIFIER	Intron	SEPTIN9	ENSG00000184640	ENST00000427177	NA	NA	0.99998
Phe_401_1	Circulatory System	Essential hypertension	Binary	EUR	17:78165187-79333833	17	78804100	G	C	0.57	-0.022231	0.003454	0.978	[0.971-0.985]	1.22e-10	9.912	1239235	3	---	0.442046	Novel	rs11649964	MODIFIER	Intron	USP36	ENSG00000055483	ENST00000449938	NA	NA	0.14257
Phe_401_1	Circulatory System	Essential hypertension	Binary	EUR	17:80589015-81908117	17	81395658	A	AT	0.6683	-0.032758	0.004602	0.968	[0.959-0.977]	1.09e-12	11.961	847254	2	-?-	0.594559	Known	rs11373776	MODIFIER	Intron	BAHCC1	ENSG00000266074	ENST00000675386	NA	NA	0.98801
Phe_401_1	Circulatory System	Essential hypertension	Binary	EUR	18:1310366-2414050	18	1840657	A	G	0.152	0.044023	0.005153	1.045	[1.035-1.056]	1.31e-17	16.884	1239235	3	+++	0.282237	Known	rs7238896	MODIFIER	Intron	-	ENSG00000266602	ENST00000661994	NA	NA	0.15343
Phe_401_1	Circulatory System	Essential hypertension	Binary	EUR	18:22923303-24120503	18	23502353	T	C	0.3446	0.033896	0.00383	1.034	[1.027-1.042]	8.74e-19	18.058	1239235	3	+++	0.576439	Known	rs303762	MODIFIER	Upstream gene	RMC1	ENSG00000141452	ENST00000269221	NA	NA	0.05443
Phe_401_1	Circulatory System	Essential hypertension	Binary	EUR	18:24785702-25813335	18	25285702	A	T	0.0817	0.052619	0.008762	1.054	[1.036-1.072]	1.91e-9	8.719	811531	2	?++	0.693604	Known	rs45457100	MODIFIER	Intron	ZNF521	ENSG00000198795	ENST00000361524	NA	NA	0.75855
Phe_401_1	Circulatory System	Essential hypertension	Binary	EUR	18:3104392-4109744	18	3604392	C	T	0.7946	-0.027699	0.004629	0.973	[0.964-0.982]	2.18e-9	8.662	1239235	3	---	0.944491	Novel	rs556955	MODIFIER	Intron	DLGAP1	ENSG00000170579	ENST00000315677	NA	NA	0.35598
Phe_401_1	Circulatory System	Essential hypertension	Binary	EUR	18:33006236-34194341	18	33640852	T	TCA	0.5549	0.023495	0.003711	1.024	[1.016-1.031]	2.43e-10	9.614	1239235	3	+++	0.812707	Novel	rs35280883	MODIFIER	Intron	ASXL3	ENSG00000141431	ENST00000269197	NA	NA	0.08104
Phe_401_1	Circulatory System	Essential hypertension	Binary	EUR	18:43366958-45891295	18	45196470	A	T	0.1711	-0.033421	0.004706	0.967	[0.958-0.976]	1.23e-12	11.91	1239235	3	---	0.702376	Known	rs269967	MODIFIER	Intergenic	-	-	-	NA	NA	0.08871
Phe_401_1	Circulatory System	Essential hypertension	Binary	EUR	18:50053172-51778145	18	50655576	G	A	0.329	-0.029059	0.003927	0.971	[0.964-0.979]	1.36e-13	12.865	1239235	3	---	0.129956	Known	rs9953685	MODIFIER	Intron	MAPK4	ENSG00000141639	ENST00000400384	NA	NA	0.16658
Phe_401_1	Circulatory System	Essential hypertension	Binary	EUR	18:52562575-53736132	18	53236132	G	A	0.8479	0.032016	0.005433	1.033	[1.022-1.044]	3.80e-9	8.421	1239235	3	+++	0.581115	Known	rs7231742	MODIFIER	Intron	DCC	ENSG00000187323	ENST00000442544	NA	NA	0.25037
Phe_401_1	Circulatory System	Essential hypertension	Binary	EUR	18:56345279-57411251	18	56911251	C	T	0.3487	-0.024995	0.004029	0.975	[0.968-0.983]	5.51e-10	9.259	1239235	3	---	0.285266	Known	rs10048404	MODIFIER	Intron	WDR7	ENSG00000091157	ENST00000254442	NA	NA	0.9736
Phe_401_1	Circulatory System	Essential hypertension	Binary	EUR	18:57711068-58720995	18	58213158	A	T	0.3167	0.021353	0.003874	1.022	[1.014-1.029]	3.55e-8	7.45	1239235	3	+++	0.661366	Known	rs370810909	MODIFIER	Intron	NEDD4L	ENSG00000049759	ENST00000400345	NA	NA	0.02839
Phe_401_1	Circulatory System	Essential hypertension	Binary	EUR	18:59565457-60685354	18	60068443	C	G	0.2467	0.021751	0.00389	1.022	[1.014-1.030]	2.25e-8	7.648	1239235	3	+++	0.198498	Novel	rs12966111	MODIFIER	Intergenic	-	-	-	NA	NA	0.0415
Phe_401_1	Circulatory System	Essential hypertension	Binary	EUR	18:158423-1286568	18	786568	T	C	0.1634	-0.027036	0.004653	0.973	[0.964-0.982]	6.23e-9	8.205	1239235	3	---	0.104983	Novel	rs66563455	MODIFIER	Intron	YES1	ENSG00000176105	ENST00000314574	NA	NA	0.19672
Phe_401_1	Circulatory System	Essential hypertension	Binary	EUR	19:699929-3088425	19	1826165	G	T	0.2039	-0.03292	0.004502	0.968	[0.959-0.976]	2.63e-13	12.581	1239235	3	---	0.237789	Known	rs2304616	MODIFIER	Intron	REXO1	ENSG00000079313	ENST00000170168	NA	NA	0.08898
Phe_401_1	Circulatory System	Essential hypertension	Binary	EUR	19:9601623-13432637	19	11397501	G	A	0.1063	0.05206	0.005982	1.053	[1.041-1.066]	3.24e-18	17.49	1239235	3	+++	0.011227	Known	rs2291516	MODERATE	Missense	RGL3	ENSG00000205517	ENST00000380456	c.1843C>T	p.Arg615Cys	0.91668
Phe_401_1	Circulatory System	Essential hypertension	Binary	EUR	19:16527962-17618629	19	17108295	G	A	0.2492	0.040228	0.004232	1.041	[1.032-1.050]	1.99e-21	20.702	1239235	3	+++	0.074226	Known	rs7246865	MODIFIER	Intron	MYO9B	ENSG00000099331	ENST00000682292	NA	NA	0.45215
Phe_401_1	Circulatory System	Essential hypertension	Binary	EUR	19:17799565-19223704	19	18356588	A	C	0.2573	-0.032036	0.004274	0.968	[0.960-0.977]	6.60e-14	13.18	1239235	3	---	0.016564	Known	rs12984770	MODIFIER	Intron	PGPEP1	ENSG00000130517	ENST00000269919	NA	NA	0.29577
Phe_401_1	Circulatory System	Essential hypertension	Binary	EUR	19:20782908-22267600	19	21393761	G	C	0.4451	-0.02321	0.003602	0.977	[0.970-0.984]	1.17e-10	9.933	1239235	3	---	0.344539	Novel	rs17680671	MODIFIER	Upstream gene	ZNF493	ENSG00000196268	ENST00000392288	NA	NA	0.08077
Phe_401_1	Circulatory System	Essential hypertension	Binary	EUR	19:31592970-32616191	19	32113859	G	A	0.6609	-0.02432	0.003873	0.976	[0.969-0.983]	3.40e-10	9.469	1239235	3	---	0.450817	Novel	rs1030690	MODIFIER	Intergenic	-	-	-	NA	NA	0.14009
Phe_401_1	Circulatory System	Essential hypertension	Binary	EUR	19:37238923-38456680	19	37738923	T	C	0.8116	0.026295	0.004716	1.027	[1.017-1.036]	2.47e-8	7.608	1239235	3	+++	0.679199	Novel	rs3095726	MODERATE	Missense	ZNF573	ENSG00000189144	ENST00000536220	c.1567A>G	p.Met523Val	0.01428
Phe_401_1	Circulatory System	Essential hypertension	Binary	EUR	19:40784294-41784294	19	41284294	GA	G	0.1904	0.031906	0.005659	1.032	[1.021-1.044]	1.72e-8	7.765	819685	2	++?	0.142871	Known	rs58855122	MODIFIER	Intron	HNRNPUL1	ENSG00000105323	ENST00000392006	NA	NA	0.72609
Phe_401_1	Circulatory System	Essential hypertension	Binary	EUR	19:44408822-45805950	19	44909976	G	T	0.0718	-0.048963	0.006905	0.952	[0.939-0.965]	1.33e-12	11.876	1239235	3	---	0.427979	Known	rs1065853	MODIFIER	Upstream gene	APOC1	ENSG00000130208	ENST00000592535	NA	NA	0.37807
Phe_401_1	Circulatory System	Essential hypertension	Binary	EUR	19:46568681-47585068	19	47085068	G	A	0.2917	0.022839	0.004004	1.023	[1.015-1.031]	1.17e-8	7.932	1239235	3	+++	0.571507	Novel	rs2287842	LOW	Synonymous	ZC3H4	ENSG00000130749	ENST00000253048	NA	NA	0.30199
Phe_401_1	Circulatory System	Essential hypertension	Binary	EUR	19:4416305-5588916	19	5066984	T	C	0.4887	-0.027565	0.003602	0.973	[0.966-0.980]	1.97e-14	13.706	1239235	3	---	0.567383	Known	rs2613766	MODIFIER	Intron	KDM4B	ENSG00000127663	ENST00000159111	NA	NA	0.61678
Phe_401_1	Circulatory System	Essential hypertension	Binary	EUR	19:48197960-50981874	19	50481874	T	TG	0.0219	-0.093956	0.013664	0.91	[0.886-0.935]	6.15e-12	11.211	1239235	3	---	0.266716	Known	rs200206091	MODIFIER	Intron	EMC10	ENSG00000161671	ENST00000334976	NA	NA	0.72438
Phe_401_1	Circulatory System	Essential hypertension	Binary	EUR	19:6726439-8415192	19	7257979	C	G	0.1078	-0.081934	0.00594	0.921	[0.911-0.932]	2.78e-43	42.555	1239235	3	---	0.016383	Known	rs12978472	MODIFIER	Intron	INSR	ENSG00000171105	ENST00000302850	NA	NA	0.99659
Phe_401_1	Circulatory System	Essential hypertension	Binary	EUR	20:10178234-11611600	20	10988382	A	G	0.4603	0.045303	0.00362	1.046	[1.039-1.054]	6.21e-36	35.207	1239235	3	+++	0.448772	Known	rs1327235	MODIFIER	Intron	-	ENSG00000270792	ENST00000605292	NA	NA	0.37206
Phe_401_1	Circulatory System	Essential hypertension	Binary	EAS	20:10776735-11777322	20	11276735	T	C	0.5475	-0.270278	0.047466	0.763	[0.695-0.838]	1.24e-8	7.907	9209	2	--	0.305478	Known	rs1883949	MODIFIER	Intron	-	ENSG00000230990	ENST00000444792	NA	NA	0.46305
Phe_401_1	Circulatory System	Essential hypertension	Binary	EUR	20:24439674-25439674	20	24939674	T	G	0.9709	0.072867	0.012829	1.076	[1.049-1.103]	1.35e-8	7.87	1239235	3	+++	0.226392	Novel	rs227640	MODIFIER	Intergenic	-	-	-	NA	NA	0.94544
Phe_401_1	Circulatory System	Essential hypertension	Binary	EUR	20:30726529-34260691	20	32627142	C	T	0.1644	0.043238	0.004991	1.044	[1.034-1.054]	4.59e-18	17.338	1239235	3	+++	0.853194	Known	rs79384779	MODIFIER	Downstream gene	C20orf203	ENSG00000198547	ENST00000608990	NA	NA	0.45395
Phe_401_1	Circulatory System	Essential hypertension	Binary	EUR	20:3615967-4624627	20	4121153	C	T	0.642	0.027172	0.003727	1.028	[1.020-1.035]	3.09e-13	12.511	1239235	3	+++	0.748933	Novel	rs1741344	MODIFIER	Non coding transcript exon	SMOX	ENSG00000088826	ENST00000493223	NA	NA	0.97423
Phe_401_1	Circulatory System	Essential hypertension	Binary	EUR	20:40886341-43105385	20	41633783	G	A	0.3165	-0.033239	0.003947	0.967	[0.960-0.975]	3.72e-17	16.429	1239235	3	---	0.594401	Known	rs6029750	MODIFIER	Intron	-	ENSG00000288843	ENST00000685138	NA	NA	0.12578
Phe_401_1	Circulatory System	Essential hypertension	Binary	EUR	20:43585757-44713898	20	44181555	C	G	0.1313	0.054614	0.005358	1.056	[1.045-1.067]	2.13e-24	23.671	1239235	3	+++	0.543449	Known	rs6017285	MODIFIER	Intron	JPH2	ENSG00000149596	ENST00000372980	NA	NA	0.31201
Phe_401_1	Circulatory System	Essential hypertension	Binary	EUR	20:48109223-49706904	20	48793694	G	A	0.127	-0.047641	0.005647	0.953	[0.943-0.964]	3.27e-17	16.486	1239235	3	---	0.498008	Known	rs6090907	MODIFIER	Intron	PREX1	ENSG00000124126	ENST00000371941	NA	NA	0.11443
Phe_401_1	Circulatory System	Essential hypertension	Binary	AFR	20:50933741-51992730	20	51492730	G	A	0.0152	-0.350344	0.04999	0.704	[0.639-0.777]	2.41e-12	11.618	123460	2	--	0.71448	Known	rs150589717	MODIFIER	Intron	NFATC2	ENSG00000101096	ENST00000371564	NA	NA	0.99582
Phe_401_1	Circulatory System	Essential hypertension	Binary	EUR	20:50990175-53147792	20	52408842	A	G	0.3417	-0.032159	0.003831	0.968	[0.961-0.976]	4.68e-17	16.33	1239235	3	---	0.620394	Known	rs1033662	MODIFIER	Intron	LINC01524	ENSG00000234948	ENST00000666751	NA	NA	0.03992
Phe_401_1	Circulatory System	Essential hypertension	Binary	EUR	20:58418497-59783393	20	59159857	G	A	0.1295	0.097877	0.005485	1.103	[1.091-1.115]	3.19e-71	70.496	1239235	3	+++	0.00071	Known	rs78412528	MODIFIER	Upstream gene	ZNF831	ENSG00000124203	ENST00000371030	NA	NA	0.47829
Phe_401_1	Circulatory System	Essential hypertension	Binary	EUR	20:5802879-6890364	20	6365803	CTCTA	C	0.6097	0.033818	0.004811	1.034	[1.025-1.044]	2.08e-12	11.683	811531	2	?++	0.791724	Known	rs61459710	MODIFIER	Intergenic	-	-	-	NA	NA	0.23736
Phe_401_1	Circulatory System	Essential hypertension	Binary	EUR	20:63211028-64660962	20	63852557	T	G	0.6109	-0.034952	0.003834	0.966	[0.958-0.973]	7.77e-20	19.11	1239235	3	---	0.977042	Known	rs2478981	MODIFIER	Intergenic	-	-	-	NA	NA	0.44724
Phe_401_1	Circulatory System	Essential hypertension	Binary	EUR	20:8122080-9182776	20	8635941	A	G	0.3614	-0.040913	0.003807	0.96	[0.953-0.967]	6.14e-27	26.212	1239235	3	---	3.12e-05	Known	rs6039211	MODIFIER	Intron	PLCB1	ENSG00000182621	ENST00000338037	NA	NA	0.56723
Phe_401_1	Circulatory System	Essential hypertension	Binary	EUR	21:14466851-15714452	21	15210390	A	G	0.3418	0.035373	0.003965	1.036	[1.028-1.044]	4.61e-19	18.336	1239235	3	+++	0.786604	Known	rs56038390	MODIFIER	Intron	-	ENSG00000288555	ENST00000673983	NA	NA	0.54565
Phe_401_1	Circulatory System	Essential hypertension	Binary	EUR	21:31798829-32798829	21	32298829	T	C	0.0635	-0.047168	0.008053	0.954	[0.939-0.969]	4.71e-9	8.327	1239235	3	---	0.89407	Novel	rs2298359	MODIFIER	Upstream gene	MRAP	ENSG00000170262	ENST00000303645	NA	NA	0.99618
Phe_401_1	Circulatory System	Essential hypertension	Binary	EUR	21:37622726-38665250	21	38122726	A	G	0.4521	-0.020553	0.003716	0.98	[0.973-0.987]	3.19e-8	7.497	1239235	3	---	0.589729	Novel	rs2211855	MODIFIER	Intron	DSCR8	ENSG00000198054	ENST00000478613	NA	NA	0.05636
Phe_401_1	Circulatory System	Essential hypertension	Binary	EUR	21:41552039-42552039	21	42052039	G	A	0.4192	0.020678	0.00365	1.021	[1.014-1.028]	1.47e-8	7.833	1239235	3	+++	0.503017	Known	rs220249	MODIFIER	Intron	ZNF295-AS1	ENSG00000237232	ENST00000676087	NA	NA	0.48976
Phe_401_1	Circulatory System	Essential hypertension	Binary	EUR	21:42798816-44215504	21	43643966	G	A	0.613	0.035932	0.003789	1.037	[1.029-1.044]	2.47e-21	20.608	1239235	3	+++	0.984221	Known	rs8127297	MODIFIER	Intron	HSF2BP	ENSG00000160207	ENST00000291560	NA	NA	0.08689
Phe_401_1	Circulatory System	Essential hypertension	Binary	EUR	22:19472661-20502089	22	19972661	C	G	0.3131	0.024808	0.003966	1.025	[1.017-1.033]	3.97e-10	9.401	1239235	3	+++	0.810077	Novel	rs71313931	MODIFIER	Downstream gene	COMT	ENSG00000093010	ENST00000361682	NA	NA	0.22407
Phe_401_1	Circulatory System	Essential hypertension	Binary	EUR	22:27797508-29560745	22	28832142	T	C	0.1681	0.037161	0.00489	1.038	[1.028-1.048]	2.98e-14	13.526	1239235	3	+++	0.122685	Known	rs5762829	MODIFIER	Intron	-	ENSG00000226471	ENST00000458080	NA	NA	0.05749
Phe_401_1	Circulatory System	Essential hypertension	Binary	EUR	22:29694699-30694699	22	30194699	A	G	0.0171	0.085405	0.015386	1.089	[1.057-1.123]	2.84e-8	7.546	1239235	3	+++	0.157812	Novel	rs141959292	MODIFIER	Intron	-	ENSG00000225676	ENST00000432360	NA	NA	0.34947
Phe_401_1	Circulatory System	Essential hypertension	Binary	EUR	22:42291894-43515383	22	42979694	A	T	0.5221	0.023209	0.003642	1.023	[1.016-1.031]	1.86e-10	9.731	1239235	3	+++	0.379135	Novel	rs5759069	MODIFIER	Intron	PACSIN2	ENSG00000100266	ENST00000263246	NA	NA	0.02008
Phe_401_2	Circulatory System	Hypertensive heart and/or renal disease	Binary	EUR	1:55982752-56982752	1	56482752	T	C	0.2921	0.041628	0.007228	1.043	[1.028-1.057]	8.45e-9	8.073	746965	2	++	0.080987	Known	rs10888974	MODIFIER	Intron	-	ENSG00000284686	ENST00000641346	NA	NA	0.43175
Phe_401_2	Circulatory System	Hypertensive heart and/or renal disease	Binary	EUR	2:225660405-226816967	2	226183055	C	T	0.6642	0.041846	0.007143	1.043	[1.028-1.057]	4.68e-9	8.33	746965	2	++	0.878781	Known	rs2943653	MODIFIER	Intron	-	ENSG00000235070	ENST00000423838	NA	NA	0.02904
Phe_401_2	Circulatory System	Hypertensive heart and/or renal disease	Binary	EUR	4:142621577-143770801	4	143245068	C	T	0.676	-0.041852	0.007126	0.959	[0.946-0.973]	4.28e-9	8.369	746965	2	--	0.864234	Known	rs587254	MODIFIER	Intergenic	-	-	-	NA	NA	0.02881
Phe_401_2	Circulatory System	Hypertensive heart and/or renal disease	Binary	EUR	4:146957073-147997888	4	147474942	A	G	0.2378	0.047514	0.007992	1.049	[1.032-1.065]	2.76e-9	8.559	746965	2	++	0.573697	Known	rs6537481	MODIFIER	Intergenic	-	-	-	NA	NA	0.20421
Phe_401_2	Circulatory System	Hypertensive heart and/or renal disease	Binary	EUR	5:167779740-168782492	5	168282492	C	G	0.0521	0.088156	0.015894	1.092	[1.059-1.127]	2.91e-8	7.535	746965	2	++	0.553925	Known	rs11749591	MODIFIER	Intergenic	-	-	-	NA	NA	0.22412
Phe_401_2	Circulatory System	Hypertensive heart and/or renal disease	Binary	EUR	6:50477883-51858944	6	51262371	G	A	0.0715	0.075412	0.012723	1.078	[1.052-1.106]	3.08e-9	8.511	746965	2	++	0.946705	Known	rs75366433	MODIFIER	Intergenic	-	-	-	NA	NA	0.14342
Phe_401_2	Circulatory System	Hypertensive heart and/or renal disease	Binary	EUR	7:106270331-107278526	7	106773623	T	G	0.2002	0.045991	0.0077	1.047	[1.031-1.063]	2.33e-9	8.632	746965	2	++	0.10741	Known	rs2392929	MODIFIER	Upstream gene	LINC02577	ENSG00000228742	ENST00000490162	NA	NA	0.29435
Phe_401_2	Circulatory System	Hypertensive heart and/or renal disease	Binary	AFR	7:151214408-152216108	7	151714408	G	T	0.1033	0.110037	0.019373	1.116	[1.075-1.160]	1.35e-8	7.87	117313	2	++	0.999391	Known	rs73728279	MODIFIER	Intron	PRKAG2	ENSG00000106617	ENST00000287878	NA	NA	0.54166
Phe_401_2	Circulatory System	Hypertensive heart and/or renal disease	Binary	EUR	7:150493088-152218450	7	151716038	T	C	0.2816	0.054334	0.007275	1.056	[1.041-1.071]	8.11e-14	13.091	746965	2	++	0.766284	Known	rs6464165	MODIFIER	Intron	PRKAG2	ENSG00000106617	ENST00000287878	NA	NA	0.45762
Phe_401_2	Circulatory System	Hypertensive heart and/or renal disease	Binary	EUR	9:21588261-22625504	9	22119196	T	C	0.5108	0.038062	0.006482	1.039	[1.026-1.052]	4.31e-9	8.366	746965	2	++	0.087257	Known	rs1333045	MODIFIER	Intron	CDKN2B-AS1	ENSG00000240498	ENST00000650946	NA	NA	0.06509
Phe_401_2	Circulatory System	Hypertensive heart and/or renal disease	Binary	EUR	10:112557250-113557250	10	113057250	A	C	0.2819	0.04098	0.007458	1.042	[1.027-1.057]	3.91e-8	7.408	746965	2	+-	0.131015	Known	rs11196211	MODIFIER	Intron	TCF7L2	ENSG00000148737	ENST00000355995	NA	NA	0.57437
Phe_401_2	Circulatory System	Hypertensive heart and/or renal disease	Binary	EUR	11:30227543-31256243	11	30727543	T	C	0.45	-0.049739	0.006839	0.951	[0.939-0.964]	3.52e-13	12.453	746965	2	--	0.99829	Known	rs963837	MODIFIER	Intergenic	-	-	-	NA	NA	0.31207
Phe_401_2	Circulatory System	Hypertensive heart and/or renal disease	Binary	EUR	11:65138039-66326853	11	65767713	GT	G	0.3549	0.045008	0.006949	1.046	[1.032-1.060]	9.36e-11	10.029	746965	2	++	0.001211	Known	rs60307791	MODIFIER	Intron	-	ENSG00000255557	ENST00000534505	NA	NA	0.21507
Phe_401_2	Circulatory System	Hypertensive heart and/or renal disease	Binary	EUR	14:49688589-50688639	14	50188639	G	C	0.0095	-0.209193	0.037452	0.811	[0.754-0.873]	2.33e-8	7.633	746965	2	--	0.884671	Known	rs72681869	MODERATE	Missense	SOS2	ENSG00000100485	ENST00000216373	c.572C>G	p.Pro191Arg	0.59262
Phe_401_2	Circulatory System	Hypertensive heart and/or renal disease	Binary	EUR	15:80228833-81231863	15	80729782	G	T	0.4698	0.036272	0.006506	1.037	[1.024-1.050]	2.47e-8	7.607	746965	2	++	0.394299	Known	rs2627322	MODIFIER	Intron	ABHD17C	ENSG00000136379	ENST00000258884	NA	NA	0.14001
Phe_401_2	Circulatory System	Hypertensive heart and/or renal disease	Binary	EUR	16:19828057-20902454	16	20350628	C	T	0.1661	-0.112277	0.009207	0.894	[0.878-0.910]	3.32e-34	33.479	746965	2	--	0.08237	Known	rs36060036	MODIFIER	Intron	UMOD	ENSG00000169344	ENST00000396138	NA	NA	0.2282
Phe_401_2	Circulatory System	Hypertensive heart and/or renal disease	Binary	EUR	16:53263996-54314649	16	53768582	C	T	0.4015	0.061769	0.006519	1.064	[1.050-1.077]	2.66e-21	20.575	746965	2	++	0.565037	Known	rs11642015	MODIFIER	Intron	FTO	ENSG00000140718	ENST00000471389	NA	NA	0.16386
Phe_401_2	Circulatory System	Hypertensive heart and/or renal disease	Binary	AFR	22:35705011-36821292	22	36265988	T	G	0.2259	0.115327	0.013533	1.122	[1.093-1.152]	1.57e-17	16.804	117313	2	++	0.229191	Known	rs60910145	MODERATE	Missense	APOL1	ENSG00000100342	ENST00000397278	c.1152T>G	p.Ile384Met	0.50606
Phe_401_21	Circulatory System	Hypertensive heart disease	Binary	EUR	1:10230479-11239520	1	10736809	T	C	0.3614	0.054252	0.008361	1.056	[1.039-1.073]	8.66e-11	10.063	1052267	3	+++	2.99e-07	Known	rs880315	MODIFIER	Intron	CASZ1	ENSG00000130940	ENST00000377022	NA	NA	0.4784
Phe_401_21	Circulatory System	Hypertensive heart disease	Binary	EUR	1:111980670-113013130	1	112500200	T	C	0.098	0.089756	0.01362	1.094	[1.065-1.124]	4.40e-11	10.357	1052267	3	+++	0.019118	Known	rs12037987	MODIFIER	Intron	WNT2B	ENSG00000134245	ENST00000369686	NA	NA	0.30114
Phe_401_21	Circulatory System	Hypertensive heart disease	Binary	EUR	2:26188641-27209928	2	26696221	C	T	0.5945	-0.050061	0.008338	0.951	[0.936-0.967]	1.93e-9	8.715	1052267	3	---	1.24e-05	Known	rs1275982	MODIFIER	Intron	KCNK3	ENSG00000171303	ENST00000302909	NA	NA	0.11432
Phe_401_21	Circulatory System	Hypertensive heart disease	Binary	EUR	4:79743569-80780894	4	80246155	C	T	0.3032	0.054816	0.008839	1.056	[1.038-1.075]	5.59e-10	9.253	1052267	3	++-	0.004078	Known	rs11099097	MODIFIER	Intergenic	-	-	-	NA	NA	0.27291
Phe_401_21	Circulatory System	Hypertensive heart disease	Binary	EUR	5:127965365-129178845	5	128555665	T	C	0.3047	0.054889	0.008934	1.056	[1.038-1.075]	8.06e-10	9.094	1052267	3	+++	0.000477	Known	rs4373322	MODIFIER	Intron	FBN2	ENSG00000138829	ENST00000508053	NA	NA	0.03908
Phe_401_21	Circulatory System	Hypertensive heart disease	Binary	EUR	7:150511369-151511369	7	151011369	C	CT	0.7934	-0.129269	0.021692	0.879	[0.842-0.917]	2.53e-9	8.596	624104	2	?-+	0.127803	Known	rs3918204	MODIFIER	Intron	NOS3	ENSG00000164867	ENST00000297494	NA	NA	0.98846
Phe_401_21	Circulatory System	Hypertensive heart disease	Binary	EUR	7:26681212-27737298	7	27202740	A	C	0.913	0.095294	0.015114	1.1	[1.068-1.133]	2.88e-10	9.54	1052267	3	+++	0.006272	Known	rs1859168	MODIFIER	Upstream gene	HOXA13	ENSG00000106031	ENST00000649031	NA	NA	0.14718
Phe_401_21	Circulatory System	Hypertensive heart disease	Binary	EUR	9:21572265-22625914	9	22124473	C	T	0.4569	0.060588	0.008284	1.062	[1.045-1.080]	2.60e-13	12.586	1052267	3	+++	0.303118	Known	rs10811656	MODIFIER	Intron	CDKN2B-AS1	ENSG00000240498	ENST00000650946	NA	NA	0.15432
Phe_401_21	Circulatory System	Hypertensive heart disease	Binary	EUR	11:1355725-2444024	11	1865838	T	G	0.3962	0.057599	0.008341	1.059	[1.042-1.077]	5.00e-12	11.301	1052267	3	++-	0.000183	Known	rs569550	MODIFIER	Intron	LSP1	ENSG00000130592	ENST00000311604	NA	NA	0.37568
Phe_401_21	Circulatory System	Hypertensive heart disease	Binary	EUR	13:31025788-32205367	13	31657183	C	G	0.4513	0.057706	0.008333	1.059	[1.042-1.077]	4.36e-12	11.361	1052267	3	+++	0.002996	Known	rs56310356	MODIFIER	Intergenic	-	-	-	NA	NA	0.15
Phe_401_21	Circulatory System	Hypertensive heart disease	Binary	EUR	14:76571392-77571392	14	77071392	G	A	0.5743	-0.045876	0.008363	0.955	[0.940-0.971]	4.12e-8	7.385	1052267	3	---	0.736417	Novel	rs2542012	MODIFIER	Intron	-	ENSG00000258473	ENST00000554043	NA	NA	0.60304
Phe_401_21	Circulatory System	Hypertensive heart disease	Binary	EUR	15:80194671-81260606	15	80750475	A	G	0.4499	0.052268	0.008235	1.054	[1.037-1.071]	2.19e-10	9.659	1052267	3	+++	0.675732	Novel	rs2627316	MODIFIER	Intron	ABHD17C	ENSG00000136379	ENST00000258884	NA	NA	0.08586
Phe_401_21	Circulatory System	Hypertensive heart disease	Binary	EUR	16:53264710-54297859	16	53765367	G	T	0.4218	0.05292	0.008214	1.054	[1.038-1.071]	1.17e-10	9.93	1052267	3	+++	0.021983	Known	rs57292959	MODIFIER	Intron	FTO	ENSG00000140718	ENST00000471389	NA	NA	0.06799
Phe_401_22	Circulatory System	Hypertensive chronic kidney disease	Binary	EUR	1:112010301-113196883	1	112696883	T	C	0.0476	0.129935	0.022475	1.139	[1.090-1.190]	7.41e-9	8.13	1050530	3	+++	0.426861	Novel	rs76824778	MODIFIER	Downstream gene	RHOC	ENSG00000155366	ENST00000339083	NA	NA	0.26174
Phe_401_22	Circulatory System	Hypertensive chronic kidney disease	Binary	EUR	1:154426799-156050210	1	155038761	C	T	0.0084	0.346674	0.055517	1.414	[1.269-1.577]	4.25e-10	9.371	1050530	3	+++	0.852151	Known	rs79814035	MODIFIER	Upstream gene	DCST2	ENSG00000163354	ENST00000368424	NA	NA	0.25075
Phe_401_22	Circulatory System	Hypertensive chronic kidney disease	Binary	AFR	1:186176795-187176795	1	186676795	C	T	0.331	-0.084752	0.014612	0.919	[0.893-0.945]	6.62e-9	8.179	120521	2	-+	0.179103	Novel	rs2066826	MODIFIER	Intron	PTGS2	ENSG00000073756	ENST00000367468	NA	NA	0.20079
Phe_401_22	Circulatory System	Hypertensive chronic kidney disease	Binary	EUR	1:55982752-56991209	1	56490843	T	C	0.6661	-0.050952	0.009022	0.95	[0.934-0.967]	1.63e-8	7.788	1050530	3	---	0.269654	Known	rs4912303	MODIFIER	Downstream gene	PLPP3	ENSG00000162407	ENST00000371250	NA	NA	0.1809
Phe_401_22	Circulatory System	Hypertensive chronic kidney disease	Binary	EUR	2:225588788-226816967	2	226183055	C	T	0.663	0.055961	0.008869	1.058	[1.039-1.076]	2.80e-10	9.554	1050530	3	+++	0.733228	Known	rs2943653	MODIFIER	Intron	-	ENSG00000235070	ENST00000423838	NA	NA	0.03267
Phe_401_22	Circulatory System	Hypertensive chronic kidney disease	Binary	EUR	5:188785-1198931	5	697265	G	T	0.6478	-0.085336	0.013801	0.918	[0.894-0.943]	6.28e-10	9.202	760298	2	-?-	0.68146	Known	rs56139727	MODIFIER	Upstream gene	TPPP	ENSG00000171368	ENST00000360578	NA	NA	0.8253
Phe_401_22	Circulatory System	Hypertensive chronic kidney disease	Binary	EUR	6:159707021-160814249	6	160245769	G	T	0.1248	0.082299	0.012365	1.086	[1.060-1.112]	2.82e-11	10.55	760298	2	+?+	0.276131	Known	rs9766047	MODIFIER	Intron	SLC22A2	ENSG00000112499	ENST00000366953	NA	NA	0.17481
Phe_401_22	Circulatory System	Hypertensive chronic kidney disease	Binary	EUR	7:106265196-107278526	7	106773623	T	G	0.2264	0.064532	0.009703	1.067	[1.047-1.087]	2.92e-11	10.535	1050530	3	+++	0.221522	Known	rs2392929	MODIFIER	Upstream gene	LINC02577	ENSG00000228742	ENST00000490162	NA	NA	0.33811
Phe_401_22	Circulatory System	Hypertensive chronic kidney disease	Binary	EUR	7:150493088-152226110	7	151716038	T	C	0.2664	0.088049	0.008992	1.092	[1.073-1.111]	1.22e-22	21.914	1050530	3	+++	0.196571	Known	rs6464165	MODIFIER	Intron	PRKAG2	ENSG00000106617	ENST00000287878	NA	NA	0.56127
Phe_401_22	Circulatory System	Hypertensive chronic kidney disease	Binary	EUR	10:112494312-113558995	10	113057250	A	C	0.2539	0.064275	0.009278	1.066	[1.047-1.086]	4.28e-12	11.369	1050530	3	+++	0.238829	Known	rs11196211	MODIFIER	Intron	TCF7L2	ENSG00000148737	ENST00000355995	NA	NA	0.40009
Phe_401_22	Circulatory System	Hypertensive chronic kidney disease	Binary	EUR	11:30227543-31256243	11	30755467	G	GA	0.4652	-0.080153	0.008619	0.923	[0.908-0.939]	1.41e-20	19.851	1050530	3	---	0.720262	Known	rs34830202	MODIFIER	Intergenic	-	-	-	NA	NA	0.40912
Phe_401_22	Circulatory System	Hypertensive chronic kidney disease	Binary	EUR	11:46748704-47835319	11	47313481	GT	G	0.3415	-0.052842	0.009132	0.949	[0.932-0.966]	7.19e-9	8.143	760298	2	-?-	0.243516	Known	rs112445074	MODIFIER	Intron	MADD	ENSG00000110514	ENST00000311027	NA	NA	0.08859
Phe_401_22	Circulatory System	Hypertensive chronic kidney disease	Binary	AFR	11:4686374-5992424	11	5227002	T	A	0.0545	0.252512	0.032894	1.287	[1.207-1.373]	1.63e-14	13.787	120521	2	++	0.066296	Known	rs334	MODERATE	Missense	HBB	ENSG00000244734	ENST00000335295	c.20A>T	p.Glu7Val	1
Phe_401_22	Circulatory System	Hypertensive chronic kidney disease	Binary	EUR	11:65133865-66313167	11	65789645	T	TG	0.3737	0.061119	0.008398	1.063	[1.046-1.081]	3.39e-13	12.469	1050530	3	+++	0.00109	Known	rs5792371	MODIFIER	Intron	OVOL1	ENSG00000172818	ENST00000335987	NA	NA	0.18504
Phe_401_22	Circulatory System	Hypertensive chronic kidney disease	Binary	EUR	12:124324136-125324136	12	124824136	G	A	0.8373	-0.064459	0.011809	0.938	[0.916-0.960]	4.80e-8	7.319	1050530	3	---	0.822608	Known	rs10846742	MODIFIER	Intron	SCARB1	ENSG00000073060	ENST00000261693	NA	NA	0.27773
Phe_401_22	Circulatory System	Hypertensive chronic kidney disease	Binary	EUR	14:49688639-50769229	14	50188639	G	C	0.0074	-0.273003	0.049601	0.761	[0.691-0.839]	3.71e-8	7.43	1050530	3	-+-	0.304547	Known	rs72681869	MODERATE	Missense	SOS2	ENSG00000100485	ENST00000216373	c.572C>G	p.Pro191Arg	0.42846
Phe_401_22	Circulatory System	Hypertensive chronic kidney disease	Binary	EUR	15:38416056-39416056	15	38916056	T	C	0.3896	-0.047409	0.008589	0.954	[0.938-0.970]	3.40e-8	7.469	1050530	3	---	0.366475	Known	rs11855813	MODIFIER	Intron	-	ENSG00000259345	ENST00000560484	NA	NA	0.10137
Phe_401_22	Circulatory System	Hypertensive chronic kidney disease	Binary	EUR	15:44822304-46008837	15	45396897	T	A	0.4124	0.056511	0.008471	1.058	[1.041-1.076]	2.54e-11	10.595	760298	2	+?+	0.478219	Known	rs1153852	MODIFIER	Intron	GATM	ENSG00000171766	ENST00000458245	NA	NA	0.35393
Phe_401_22	Circulatory System	Hypertensive chronic kidney disease	Binary	AFR	15:44828787-45925847	15	45402570	G	T	0.416	0.079964	0.013806	1.083	[1.054-1.113]	6.96e-9	8.158	120521	2	++	0.779856	Known	rs1834686	LOW	Synonymous	SPATA5L1	ENSG00000171763	ENST00000305560	NA	NA	0.10802
Phe_401_22	Circulatory System	Hypertensive chronic kidney disease	Binary	EUR	15:53066241-54212399	15	53668431	G	A	0.706	0.058591	0.009059	1.06	[1.042-1.079]	9.95e-11	10.002	1050530	3	+++	0.190036	Known	rs17549749	MODIFIER	Intron	WDR72	ENSG00000166415	ENST00000360509	NA	NA	0.31205
Phe_401_22	Circulatory System	Hypertensive chronic kidney disease	Binary	EUR	15:78250392-79273038	15	78773038	T	C	0.7159	0.054646	0.009842	1.056	[1.036-1.077]	2.82e-8	7.55	1050530	3	+++	0.460946	Known	rs7177201	MODIFIER	Intron	ADAMTS7	ENSG00000136378	ENST00000388820	NA	NA	0.03249
Phe_401_22	Circulatory System	Hypertensive chronic kidney disease	Binary	EUR	16:19757914-21017562	16	20344489	A	G	0.1808	-0.203349	0.011785	0.816	[0.797-0.835]	1.03e-66	65.988	1050530	3	---	0.319622	Known	rs34262842	MODIFIER	Intron	UMOD	ENSG00000169344	ENST00000396138	NA	NA	0.19443
Phe_401_22	Circulatory System	Hypertensive chronic kidney disease	Binary	EUR	16:53263996-54311575	16	53768582	C	T	0.4055	0.069592	0.008069	1.072	[1.055-1.089]	6.43e-18	17.192	1050530	3	+++	0.274201	Known	rs11642015	MODIFIER	Intron	FTO	ENSG00000140718	ENST00000471389	NA	NA	0.12659
Phe_401_22	Circulatory System	Hypertensive chronic kidney disease	Binary	AFR	22:35526856-36921947	22	36267167	T	C	0.2236	0.166855	0.016188	1.182	[1.145-1.220]	6.53e-25	24.185	120521	2	++	0.86397	Known	rs58384577	MODIFIER	3'UTR	APOL1	ENSG00000100342	ENST00000397278	NA	NA	0.36523
Phe_401_22	Circulatory System	Hypertensive chronic kidney disease	Binary	EUR	22:42227867-43227867	22	42727867	T	C	0.7539	0.054282	0.009505	1.056	[1.036-1.076]	1.12e-8	7.949	1050530	3	+++	0.842768	Known	rs6002930	MODIFIER	Intergenic	-	-	-	NA	NA	0.25904
Phe_401_3	Circulatory System	Other hypertensive complications	Binary	EUR	2:26188641-27200700	2	26691062	A	G	0.6017	-0.0914	0.016439	0.913	[0.884-0.943]	2.70e-8	7.569	981771	3	--+	0.233732	Novel	rs736699	MODIFIER	Upstream gene	KCNK3	ENSG00000171303	ENST00000302909	NA	NA	0.1059
Phe_401_3	Circulatory System	Other hypertensive complications	Binary	EUR	6:32092706-33214075	6	32695467	CAG	C	0.0861	0.288766	0.039514	1.335	[1.235-1.442]	2.71e-13	12.567	539132	2	?++	0.240845	Known	rs9280092	MODIFIER	Intergenic	-	-	-	NA	NA	0.71041
Phe_401_3	Circulatory System	Other hypertensive complications	Binary	EUR	7:150493088-151493088	7	150993088	C	T	0.0768	0.173749	0.031328	1.19	[1.119-1.265]	2.92e-8	7.535	981771	3	++-	0.566731	Novel	rs3918226	MODIFIER	Intron	NOS3	ENSG00000164867	ENST00000297494	NA	NA	0.99489
Phe_411	Circulatory System	Ischemic Heart Disease	Binary	AMR	1:108774570-109779544	1	109274570	A	G	0.2076	-0.11687	0.020351	0.89	[0.855-0.926]	9.32e-9	8.031	56449	2	--	0.154352	Known	rs7528419	MODIFIER	3'UTR	CELSR2	ENSG00000143126	ENST00000271332	NA	NA	0.22147
Phe_411	Circulatory System	Ischemic Heart Disease	Binary	EUR	1:108714673-110003573	1	109274968	G	T	0.22	-0.098171	0.005388	0.906	[0.897-0.916]	3.56e-74	73.448	836998	2	--	0.156898	Known	rs12740374	MODIFIER	3'UTR	CELSR2	ENSG00000143126	ENST00000271332	NA	NA	0.57958
Phe_411	Circulatory System	Ischemic Heart Disease	Binary	EUR	1:11313455-12335418	1	11813455	A	G	0.0485	-0.060893	0.010944	0.941	[0.921-0.961]	2.64e-8	7.579	836998	2	--	0.68231	Known	rs142005893	MODIFIER	Intron	CLCN6	ENSG00000011021	ENST00000346436	NA	NA	0.15303
Phe_411	Circulatory System	Ischemic Heart Disease	Binary	EUR	1:113130788-114408764	1	113905767	C	T	0.1711	0.04148	0.00579	1.042	[1.031-1.054]	7.83e-13	12.106	836998	2	++	0.48612	Known	rs11552449	MODIFIER	Upstream gene	AP4B1	ENSG00000134262	ENST00000369569	NA	NA	0.22821
Phe_411	Circulatory System	Ischemic Heart Disease	Binary	EUR	1:114854740-115864838	1	115361751	G	C	0.1614	-0.034562	0.006088	0.966	[0.955-0.978]	1.37e-8	7.863	836998	2	--	0.036959	Novel	rs7523470	MODIFIER	Intron	NGF-AS1	ENSG00000228035	ENST00000425449	NA	NA	0.07496
Phe_411	Circulatory System	Ischemic Heart Disease	Binary	EUR	1:150071617-152264873	1	151118814	T	C	0.207	-0.042887	0.00673	0.958	[0.945-0.971]	1.86e-10	9.731	836998	2	--	0.501776	Known	rs72708423	MODIFIER	3'UTR	GABPB2	ENSG00000143458	ENST00000368918	NA	NA	0.58775
Phe_411	Circulatory System	Ischemic Heart Disease	Binary	EUR	1:153922649-155083257	1	154452980	G	A	0.403	-0.03745	0.00445	0.963	[0.955-0.972]	3.90e-17	16.408	836998	2	--	0.762329	Known	rs12126142	MODIFIER	Intron	IL6R	ENSG00000160712	ENST00000368485	NA	NA	0.19996
Phe_411	Circulatory System	Ischemic Heart Disease	Binary	EUR	1:168621474-169972439	1	169130931	G	A	0.5809	-0.036138	0.004728	0.965	[0.956-0.973]	2.12e-14	13.675	836998	2	--	0.491032	Known	rs2901029	MODIFIER	Intron	ATP1B1	ENSG00000143153	ENST00000367815	NA	NA	0.1864
Phe_411	Circulatory System	Ischemic Heart Disease	Binary	EUR	1:200131692-201193707	1	200693707	T	C	0.4263	0.026899	0.00455	1.027	[1.018-1.036]	3.38e-9	8.471	836998	2	++	0.547535	Known	rs12076946	MODIFIER	Intron	DDX59-AS1	ENSG00000260088	ENST00000568695	NA	NA	0.10298
Phe_411	Circulatory System	Ischemic Heart Disease	Binary	EUR	1:201315023-202417274	1	201913149	G	C	0.5488	0.029354	0.004569	1.03	[1.021-1.039]	1.32e-10	9.879	836998	2	++	0.425522	Known	rs2644120	MODIFIER	Intron	LMOD1	ENSG00000163431	ENST00000367288	NA	NA	0.45176
Phe_411	Circulatory System	Ischemic Heart Disease	Binary	EUR	1:209471953-210949446	1	210291970	G	C	0.159	0.040721	0.006162	1.042	[1.029-1.054]	3.88e-11	10.411	836998	2	++	0.576999	Known	rs650854	MODIFIER	Intergenic	-	-	-	NA	NA	0.07459
Phe_411	Circulatory System	Ischemic Heart Disease	Binary	EUR	1:221925824-223288071	1	222641100	C	T	0.715	0.06167	0.004872	1.064	[1.054-1.074]	1.01e-36	35.996	836998	2	++	0.911382	Known	rs2133189	MODIFIER	Intron	MIA3	ENSG00000154305	ENST00000344922	NA	NA	0.21942
Phe_411	Circulatory System	Ischemic Heart Disease	Binary	EUR	1:229642544-230690666	1	230168102	T	G	0.6071	-0.030244	0.00447	0.97	[0.962-0.979]	1.32e-11	10.878	836998	2	--	0.637112	Known	rs1546954	MODIFIER	Intron	GALNT2	ENSG00000143641	ENST00000366672	NA	NA	0.07921
Phe_411	Circulatory System	Ischemic Heart Disease	Binary	EUR	1:25924492-27074828	1	26485701	C	G	0.2047	-0.033448	0.005622	0.967	[0.957-0.978]	2.69e-9	8.57	836998	2	--	0.997099	Known	rs12027388	MODIFIER	Intergenic	-	-	-	NA	NA	0.10247
Phe_411	Circulatory System	Ischemic Heart Disease	Binary	EUR	1:2533396-3925232	1	3409946	G	A	0.1419	0.038356	0.006221	1.039	[1.027-1.052]	7.02e-10	9.153	836998	2	++	0.374637	Known	rs111063488	MODIFIER	Intron	PRDM16	ENSG00000142611	ENST00000270722	NA	NA	0.13422
Phe_411	Circulatory System	Ischemic Heart Disease	Binary	EUR	1:37401732-38497832	1	37996149	C	T	0.5446	0.031119	0.004382	1.032	[1.023-1.041]	1.23e-12	11.909	836998	2	++	0.86089	Known	rs67631072	MODIFIER	Downstream gene	FHL3	ENSG00000183386	ENST00000373016	NA	NA	0.21285
Phe_411	Circulatory System	Ischemic Heart Disease	Binary	EUR	1:54482575-55753493	1	55039974	G	T	0.0163	-0.225352	0.020106	0.798	[0.767-0.830]	3.72e-29	28.43	836998	2	--	0.546909	Known	rs11591147	MODERATE	Missense	PCSK9	ENSG00000169174	ENST00000302118	c.137G>T	p.Arg46Leu	1
Phe_411	Circulatory System	Ischemic Heart Disease	Binary	EUR	1:55894414-57054977	1	56497955	A	G	0.0913	-0.080239	0.007757	0.923	[0.909-0.937]	4.45e-25	24.351	836998	2	--	0.203423	Known	rs72664318	MODIFIER	Intron	PLPP3	ENSG00000162407	ENST00000371250	NA	NA	0.25536
Phe_411	Circulatory System	Ischemic Heart Disease	Binary	EUR	2:99685497-100687316	2	100185497	T	A	0.2639	-0.029699	0.005271	0.971	[0.961-0.981]	1.76e-8	7.755	836998	2	--	0.24058	Novel	rs13002946	MODIFIER	Intron	AFF3	ENSG00000144218	ENST00000672999	NA	NA	0.27945
Phe_411	Circulatory System	Ischemic Heart Disease	Binary	EUR	2:142900759-145652837	2	145089666	C	T	0.6645	-0.037038	0.004675	0.964	[0.955-0.973]	2.33e-15	14.633	836998	2	--	0.80177	Known	rs2663966	MODIFIER	Intron	TEX41	ENSG00000226674	ENST00000653533	NA	NA	0.22008
Phe_411	Circulatory System	Ischemic Heart Disease	Binary	EUR	2:163600741-165188863	2	164656581	T	C	0.4053	-0.025414	0.004431	0.975	[0.966-0.983]	9.72e-9	8.012	836998	2	--	0.403138	Known	rs10195252	MODIFIER	Intron	COBLL1	ENSG00000082438	ENST00000495084	NA	NA	0.04539
Phe_411	Circulatory System	Ischemic Heart Disease	Binary	EUR	2:186735912-187918334	2	187350197	G	A	0.3448	-0.026767	0.004632	0.974	[0.965-0.982]	7.53e-9	8.123	836998	2	--	0.453075	Known	rs698588	MODIFIER	Intron	CALCRL	ENSG00000064989	ENST00000392370	NA	NA	0.0498
Phe_411	Circulatory System	Ischemic Heart Disease	Binary	EUR	2:19231382-20245816	2	19742712	G	A	0.0702	0.076894	0.008528	1.08	[1.062-1.098]	1.94e-19	18.712	836998	2	++	0.191695	Known	rs16986953	MODIFIER	Intergenic	-	-	-	NA	NA	1
Phe_411	Circulatory System	Ischemic Heart Disease	Binary	EUR	2:201767214-204071223	2	202974905	T	A	0.1283	0.07148	0.006672	1.074	[1.060-1.088]	8.80e-27	26.055	836998	2	++	0.698869	Known	rs72928613	MODIFIER	Intron	CARF	ENSG00000138380	ENST00000438828	NA	NA	0.00971
Phe_411	Circulatory System	Ischemic Heart Disease	Binary	EUR	2:20506288-21727952	2	21006288	C	T	4e-04	0.831175	0.10018	2.296	[1.887-2.794]	1.07e-16	15.971	836998	2	++	0.491273	Known	rs5742904	MODERATE	Missense	APOB	ENSG00000084674	ENST00000233242	c.10580G>A	p.Arg3527Gln	0.68442
Phe_411	Circulatory System	Ischemic Heart Disease	Binary	EUR	2:214922370-215941912	2	215435759	T	A	0.7357	-0.033493	0.005181	0.967	[0.957-0.977]	1.02e-10	9.993	836998	2	--	0.135443	Known	rs1250259	MODERATE	Missense	FN1	ENSG00000115414	ENST00000354785	c.44A>T	p.Gln15Leu	0.25144
Phe_411	Circulatory System	Ischemic Heart Disease	Binary	EUR	2:217302166-218323873	2	217802649	T	C	0.6004	-0.032757	0.00458	0.968	[0.959-0.977]	8.54e-13	12.068	836998	2	--	0.415863	Known	rs3791979	MODIFIER	3'UTR	TNS1	ENSG00000079308	ENST00000682258	NA	NA	0.1464
Phe_411	Circulatory System	Ischemic Heart Disease	Binary	EUR	2:225655937-226816967	2	226233470	A	AT	0.6395	0.033615	0.004725	1.034	[1.025-1.044]	1.12e-12	11.949	836998	2	++	0.685419	Known	rs56256300	MODIFIER	Intergenic	-	-	-	NA	NA	0.04887
Phe_411	Circulatory System	Ischemic Heart Disease	Binary	EUR	2:228623236-229649725	2	229149725	C	T	0.4242	-0.028909	0.00451	0.972	[0.963-0.980]	1.46e-10	9.837	836998	2	--	0.638456	Known	rs1345281	MODIFIER	Intron	PID1	ENSG00000153823	ENST00000392055	NA	NA	0.04975
Phe_411	Circulatory System	Ischemic Heart Disease	Binary	EUR	2:232192333-233362361	2	232847516	CACA	C	0.5603	-0.0353	0.004923	0.965	[0.956-0.975]	7.48e-13	12.126	836998	2	--	0.231985	Known	rs10555297	MODERATE	Inframe deletion	GIGYF2	ENSG00000204120	ENST00000373563	c.3630_3632del	p.Gln1216del	0.05936
Phe_411	Circulatory System	Ischemic Heart Disease	Binary	EUR	2:43327852-44372443	2	43845437	G	T	0.674	-0.040282	0.004956	0.961	[0.951-0.970]	4.37e-16	15.36	836998	2	--	0.529561	Known	rs4299376	MODIFIER	Intron	ABCG8	ENSG00000143921	ENST00000272286	NA	NA	0.53884
Phe_411	Circulatory System	Ischemic Heart Disease	Binary	AFR	2:43347292-44347292	2	43847292	C	T	0.87	-0.088537	0.015732	0.915	[0.887-0.944]	1.82e-8	7.739	117076	2	--	0.502163	Known	rs4245791	MODIFIER	Intron	ABCG8	ENSG00000143921	ENST00000272286	NA	NA	0.52548
Phe_411	Circulatory System	Ischemic Heart Disease	Binary	EUR	2:45136648-46174450	2	45652983	G	C	0.2997	0.033787	0.004934	1.034	[1.024-1.044]	7.50e-12	11.125	836998	2	++	0.940825	Known	rs650508	MODIFIER	Intron	PRKCE	ENSG00000171132	ENST00000306156	NA	NA	0.48694
Phe_411	Circulatory System	Ischemic Heart Disease	Binary	EUR	2:62078767-63269510	2	62649445	A	C	0.6349	0.02819	0.004779	1.029	[1.019-1.038]	3.66e-9	8.436	836998	2	++	0.548409	Known	rs12621459	MODIFIER	Intron	-	ENSG00000226622	ENST00000664749	NA	NA	0.02252
Phe_411	Circulatory System	Ischemic Heart Disease	Binary	EUR	2:84965876-86163635	2	85534925	A	T	0.4827	0.050737	0.0045	1.052	[1.043-1.061]	1.75e-29	28.758	836998	2	++	0.296125	Known	rs10176176	MODIFIER	Upstream gene	MAT2A	ENSG00000168906	ENST00000306434	NA	NA	0.18579
Phe_411	Circulatory System	Ischemic Heart Disease	Binary	EUR	3:124219739-125262913	3	124756354	T	G	0.1443	0.044902	0.006632	1.046	[1.032-1.060]	1.28e-11	10.892	836998	2	++	0.250468	Known	rs62265630	MODIFIER	Intergenic	-	-	-	NA	NA	0.61216
Phe_411	Circulatory System	Ischemic Heart Disease	Binary	EUR	3:129100719-130120657	3	129620258	A	G	0.2113	-0.032481	0.005876	0.968	[0.957-0.979]	3.24e-8	7.489	836998	2	--	0.997294	Known	rs2625984	MODIFIER	Intergenic	-	-	-	NA	NA	0.07793
Phe_411	Circulatory System	Ischemic Heart Disease	Binary	EUR	3:135437348-137458222	3	136267245	A	G	0.7511	0.045077	0.005232	1.046	[1.035-1.057]	6.96e-18	17.158	836998	2	++	0.61505	Known	rs606725	MODIFIER	Intron	PCCB	ENSG00000114054	ENST00000251654	NA	NA	0.10313
Phe_411	Circulatory System	Ischemic Heart Disease	Binary	EUR	3:137778900-138906810	3	138358334	C	CTCA	0.1834	0.044676	0.005812	1.046	[1.034-1.058]	1.51e-14	13.822	836998	2	++	0.487934	Known	rs56330132	MODIFIER	Intron	MRAS	ENSG00000158186	ENST00000423968	NA	NA	0.2196
Phe_411	Circulatory System	Ischemic Heart Disease	Binary	EUR	3:14402458-15416619	3	14907195	A	C	0.5631	-0.026007	0.004657	0.974	[0.965-0.983]	2.34e-8	7.63	836998	2	--	0.909657	Known	rs6806067	MODIFIER	Intron	FGD5	ENSG00000154783	ENST00000285046	NA	NA	0.19434
Phe_411	Circulatory System	Ischemic Heart Disease	Binary	EUR	3:153479350-154935742	3	154204365	T	C	0.8547	0.051188	0.006685	1.053	[1.039-1.066]	1.90e-14	13.721	836998	2	++	0.220641	Known	rs446144	MODIFIER	Intron	ARHGEF26	ENSG00000114790	ENST00000465093	NA	NA	0.03157
Phe_411	Circulatory System	Ischemic Heart Disease	Binary	EUR	3:156610374-157637446	3	157114875	G	A	0.4323	0.030137	0.004793	1.031	[1.021-1.040]	3.22e-10	9.492	836998	2	++	0.679724	Known	rs34696078	MODIFIER	Intron	LINC00880	ENSG00000243629	ENST00000659739	NA	NA	0.1921
Phe_411	Circulatory System	Ischemic Heart Disease	Binary	EUR	3:185270515-186310782	3	185770515	C	A	0.2661	0.029264	0.005239	1.03	[1.019-1.040]	2.33e-8	7.633	836998	2	++	0.596176	Novel	rs35430985	MODIFIER	Intron	IGF2BP2	ENSG00000073792	ENST00000382199	NA	NA	0.06904
Phe_411	Circulatory System	Ischemic Heart Disease	Binary	EUR	3:186781526-187797640	3	187290066	A	G	0.1481	-0.035535	0.006215	0.965	[0.953-0.977]	1.08e-8	7.966	836998	2	--	0.834111	Known	rs4686869	MODIFIER	Intron	MASP1	ENSG00000127241	ENST00000296280	NA	NA	0.05733
Phe_411	Circulatory System	Ischemic Heart Disease	Binary	EUR	3:47644465-50362917	3	48694054	G	T	0.1106	-0.056202	0.007746	0.945	[0.931-0.960]	4.00e-13	12.398	836998	2	--	0.291724	Known	rs3172494	MODIFIER	Intron	IP6K2	ENSG00000068745	ENST00000328631	NA	NA	0.16769
Phe_411	Circulatory System	Ischemic Heart Disease	Binary	EUR	4:110260345-111261788	4	110761788	G	A	0.7869	-0.031372	0.005714	0.969	[0.958-0.980]	4.01e-8	7.397	836998	2	--	0.059304	Novel	rs9685833	MODIFIER	Intergenic	-	-	-	NA	NA	0.07764
Phe_411	Circulatory System	Ischemic Heart Disease	Binary	EUR	4:119334834-120496191	4	119908395	C	T	0.1984	-0.035389	0.006073	0.965	[0.954-0.977]	5.63e-9	8.249	836998	2	--	0.242859	Known	rs77342040	MODIFIER	Intergenic	-	-	-	NA	NA	0.06579
Phe_411	Circulatory System	Ischemic Heart Disease	Binary	EUR	4:139488087-140556561	4	140037241	G	GA	0.6129	-0.029174	0.004793	0.971	[0.962-0.980]	1.15e-9	8.939	836998	2	--	0.651222	Known	rs36104617	MODIFIER	Intron	MAML3	ENSG00000196782	ENST00000509479	NA	NA	0.3544
Phe_411	Circulatory System	Ischemic Heart Disease	Binary	EUR	4:146611959-148050180	4	147457073	G	A	0.1411	0.064093	0.006484	1.066	[1.053-1.080]	4.85e-23	22.315	836998	2	++	0.659091	Known	rs59415853	MODIFIER	Downstream gene	PRMT5P1	ENSG00000249004	ENST00000514351	NA	NA	0.10993
Phe_411	Circulatory System	Ischemic Heart Disease	Binary	EUR	4:154936149-156262333	4	155718736	G	T	0.1848	-0.04689	0.005942	0.954	[0.943-0.965]	2.99e-15	14.524	836998	2	--	0.078521	Known	rs72689147	MODIFIER	Intron	GUCY1A1	ENSG00000164116	ENST00000506455	NA	NA	0.29819
Phe_411	Circulatory System	Ischemic Heart Disease	Binary	EUR	4:185699057-186699057	4	186199057	C	A	0.6367	-0.025957	0.004734	0.974	[0.965-0.983]	4.18e-8	7.379	836998	2	--	0.127661	Known	rs13146272	MODERATE	Missense	CYP4V2	ENSG00000145476	ENST00000378802	c.775C>A	p.Gln259Lys	0.1762
Phe_411	Circulatory System	Ischemic Heart Disease	Binary	EUR	4:2343547-3972024	4	3367918	T	C	0.6043	0.034181	0.004869	1.035	[1.025-1.045]	2.22e-12	11.654	836998	2	++	0.635913	Known	rs7435601	MODIFIER	Intron	RGS12	ENSG00000159788	ENST00000336727	NA	NA	0.16698
Phe_411	Circulatory System	Ischemic Heart Disease	Binary	EUR	4:56359155-57475047	4	56931248	C	T	0.187	0.034075	0.005758	1.035	[1.023-1.046]	3.26e-9	8.487	836998	2	++	0.93028	Known	rs3796529	MODERATE	Missense	REST	ENSG00000084093	ENST00000309042	c.2390C>T	p.Pro797Leu	0.06139
Phe_411	Circulatory System	Ischemic Heart Disease	Binary	EUR	4:79743569-80763187	4	80253438	G	A	0.2897	0.027927	0.004488	1.028	[1.019-1.037]	4.89e-10	9.311	836998	2	++	0.025419	Novel	rs13125101	MODIFIER	Intergenic	-	-	-	NA	NA	0.24268
Phe_411	Circulatory System	Ischemic Heart Disease	Binary	EUR	4:81155705-82204566	4	81704566	GT	G	0.3427	-0.030151	0.004744	0.97	[0.961-0.979]	2.08e-10	9.683	836998	2	--	0.838999	Known	rs36002015	MODIFIER	Intron	RASGEF1B	ENSG00000138670	ENST00000514050	NA	NA	0.85093
Phe_411	Circulatory System	Ischemic Heart Disease	Binary	EUR	4:94482590-95698768	4	95135196	C	G	0.5474	-0.031153	0.004646	0.969	[0.961-0.978]	2.01e-11	10.697	836998	2	--	0.1304	Known	rs11097456	MODIFIER	Intron	BMPR1B	ENSG00000138696	ENST00000515059	NA	NA	0.04269
Phe_411	Circulatory System	Ischemic Heart Disease	Binary	EUR	4:98818162-99818162	4	99318162	T	C	0.9704	0.071063	0.012898	1.074	[1.047-1.101]	3.60e-8	7.444	836998	2	++	0.090575	Novel	rs1229984	MODERATE	Missense	ADH1B	ENSG00000196616	ENST00000305046	c.143A>G	p.His48Arg	0.86695
Phe_411	Circulatory System	Ischemic Heart Disease	Binary	EUR	5:107742614-108742614	5	108242614	G	A	0.5043	-0.023102	0.004199	0.977	[0.969-0.985]	3.76e-8	7.425	836998	2	--	0.795781	Known	rs10076086	MODIFIER	Intron	FBXL17	ENSG00000145743	ENST00000542267	NA	NA	0.03314
Phe_411	Circulatory System	Ischemic Heart Disease	Binary	EUR	5:111370624-112482079	5	111870624	G	A	0.1083	0.043821	0.007484	1.045	[1.030-1.060]	4.76e-9	8.322	836998	2	++	0.187355	Novel	rs10041569	MODIFIER	Intron	NREP	ENSG00000134986	ENST00000450761	NA	NA	0.5886
Phe_411	Circulatory System	Ischemic Heart Disease	Binary	EUR	5:122562680-123562680	5	123062680	A	G	0.3079	-0.027826	0.004977	0.973	[0.963-0.982]	2.26e-8	7.646	836998	2	--	0.710928	Novel	rs4836409	MODIFIER	Intergenic	-	-	-	NA	NA	0.27089
Phe_411	Circulatory System	Ischemic Heart Disease	Binary	EUR	5:128020034-129217853	5	128675995	T	C	0.1591	0.041184	0.006248	1.042	[1.029-1.055]	4.35e-11	10.361	836998	2	++	0.786863	Known	rs4836390	MODIFIER	Intron	-	ENSG00000248634	ENST00000514867	NA	NA	0.07169
Phe_411	Circulatory System	Ischemic Heart Disease	Binary	EUR	5:157075687-158075687	5	157575687	C	T	0.0635	-0.055121	0.009626	0.946	[0.929-0.964]	1.03e-8	7.989	836998	2	--	0.08776	Known	rs11465228	MODERATE	Missense	ADAM19	ENSG00000135074	ENST00000257527	c.10G>A	p.Gly4Ser	0.91646
Phe_411	Circulatory System	Ischemic Heart Disease	Binary	EUR	5:167079004-168098942	5	167597744	CTT	C	0.648	-0.027842	0.004965	0.973	[0.963-0.982]	2.05e-8	7.688	836998	2	--	0.334555	Novel	rs35084923	MODIFIER	Intron	TENM2	ENSG00000145934	ENST00000518659	NA	NA	0.09373
Phe_411	Circulatory System	Ischemic Heart Disease	Binary	EUR	5:88371824-89371824	5	88871824	A	G	0.2349	0.029279	0.005036	1.03	[1.020-1.040]	6.10e-9	8.215	836998	2	++	0.252161	Novel	rs13155750	MODIFIER	Intron	MEF2C	ENSG00000081189	ENST00000504921	NA	NA	0.81578
Phe_411	Circulatory System	Ischemic Heart Disease	Binary	EUR	5:9038184-10093524	5	9546023	C	T	0.1413	-0.049512	0.006466	0.952	[0.940-0.964]	1.90e-14	13.721	836998	2	--	0.857868	Known	rs113140904	MODIFIER	5'UTR	SEMA5A	ENSG00000112902	ENST00000382496	NA	NA	0.05649
Phe_411	Circulatory System	Ischemic Heart Disease	Binary	EUR	6:12233908-13758177	6	12903725	A	G	0.4037	0.082187	0.004528	1.086	[1.076-1.095]	1.26e-73	72.898	836998	2	++	0.480963	Known	rs9349379	MODIFIER	Intron	PHACTR1	ENSG00000112137	ENST00000332995	NA	NA	1
Phe_411	Circulatory System	Ischemic Heart Disease	Binary	EUR	6:133167514-134433694	6	133893387	C	G	0.3718	-0.056722	0.004775	0.945	[0.936-0.954]	1.52e-32	31.817	836998	2	--	0.676771	Known	rs12190287	MODIFIER	Downstream gene	TCF21	ENSG00000118526	ENST00000367882	NA	NA	0.99695
Phe_411	Circulatory System	Ischemic Heart Disease	Binary	EUR	6:148820064-149953434	6	149327245	G	A	0.11	-0.045419	0.007531	0.956	[0.942-0.970]	1.63e-9	8.788	836998	2	--	0.926909	Known	rs480526	MODIFIER	Intron	TAB2	ENSG00000055208	ENST00000637181	NA	NA	0.03661
Phe_411	Circulatory System	Ischemic Heart Disease	Binary	EUR	6:150739600-151739600	6	151239600	C	T	0.7527	0.030277	0.005504	1.031	[1.020-1.042]	3.78e-8	7.423	836998	2	++	0.03047	Novel	rs6557122	MODIFIER	Upstream gene	AKAP12	ENSG00000131016	ENST00000402676	NA	NA	0.49897
Phe_411	Circulatory System	Ischemic Heart Disease	Binary	AFR	6:159909787-161179965	6	160525715	T	G	0.0145	0.290239	0.048089	1.337	[1.217-1.469]	1.59e-9	8.8	117076	2	++	0.071405	Known	rs75143493	MODIFIER	Intergenic	-	-	-	NA	NA	0.52052
Phe_411	Circulatory System	Ischemic Heart Disease	Binary	AMR	6:160064494-161089086	6	160589086	A	G	0.0411	0.229017	0.039583	1.257	[1.164-1.359]	7.22e-9	8.142	56449	2	++	0.518865	Known	rs10455872	MODIFIER	Intron	LPA	ENSG00000198670	ENST00000316300	NA	NA	0.34047
Phe_411	Circulatory System	Ischemic Heart Disease	Binary	EUR	6:159264119-161822210	6	160589086	A	G	0.0749	0.265903	0.008575	1.305	[1.283-1.327]	4.06e-211	210.391	836998	2	++	0.070084	Known	rs10455872	MODIFIER	Intron	LPA	ENSG00000198670	ENST00000316300	NA	NA	0.9945
Phe_411	Circulatory System	Ischemic Heart Disease	Binary	EUR	6:22056562-23213723	6	22598030	C	T	0.3	0.042455	0.004821	1.043	[1.034-1.053]	1.29e-18	17.888	836998	2	++	0.536939	Known	rs7766436	MODIFIER	Upstream gene	-	ENSG00000228772	ENST00000427775	NA	NA	0.81686
Phe_411	Circulatory System	Ischemic Heart Disease	Binary	EUR	6:30856809-35364884	6	34717230	CAA	C	0.8742	-0.067638	0.008206	0.935	[0.920-0.950]	1.69e-16	15.773	836998	2	--	0.865035	Known	rs56222036	MODIFIER	Downstream gene	-	ENSG00000186328	ENST00000334441	NA	NA	0.12547
Phe_411	Circulatory System	Ischemic Heart Disease	Binary	EUR	6:36176721-37181039	6	36677919	A	G	0.3891	-0.027823	0.004597	0.973	[0.964-0.981]	1.43e-9	8.846	836998	2	--	0.675454	Known	rs2395655	MODIFIER	Upstream gene	CDKN1A	ENSG00000124762	ENST00000244741	NA	NA	0.21329
Phe_411	Circulatory System	Ischemic Heart Disease	Binary	EUR	6:38627337-39721585	6	39215694	C	T	0.2771	0.031949	0.005314	1.032	[1.022-1.043]	1.83e-9	8.738	836998	2	++	0.618596	Known	rs10456100	MODIFIER	Intron	KCNK5	ENSG00000164626	ENST00000359534	NA	NA	0.05094
Phe_411	Circulatory System	Ischemic Heart Disease	Binary	EUR	6:43289345-44296814	6	43790159	C	A	0.4793	0.035185	0.004556	1.036	[1.027-1.045]	1.14e-14	13.944	836998	2	++	0.500338	Known	rs998584	MODIFIER	Downstream gene	VEGFA	ENSG00000112715	ENST00000672860	NA	NA	0.45404
Phe_411	Circulatory System	Ischemic Heart Disease	Binary	EUR	6:56552722-57796428	6	57293968	T	A	0.0723	0.059991	0.008704	1.062	[1.044-1.080]	5.49e-12	11.261	836998	2	++	0.663339	Known	rs80056186	MODIFIER	Intergenic	-	-	-	NA	NA	0.08323
Phe_411	Circulatory System	Ischemic Heart Disease	Binary	EUR	6:78273529-79613824	6	79113824	G	A	0.3781	0.026373	0.004733	1.027	[1.017-1.036]	2.52e-8	7.599	836998	2	++	0.965023	Known	rs10943616	MODIFIER	Intron	-	ENSG00000286340	ENST00000691453	NA	NA	0.03004
Phe_411	Circulatory System	Ischemic Heart Disease	Binary	EUR	6:81381562-82543400	6	81993618	C	T	0.3923	0.037595	0.004741	1.038	[1.029-1.048]	2.20e-15	14.658	836998	2	++	0.543784	Known	rs10806235	MODIFIER	Intron	LINC02542	ENSG00000226453	ENST00000663543	NA	NA	0.25737
Phe_411	Circulatory System	Ischemic Heart Disease	Binary	EUR	7:1318893-2571215	7	1904138	G	A	0.165	-0.043206	0.006211	0.958	[0.946-0.969]	3.49e-12	11.457	836998	2	--	0.645611	Known	rs142237080	MODIFIER	Intron	MAD1L1	ENSG00000002822	ENST00000265854	NA	NA	0.08398
Phe_411	Circulatory System	Ischemic Heart Disease	Binary	EUR	7:106265196-107273623	7	106773623	T	G	0.2005	0.029855	0.005107	1.03	[1.020-1.041]	5.04e-9	8.298	836998	2	++	0.064175	Novel	rs2392929	MODIFIER	Upstream gene	LINC02577	ENSG00000228742	ENST00000490162	NA	NA	0.22515
Phe_411	Circulatory System	Ischemic Heart Disease	Binary	EUR	7:11573820-12745514	7	12242077	TA	T	0.4108	0.033058	0.004708	1.034	[1.024-1.043]	2.19e-12	11.659	836998	2	++	0.433943	Known	rs139393760	MODIFIER	3'UTR	TMEM106B	ENSG00000106460	ENST00000396668	NA	NA	0.03655
Phe_411	Circulatory System	Ischemic Heart Disease	Binary	EUR	7:129485015-130572684	7	130023656	C	T	0.3866	-0.048293	0.004586	0.953	[0.944-0.961]	6.25e-26	25.204	836998	2	--	0.128649	Known	rs11556924	MODERATE	Missense	ZC3HC1	ENSG00000091732	ENST00000358303	c.1088G>A	p.Arg363His	0.87949
Phe_411	Circulatory System	Ischemic Heart Disease	Binary	EUR	7:139524558-140549546	7	140045991	G	A	0.1852	-0.034038	0.006124	0.967	[0.955-0.978]	2.73e-8	7.564	836998	2	--	0.379894	Known	rs6969159	MODIFIER	Intron	PARP12	ENSG00000059378	ENST00000263549	NA	NA	0.14755
Phe_411	Circulatory System	Ischemic Heart Disease	Binary	EUR	7:150486933-151507755	7	150993088	C	T	0.0803	0.078042	0.008882	1.081	[1.063-1.100]	1.54e-18	17.812	836998	2	++	0.084523	Known	rs3918226	MODIFIER	Intron	NOS3	ENSG00000164867	ENST00000297494	NA	NA	1
Phe_411	Circulatory System	Ischemic Heart Disease	Binary	EUR	7:18477982-19540721	7	19009765	G	A	0.1587	0.062056	0.00621	1.064	[1.051-1.077]	1.64e-23	22.786	836998	2	++	0.347343	Known	rs2107595	MODIFIER	Intergenic	-	-	-	NA	NA	0.94046
Phe_411	Circulatory System	Ischemic Heart Disease	Binary	EUR	7:34730013-35764553	7	35256209	T	C	0.387	-0.031662	0.004673	0.969	[0.960-0.978]	1.24e-11	10.907	836998	2	--	0.089563	Known	rs6946632	MODIFIER	Upstream gene	TBX20	ENSG00000164532	ENST00000408931	NA	NA	0.02473
Phe_411	Circulatory System	Ischemic Heart Disease	Binary	EUR	7:44497186-45538379	7	45038379	G	A	0.0916	-0.050674	0.008046	0.951	[0.936-0.966]	3.01e-10	9.521	836998	2	--	0.997138	Known	rs2107732	MODERATE	Missense	CCM2	ENSG00000136280	ENST00000258781	c.157G>A	p.Val53Ile	0.87496
Phe_411	Circulatory System	Ischemic Heart Disease	Binary	EUR	7:6752827-7752827	7	7252827	A	G	0.1182	0.04139	0.007532	1.042	[1.027-1.058]	3.90e-8	7.409	836998	2	++	0.582421	Novel	rs7778301	MODIFIER	Downstream gene	C1GALT1	ENSG00000106392	ENST00000436587	NA	NA	0.19332
Phe_411	Circulatory System	Ischemic Heart Disease	Binary	EUR	8:124935066-125998974	8	125487789	C	G	0.4169	-0.048954	0.004547	0.952	[0.944-0.961]	4.97e-27	26.304	836998	2	--	0.776557	Known	rs28601761	MODIFIER	Intron	-	ENSG00000253111	ENST00000522815	NA	NA	0.86242
Phe_411	Circulatory System	Ischemic Heart Disease	Binary	EUR	8:140478845-141478845	8	140978845	A	G	0.465	0.024559	0.004476	1.025	[1.016-1.034]	4.09e-8	7.388	836998	2	++	0.656058	Known	rs62521953	MODIFIER	Intron	PTK2	ENSG00000169398	ENST00000696786	NA	NA	0.03154
Phe_411	Circulatory System	Ischemic Heart Disease	Binary	EUR	8:17880477-18915790	8	18402921	T	G	0.7135	-0.031627	0.00527	0.969	[0.959-0.979]	1.96e-9	8.708	836998	2	--	0.560782	Known	rs4646249	MODIFIER	Downstream gene	NAT2	ENSG00000156006	ENST00000286479	NA	NA	0.11913
Phe_411	Circulatory System	Ischemic Heart Disease	Binary	AFR	8:19458112-20475681	8	19975681	T	A	0.094	-0.121326	0.019272	0.886	[0.853-0.920]	3.07e-10	9.514	117076	2	--	0.542993	Known	rs76156555	MODIFIER	Intergenic	-	-	-	NA	NA	0.72043
Phe_411	Circulatory System	Ischemic Heart Disease	Binary	EUR	8:19375733-20586567	8	20007664	A	G	0.2646	-0.055551	0.005077	0.946	[0.937-0.955]	7.28e-28	27.138	836998	2	--	0.521481	Known	rs2083637	MODIFIER	Intergenic	-	-	-	NA	NA	0.04496
Phe_411	Circulatory System	Ischemic Heart Disease	Binary	EUR	8:21667230-22698746	8	22191828	C	T	0.0529	0.067963	0.009937	1.07	[1.050-1.091]	7.95e-12	11.099	836998	2	++	0.733073	Known	rs73225858	MODIFIER	Intron	BMP1	ENSG00000168487	ENST00000306385	NA	NA	0.0726
Phe_411	Circulatory System	Ischemic Heart Disease	Binary	EUR	9:104366823-105404866	9	104903754	G	GC	0.1216	-0.050412	0.007515	0.951	[0.937-0.965]	1.97e-11	10.705	836998	2	--	0.816052	Known	rs1799777	MODIFIER	5'UTR	ABCA1	ENSG00000165029	ENST00000374736	NA	NA	0.57077
Phe_411	Circulatory System	Ischemic Heart Disease	Binary	EUR	9:107243143-108283868	9	107770566	G	C	0.4852	-0.028838	0.004364	0.972	[0.963-0.980]	3.89e-11	10.41	836998	2	--	0.781223	Known	rs10979039	MODIFIER	Intergenic	-	-	-	NA	NA	0.28658
Phe_411	Circulatory System	Ischemic Heart Disease	Binary	EUR	9:109872532-110987920	9	110477892	C	T	0.0366	0.077012	0.012314	1.08	[1.054-1.106]	4.00e-10	9.398	836998	2	++	0.537815	Known	rs9695122	MODIFIER	Intron	SVEP1	ENSG00000165124	ENST00000374469	NA	NA	0.12511
Phe_411	Circulatory System	Ischemic Heart Disease	Binary	EUR	9:125219622-126219622	9	125719622	TA	T	0.6182	0.025551	0.004669	1.026	[1.017-1.035]	4.44e-8	7.353	836998	2	++	0.638364	Novel	rs11292729	MODIFIER	Intergenic	-	-	-	NA	NA	0.04513
Phe_411	Circulatory System	Ischemic Heart Disease	Binary	EUR	9:13188667-14231600	9	13712589	G	A	0.6582	0.026891	0.004502	1.027	[1.018-1.036]	2.33e-9	8.633	836998	2	++	0.926694	Known	rs631061	MODIFIER	Intron	-	ENSG00000226197	ENST00000664438	NA	NA	0.06241
Phe_411	Circulatory System	Ischemic Heart Disease	Binary	EUR	9:132757521-133774295	9	133274293	AC	A	0.1858	0.047514	0.005683	1.049	[1.037-1.060]	6.23e-17	16.205	836998	2	++	0.826395	Known	rs8176643	MODIFIER	Intron	ABO	ENSG00000175164	ENST00000538324	NA	NA	0.77032
Phe_411	Circulatory System	Ischemic Heart Disease	Binary	EUR	9:16401069-17406361	9	16901230	C	T	0.3515	0.027089	0.004694	1.027	[1.018-1.037]	7.88e-9	8.103	836998	2	++	0.96442	Known	rs13300853	MODIFIER	Intergenic	-	-	-	NA	NA	0.12587
Phe_411	Circulatory System	Ischemic Heart Disease	Binary	EUR	9:21183806-22638763	9	22093300	A	T	0.4863	0.157637	0.004539	1.171	[1.160-1.181]	2.83e-264	263.548	836998	2	++	0.067724	Known	rs4007642	MODIFIER	Intron	CDKN2B-AS1	ENSG00000240498	ENST00000650946	NA	NA	0.94399
Phe_411	Circulatory System	Ischemic Heart Disease	Binary	AMR	9:21572265-22625914	9	22112242	A	C	0.5806	0.122882	0.017282	1.131	[1.093-1.170]	1.16e-12	11.937	56449	2	++	0.960746	Known	rs7341786	MODIFIER	Intron	CDKN2B-AS1	ENSG00000240498	ENST00000650946	NA	NA	0.20836
Phe_411	Circulatory System	Ischemic Heart Disease	Binary	EUR	10:99815722-100815722	10	100315722	G	A	0.1828	0.042349	0.006325	1.043	[1.030-1.056]	2.15e-11	10.668	836998	2	++	0.560511	Known	rs603424	MODIFIER	Intron	PKD2L1	ENSG00000107593	ENST00000318222	NA	NA	0.99996
Phe_411	Circulatory System	Ischemic Heart Disease	Binary	EUR	10:102331636-104460975	10	103908888	AT	A	0.5085	0.036491	0.00448	1.037	[1.028-1.046]	3.78e-16	15.422	836998	2	++	0.434908	Known	rs35148368	MODIFIER	Intron	STN1	ENSG00000107960	ENST00000224950	NA	NA	0.06284
Phe_411	Circulatory System	Ischemic Heart Disease	Binary	EUR	10:11701822-12786011	10	12250455	A	G	0.6486	-0.034739	0.005166	0.966	[0.956-0.976]	1.76e-11	10.754	836998	2	--	0.333198	Known	rs1051055	MODIFIER	3'UTR	CDC123	ENSG00000151465	ENST00000281141	NA	NA	0.26045
Phe_411	Circulatory System	Ischemic Heart Disease	Binary	EUR	10:121768525-123034415	10	122471234	G	T	0.3569	-0.031146	0.004945	0.969	[0.960-0.979]	3.01e-10	9.522	836998	2	--	0.630512	Known	rs2672592	MODIFIER	Intron	HTRA1	ENSG00000166033	ENST00000368984	NA	NA	0.25102
Phe_411	Circulatory System	Ischemic Heart Disease	Binary	EUR	10:29503034-30566123	10	30028144	G	A	0.3402	0.042938	0.005063	1.044	[1.034-1.054]	2.24e-17	16.65	836998	2	++	0.075468	Known	rs9337951	LOW	Synonymous	JCAD	ENSG00000165757	ENST00000375377	NA	NA	0.99758
Phe_411	Circulatory System	Ischemic Heart Disease	Binary	EUR	10:43438984-45007830	10	44001523	T	C	0.6589	0.057165	0.004736	1.059	[1.049-1.069]	1.52e-33	32.819	836998	2	++	0.052361	Known	rs10793514	MODIFIER	Intergenic	-	-	-	NA	NA	0.21036
Phe_411	Circulatory System	Ischemic Heart Disease	Binary	EUR	10:79966698-81024756	10	80503070	C	T	0.2838	-0.03884	0.005089	0.962	[0.952-0.972]	2.31e-14	13.637	836998	2	--	0.481695	Known	rs12260962	MODIFIER	Intron	TSPAN14	ENSG00000108219	ENST00000429989	NA	NA	0.38862
Phe_411	Circulatory System	Ischemic Heart Disease	Binary	EUR	10:88728493-89754304	10	89246097	C	T	0.3377	0.049109	0.00472	1.05	[1.041-1.060]	2.37e-25	24.626	836998	2	++	0.06702	Known	rs2246833	MODIFIER	Intron	LIPA	ENSG00000107798	ENST00000336233	NA	NA	0.24513
Phe_411	Circulatory System	Ischemic Heart Disease	Binary	EUR	10:97533255-98768230	10	98033255	G	A	0.297	-0.032076	0.005148	0.968	[0.959-0.978]	4.64e-10	9.333	836998	2	--	0.689833	Known	rs1867073	MODIFIER	Upstream gene	CRTAC1	ENSG00000095713	ENST00000370597	NA	NA	0.16444
Phe_411	Circulatory System	Ischemic Heart Disease	Binary	EUR	11:9229542-11215113	11	10686193	T	C	0.2513	-0.033936	0.005333	0.967	[0.957-0.977]	1.97e-10	9.705	836998	2	--	0.215675	Known	rs10770135	MODIFIER	Intron	IRAG1	ENSG00000072952	ENST00000423302	NA	NA	0.1255
Phe_411	Circulatory System	Ischemic Heart Disease	Binary	EUR	11:100140550-101272406	11	100722807	G	C	0.7019	0.037493	0.005065	1.038	[1.028-1.049]	1.34e-13	12.874	836998	2	++	0.005366	Known	rs633185	MODIFIER	Intron	ARHGAP42	ENSG00000165895	ENST00000298815	NA	NA	0.56026
Phe_411	Circulatory System	Ischemic Heart Disease	Binary	EUR	11:103128376-104392910	11	103798234	A	T	0.7009	-0.056619	0.005031	0.945	[0.936-0.954]	2.21e-29	28.655	836998	2	--	0.940527	Known	rs2019090	MODIFIER	Intron	-	ENSG00000254987	ENST00000533459	NA	NA	0.412
Phe_411	Circulatory System	Ischemic Heart Disease	Binary	EUR	11:106683916-107950430	11	107221129	A	T	0.4796	0.030571	0.004516	1.031	[1.022-1.040]	1.29e-11	10.889	836998	2	++	0.023599	Known	rs4753788	MODIFIER	Intergenic	-	-	-	NA	NA	0.13188
Phe_411	Circulatory System	Ischemic Heart Disease	Binary	EUR	11:109873504-110873636	11	110373636	A	T	0.1258	0.038337	0.006596	1.039	[1.026-1.053]	6.17e-9	8.21	836998	2	++	0.560464	Known	rs10488763	MODIFIER	Intron	LINC02732	ENSG00000254416	ENST00000526605	NA	NA	0.50772
Phe_411	Circulatory System	Ischemic Heart Disease	Binary	EUR	11:116169593-117674715	11	116778201	G	C	0.8637	-0.063962	0.006354	0.938	[0.926-0.950]	7.78e-24	23.109	836998	2	--	0.012617	Known	rs964184	MODIFIER	3'UTR	ZPR1	ENSG00000109917	ENST00000227322	NA	NA	0.90986
Phe_411	Circulatory System	Ischemic Heart Disease	Binary	EUR	11:118587239-119587239	11	119087239	AG	A	0.4033	0.028376	0.00517	1.029	[1.018-1.039]	4.05e-8	7.392	836998	2	++	0.155587	Known	rs11297272	MODIFIER	Intron	HMBS	ENSG00000256269	ENST00000652429	NA	NA	0.08218
Phe_411	Circulatory System	Ischemic Heart Disease	Binary	EUR	11:119825724-120993228	11	120466996	A	G	0.3957	0.029997	0.004907	1.03	[1.021-1.040]	9.77e-10	9.01	836998	2	++	0.026363	Known	rs894839	MODIFIER	Intron	ARHGEF12	ENSG00000196914	ENST00000397843	NA	NA	0.05726
Phe_411	Circulatory System	Ischemic Heart Disease	Binary	EUR	11:122125327-123156504	11	122649820	G	C	0.1241	0.048045	0.00687	1.049	[1.035-1.063]	2.68e-12	11.572	836998	2	++	0.623726	Known	rs1945392	MODIFIER	Intergenic	-	-	-	NA	NA	0.09959
Phe_411	Circulatory System	Ischemic Heart Disease	Binary	EUR	11:125817973-126912002	11	126365615	C	G	0.2061	-0.035888	0.005651	0.965	[0.954-0.975]	2.14e-10	9.669	836998	2	--	0.511452	Known	rs35156054	MODIFIER	Intron	ST3GAL4	ENSG00000110080	ENST00000444328	NA	NA	0.22251
Phe_411	Circulatory System	Ischemic Heart Disease	Binary	EUR	11:12770734-13770734	11	13270734	G	C	0.6882	0.027717	0.005081	1.028	[1.018-1.038]	4.90e-8	7.31	836998	2	++	0.891384	Known	rs12295734	MODIFIER	Intergenic	-	-	-	NA	NA	0.0204
Phe_411	Circulatory System	Ischemic Heart Disease	Binary	EUR	11:43078241-44347101	11	43666290	A	G	0.3063	0.032579	0.004908	1.033	[1.023-1.043]	3.18e-11	10.497	836998	2	++	0.985583	Known	rs4320940	MODIFIER	Intron	-	ENSG00000283217	ENST00000526615	NA	NA	0.06294
Phe_411	Circulatory System	Ischemic Heart Disease	Binary	EUR	11:47575599-48632409	11	48132409	A	G	0.06	0.053409	0.009639	1.055	[1.035-1.075]	3.01e-8	7.522	836998	2	++	0.903486	Known	rs11604181	MODIFIER	Intron	PTPRJ	ENSG00000149177	ENST00000418331	NA	NA	0.15566
Phe_411	Circulatory System	Ischemic Heart Disease	Binary	EUR	11:57818011-58873598	11	58360542	T	C	0.374	-0.024984	0.00453	0.975	[0.967-0.984]	3.48e-8	7.458	836998	2	--	0.411823	Novel	rs7483027	MODIFIER	Upstream gene	OR5B17	ENSG00000197786	ENST00000357377	NA	NA	0.01658
Phe_411	Circulatory System	Ischemic Heart Disease	Binary	EUR	11:65081592-66313167	11	65802675	GA	G	0.425	0.03241	0.004906	1.033	[1.023-1.043]	3.94e-11	10.404	836998	2	++	0.518001	Known	rs58487383	MODIFIER	Intergenic	-	-	-	NA	NA	0.46061
Phe_411	Circulatory System	Ischemic Heart Disease	Binary	EUR	11:75064434-76073289	11	75568245	T	C	0.8559	0.052347	0.006669	1.054	[1.040-1.068]	4.18e-15	14.378	836998	2	++	0.024474	Known	rs645935	MODIFIER	Intron	SERPINH1	ENSG00000149257	ENST00000358171	NA	NA	0.19465
Phe_411	Circulatory System	Ischemic Heart Disease	Binary	EUR	11:84565805-85579484	11	85079484	ATT	A	0.522	-0.02795	0.00499	0.972	[0.963-0.982]	2.13e-8	7.672	836998	2	--	0.644255	Known	rs35913627	MODIFIER	Intron	DLG2	ENSG00000150672	ENST00000376104	NA	NA	0.19757
Phe_411	Circulatory System	Ischemic Heart Disease	Binary	EUR	12:102553869-103643488	12	103089316	A	G	0.4824	0.027117	0.004325	1.027	[1.019-1.036]	3.61e-10	9.442	836998	2	++	0.364401	Known	rs10745954	MODIFIER	Intron	-	ENSG00000257703	ENST00000548594	NA	NA	0.11795
Phe_411	Circulatory System	Ischemic Heart Disease	Binary	EUR	12:110662330-113095165	12	111427245	C	G	0.514	-0.043669	0.004373	0.957	[0.949-0.966]	1.75e-23	22.756	836998	2	--	0.004687	Known	rs7310615	MODIFIER	Intron	SH2B3	ENSG00000111252	ENST00000341259	NA	NA	0.22273
Phe_411	Circulatory System	Ischemic Heart Disease	Binary	EUR	12:113904478-115485196	12	114935976	A	G	0.6868	0.030127	0.005057	1.031	[1.020-1.041]	2.56e-9	8.592	836998	2	++	0.121993	Known	rs2195097	MODIFIER	Intergenic	-	-	-	NA	NA	0.09262
Phe_411	Circulatory System	Ischemic Heart Disease	Binary	EUR	12:120414271-121547533	12	120978847	A	C	0.318	0.045764	0.004978	1.047	[1.037-1.057]	3.81e-20	19.419	836998	2	++	0.261085	Known	rs1169288	MODERATE	Missense	HNF1A	ENSG00000135100	ENST00000257555	c.79A>C	p.Ile27Leu	0.61023
Phe_411	Circulatory System	Ischemic Heart Disease	Binary	EUR	12:123419222-125341607	12	124832197	C	T	0.138	0.074435	0.006859	1.077	[1.063-1.092]	1.95e-27	26.711	836998	2	++	0.779658	Known	rs11057841	MODIFIER	Intron	SCARB1	ENSG00000073060	ENST00000261693	NA	NA	0.59996
Phe_411	Circulatory System	Ischemic Heart Disease	Binary	EUR	12:19491820-20594606	12	20019998	A	G	0.1265	-0.048811	0.006674	0.952	[0.940-0.965]	2.60e-13	12.585	836998	2	--	0.4855	Known	rs11044990	MODIFIER	Intron	LINC02398	ENSG00000256287	ENST00000536666	NA	NA	0.06953
Phe_411	Circulatory System	Ischemic Heart Disease	Binary	EUR	12:47502581-48838751	12	48002581	G	C	0.5464	-0.028063	0.004756	0.972	[0.963-0.981]	3.62e-9	8.441	836998	2	--	0.165192	Known	rs1635527	MODIFIER	Intron	COL2A1	ENSG00000139219	ENST00000380518	NA	NA	0.09738
Phe_411	Circulatory System	Ischemic Heart Disease	Binary	EUR	12:53602435-54680917	12	54120216	A	T	0.0598	0.088203	0.01055	1.092	[1.070-1.115]	6.25e-17	16.204	836998	2	++	0.217049	Known	rs11170821	MODIFIER	Non coding transcript exon	FLJ12825	ENSG00000248265	ENST00000515617	NA	NA	0.51054
Phe_411	Circulatory System	Ischemic Heart Disease	Binary	EUR	12:56632863-57641129	12	57137849	A	G	0.3553	0.02869	0.004763	1.029	[1.020-1.039]	1.71e-9	8.768	836998	2	++	0.320667	Known	rs4367982	MODIFIER	Intron	LRP1	ENSG00000123384	ENST00000243077	NA	NA	0.25481
Phe_411	Circulatory System	Ischemic Heart Disease	Binary	EUR	12:88882507-90198005	12	89660842	T	C	0.1648	0.046734	0.006196	1.048	[1.035-1.061]	4.61e-14	13.337	836998	2	++	0.076422	Known	rs73437338	MODIFIER	Intron	ATP2B1	ENSG00000070961	ENST00000428670	NA	NA	0.0798
Phe_411	Circulatory System	Ischemic Heart Disease	Binary	EUR	12:94472782-95812848	12	95101265	C	T	0.0733	-0.066148	0.008677	0.936	[0.920-0.952]	2.47e-14	13.607	836998	2	--	0.913937	Known	rs4762479	MODIFIER	Intron	FGD6	ENSG00000180263	ENST00000343958	NA	NA	0.0918
Phe_411	Circulatory System	Ischemic Heart Disease	Binary	AFR	13:109674046-110675394	13	110174046	C	T	0.1126	-0.104442	0.018917	0.901	[0.868-0.935]	3.37e-8	7.472	117076	2	--	0.749288	Known	rs76380326	MODIFIER	Intron	COL4A1	ENSG00000187498	ENST00000375820	NA	NA	0.2104
Phe_411	Circulatory System	Ischemic Heart Disease	Binary	EUR	13:109636094-110967683	13	110397276	T	C	0.2624	-0.062485	0.005083	0.939	[0.930-0.949]	9.88e-35	34.005	836998	2	--	0.001775	Known	rs9515203	MODIFIER	Intron	COL4A2	ENSG00000134871	ENST00000360467	NA	NA	0.99996
Phe_411	Circulatory System	Ischemic Heart Disease	Binary	EUR	13:112459069-113505392	13	112977466	A	C	0.7334	-0.036938	0.005101	0.964	[0.954-0.973]	4.44e-13	12.352	836998	2	--	0.262604	Known	rs1317507	MODIFIER	Intron	MCF2L	ENSG00000126217	ENST00000535094	NA	NA	0.15463
Phe_411	Circulatory System	Ischemic Heart Disease	Binary	EUR	13:27884818-28964945	13	28447222	A	G	0.6428	0.029929	0.004729	1.03	[1.021-1.040]	2.47e-10	9.607	836998	2	++	0.691768	Known	rs9508038	MODIFIER	Intron	FLT1	ENSG00000102755	ENST00000282397	NA	NA	0.46663
Phe_411	Circulatory System	Ischemic Heart Disease	Binary	EUR	13:57398128-58603245	13	58062435	T	C	0.1708	-0.036	0.006272	0.965	[0.953-0.977]	9.48e-9	8.023	836998	2	--	0.702502	Known	rs12870875	MODIFIER	Intergenic	-	-	-	NA	NA	0.02107
Phe_411	Circulatory System	Ischemic Heart Disease	Binary	EUR	13:65613429-66634628	13	66120136	T	A	0.2078	0.031062	0.005513	1.032	[1.020-1.043]	1.76e-8	7.755	836998	2	++	0.907363	Known	rs58889104	MODIFIER	Intergenic	-	-	-	NA	NA	0.03641
Phe_411	Circulatory System	Ischemic Heart Disease	Binary	EUR	14:102883378-104080255	14	103411811	G	T	0.6249	-0.032315	0.004573	0.968	[0.960-0.977]	1.59e-12	11.799	836998	2	--	0.322153	Known	rs7143609	MODIFIER	Intron	MARK3	ENSG00000075413	ENST00000429436	NA	NA	0.04459
Phe_411	Circulatory System	Ischemic Heart Disease	Binary	EUR	14:57743406-58889934	14	58271255	C	CA	0.5516	-0.032924	0.005264	0.968	[0.958-0.978]	3.99e-10	9.399	836998	2	--	0.544647	Known	rs35375876	MODIFIER	Intron	PSMA3	ENSG00000100567	ENST00000216455	NA	NA	0.3535
Phe_411	Circulatory System	Ischemic Heart Disease	Binary	EUR	14:93871805-94878610	14	94371805	G	T	0.0195	-0.125026	0.016931	0.882	[0.854-0.912]	1.53e-13	12.815	836998	2	--	0.374036	Known	rs112635299	MODIFIER	Downstream gene	SERPINA1	ENSG00000197249	ENST00000393087	NA	NA	0.83279
Phe_411	Circulatory System	Ischemic Heart Disease	Binary	EUR	14:99129070-100413953	14	99645228	G	A	0.1659	-0.058479	0.006257	0.943	[0.932-0.955]	9.09e-21	20.042	836998	2	--	0.682571	Known	rs12893887	LOW	Synonymous	HHIPL1	ENSG00000182218	ENST00000330710	NA	NA	0.25552
Phe_411	Circulatory System	Ischemic Heart Disease	Binary	EUR	15:40459314-41763817	15	41120811	C	CA	0.4163	0.034707	0.004965	1.035	[1.025-1.045]	2.74e-12	11.562	836998	2	++	0.129236	Known	rs376266394	MODIFIER	Upstream gene	INO80	ENSG00000128908	ENST00000648947	NA	NA	0.10542
Phe_411	Circulatory System	Ischemic Heart Disease	Binary	EUR	15:63130275-64148657	15	63648657	AT	A	0.5792	-0.026536	0.004667	0.974	[0.965-0.983]	1.30e-8	7.886	836998	2	--	0.770542	Known	rs11295020	MODIFIER	Intron	HERC1	ENSG00000103657	ENST00000443617	NA	NA	0.21041
Phe_411	Circulatory System	Ischemic Heart Disease	Binary	EUR	15:66549139-67675947	15	67156025	G	A	0.2359	-0.049358	0.00526	0.952	[0.942-0.962]	6.37e-21	20.196	836998	2	--	0.481498	Known	rs56375023	MODIFIER	Intron	SMAD3	ENSG00000166949	ENST00000327367	NA	NA	0.30998
Phe_411	Circulatory System	Ischemic Heart Disease	Binary	EUR	15:73427241-74491868	15	73990492	G	GC	0.3332	0.028659	0.004779	1.029	[1.019-1.039]	2.01e-9	8.696	836998	2	++	0.903921	Known	rs3214695	MODIFIER	Intron	STOML1	ENSG00000067221	ENST00000541638	NA	NA	0.14511
Phe_411	Circulatory System	Ischemic Heart Disease	Binary	EUR	15:78148777-79422896	15	78778009	C	A	0.2644	0.051498	0.005022	1.053	[1.043-1.063]	1.13e-24	23.947	836998	2	++	0.42573	Known	rs62012629	MODIFIER	Intron	ADAMTS7	ENSG00000136378	ENST00000388820	NA	NA	0.39457
Phe_411	Circulatory System	Ischemic Heart Disease	Binary	EUR	15:90347903-91399829	15	90882002	C	T	0.3146	0.057891	0.005146	1.06	[1.049-1.070]	2.32e-29	28.634	836998	2	++	0.057472	Known	rs6227	MODIFIER	3'UTR	FURIN	ENSG00000140564	ENST00000268171	NA	NA	0.18088
Phe_411	Circulatory System	Ischemic Heart Disease	Binary	EUR	15:94966348-95999201	15	95499201	T	C	0.0521	-0.060715	0.010273	0.941	[0.922-0.960]	3.42e-9	8.466	836998	2	--	0.820495	Known	rs150948450	MODIFIER	Intron	LINC00924	ENSG00000259134	ENST00000650234	NA	NA	0.19318
Phe_411	Circulatory System	Ischemic Heart Disease	Binary	EUR	16:15311479-16325495	16	15824239	C	T	0.4088	-0.027576	0.004553	0.973	[0.964-0.982]	1.39e-9	8.857	836998	2	--	0.480039	Known	rs2733855	MODIFIER	Intron	MYH11	ENSG00000133392	ENST00000300036	NA	NA	0.174
Phe_411	Circulatory System	Ischemic Heart Disease	Binary	EUR	16:4372200-5399814	16	4872200	C	T	0.4288	-0.026261	0.004624	0.974	[0.965-0.983]	1.35e-8	7.869	836998	2	--	0.896953	Known	rs12446456	MODIFIER	Intron	UBN1	ENSG00000118900	ENST00000262376	NA	NA	0.18588
Phe_411	Circulatory System	Ischemic Heart Disease	Binary	EUR	16:53264407-54311575	16	53766065	T	G	0.4248	0.031812	0.004529	1.032	[1.023-1.042]	2.16e-12	11.667	836998	2	++	0.000247	Known	rs9930333	MODIFIER	Intron	FTO	ENSG00000140718	ENST00000471389	NA	NA	0.09881
Phe_411	Circulatory System	Ischemic Heart Disease	Binary	EUR	16:56451602-57467362	16	56953853	C	T	0.3115	-0.028508	0.004811	0.972	[0.963-0.981]	3.11e-9	8.507	836998	2	--	0.105041	Novel	rs56228609	MODIFIER	Intergenic	-	-	-	NA	NA	0.19777
Phe_411	Circulatory System	Ischemic Heart Disease	Binary	EUR	16:69027253-71122878	16	69931118	C	T	0.0497	-0.089691	0.010665	0.914	[0.895-0.934]	4.11e-17	16.387	836998	2	--	0.517408	Known	rs77870048	MODIFIER	Intron	WWP2	ENSG00000198373	ENST00000359154	NA	NA	0.74291
Phe_411	Circulatory System	Ischemic Heart Disease	Binary	EUR	16:71453976-72617727	16	71962599	A	G	0.2516	0.034923	0.005282	1.036	[1.025-1.046]	3.80e-11	10.42	836998	2	++	0.36421	Known	rs8047643	MODIFIER	Intron	PKD1L3	ENSG00000277481	ENST00000620267	NA	NA	0.06964
Phe_411	Circulatory System	Ischemic Heart Disease	Binary	EUR	16:74700375-75982841	16	75284748	T	C	0.5794	0.041216	0.004603	1.042	[1.033-1.052]	3.42e-19	18.466	836998	2	++	0.879013	Known	rs1559339	MODIFIER	Downstream gene	RNU6-758P	ENSG00000252101	ENST00000516292	NA	NA	0.03096
Phe_411	Circulatory System	Ischemic Heart Disease	Binary	EUR	16:80976550-81976550	16	81476550	G	A	0.3139	-0.027939	0.005116	0.972	[0.963-0.982]	4.73e-8	7.325	836998	2	--	0.849718	Known	rs12926550	MODIFIER	Intron	CMIP	ENSG00000153815	ENST00000537098	NA	NA	0.16601
Phe_411	Circulatory System	Ischemic Heart Disease	Binary	EUR	16:82348582-83543779	16	83012185	A	G	0.2503	-0.0526	0.00528	0.949	[0.939-0.959]	2.23e-23	22.651	836998	2	--	0.568248	Known	rs7500448	MODIFIER	Intron	CDH13	ENSG00000140945	ENST00000567109	NA	NA	0.99958
Phe_411	Circulatory System	Ischemic Heart Disease	Binary	EUR	16:86177724-87182452	16	86679379	T	C	0.3403	0.029671	0.004718	1.03	[1.021-1.040]	3.20e-10	9.495	836998	2	++	0.704265	Known	rs527031	MODIFIER	Intergenic	-	-	-	NA	NA	0.35638
Phe_411	Circulatory System	Ischemic Heart Disease	Binary	EUR	16:87967563-88970366	16	88468999	C	G	0.3218	-0.028043	0.004904	0.972	[0.963-0.982]	1.08e-8	7.968	836998	2	--	0.627122	Known	rs35613341	MODIFIER	Intron	ZFPM1	ENSG00000179588	ENST00000319555	NA	NA	0.14405
Phe_411	Circulatory System	Ischemic Heart Disease	Binary	EUR	17:17242637-18242637	17	17742637	G	C	0.7643	-0.029217	0.005296	0.971	[0.961-0.981]	3.45e-8	7.462	836998	2	--	0.301892	Known	rs720856	MODIFIER	Intron	RAI1	ENSG00000108557	ENST00000353383	NA	NA	0.1013
Phe_411	Circulatory System	Ischemic Heart Disease	Binary	EUR	17:1561922-3181819	17	2150626	C	T	0.696	0.042425	0.004829	1.043	[1.034-1.053]	1.56e-18	17.808	836998	2	++	0.058887	Known	rs11657636	MODIFIER	Intron	SMG6	ENSG00000070366	ENST00000263073	NA	NA	0.25948
Phe_411	Circulatory System	Ischemic Heart Disease	Binary	EUR	17:41607367-42618063	17	42107367	T	TTA	0.1136	0.03858	0.007007	1.039	[1.025-1.054]	3.67e-8	7.435	836998	2	++	0.537069	Known	rs55830333	MODIFIER	Intron	DHX58	ENSG00000108771	ENST00000251642	NA	NA	0.13025
Phe_411	Circulatory System	Ischemic Heart Disease	Binary	EUR	17:45506642-48172017	17	46112232	A	G	0.5396	0.025676	0.00441	1.026	[1.017-1.035]	5.81e-9	8.236	836998	2	++	0.082329	Known	rs2016034	MODIFIER	Intron	KANSL1	ENSG00000120071	ENST00000432791	NA	NA	0.01597
Phe_411	Circulatory System	Ischemic Heart Disease	Binary	EUR	17:48263167-49936765	17	49411461	G	T	0.3334	0.042791	0.004818	1.044	[1.034-1.054]	6.60e-19	18.181	836998	2	++	0.03111	Known	rs55714120	MODIFIER	Intron	PHB1	ENSG00000167085	ENST00000300408	NA	NA	0.20901
Phe_411	Circulatory System	Ischemic Heart Disease	Binary	EUR	17:50678613-51841129	17	51231346	C	T	0.3738	-0.029411	0.004643	0.971	[0.962-0.980]	2.38e-10	9.623	836998	2	--	0.774499	Known	rs4794213	MODIFIER	Intron	MBTD1	ENSG00000011258	ENST00000586178	NA	NA	0.92583
Phe_411	Circulatory System	Ischemic Heart Disease	Binary	EUR	17:60659994-61731724	17	61209283	G	C	0.7786	-0.033729	0.005339	0.967	[0.957-0.977]	2.66e-10	9.575	836998	2	--	0.318049	Known	rs8068952	MODIFIER	Intron	BCAS3	ENSG00000141376	ENST00000407086	NA	NA	0.19389
Phe_411	Circulatory System	Ischemic Heart Disease	Binary	EUR	17:63786469-64833051	17	64315043	G	T	0.5336	0.037287	0.004677	1.038	[1.029-1.048]	1.56e-15	14.808	836998	2	++	0.324124	Known	rs11079536	MODIFIER	Downstream gene	PECAM1	ENSG00000261371	ENST00000563924	NA	NA	0.12546
Phe_411	Circulatory System	Ischemic Heart Disease	Binary	EUR	17:6751263-7751263	17	7251263	T	C	0.1457	0.034708	0.006365	1.035	[1.022-1.048]	4.95e-8	7.305	836998	2	++	0.365896	Known	rs3744399	MODERATE	Missense	CTDNEP1	ENSG00000175826	ENST00000574322	c.34A>G	p.Thr12Ala	0.39168
Phe_411	Circulatory System	Ischemic Heart Disease	Binary	EUR	17:75301823-76414314	17	75838299	A	G	0.1111	-0.042958	0.007016	0.958	[0.945-0.971]	9.19e-10	9.037	836998	2	--	0.839631	Known	rs112196783	MODIFIER	Intron	UNC13D	ENSG00000092929	ENST00000207549	NA	NA	0.33082
Phe_411	Circulatory System	Ischemic Heart Disease	Binary	EUR	18:21918847-22981424	18	22422981	A	C	0.6099	0.035646	0.004717	1.036	[1.027-1.046]	4.13e-14	13.384	836998	2	++	0.191697	Known	rs1893250	MODIFIER	Upstream gene	ATP7BP1	ENSG00000270855	ENST00000603437	NA	NA	0.55826
Phe_411	Circulatory System	Ischemic Heart Disease	Binary	EUR	18:48447822-49500001	18	48961628	A	G	0.6505	0.033147	0.005163	1.034	[1.023-1.044]	1.36e-10	9.866	836998	2	++	0.774838	Known	rs4939837	MODIFIER	Downstream gene	-	ENSG00000266905	ENST00000587659	NA	NA	0.23609
Phe_411	Circulatory System	Ischemic Heart Disease	Binary	EUR	19:10124275-11651185	19	11080521	G	A	0.1171	-0.090068	0.006791	0.914	[0.902-0.926]	3.80e-40	39.42	836998	2	--	0.330363	Known	rs114846969	MODIFIER	Downstream gene	SMARCA4	ENSG00000127616	ENST00000645236	NA	NA	0.06662
Phe_411	Circulatory System	Ischemic Heart Disease	Binary	EUR	19:16596346-19168303	19	18464383	A	G	0.0777	0.074299	0.008192	1.077	[1.060-1.095]	1.19e-19	18.923	836998	2	++	0.426226	Known	rs78030362	MODIFIER	Intron	ELL	ENSG00000105656	ENST00000262809	NA	NA	0.53465
Phe_411	Circulatory System	Ischemic Heart Disease	Binary	EUR	19:40725270-41941730	19	41314308	G	A	0.2632	-0.044151	0.004894	0.957	[0.948-0.966]	1.86e-19	18.731	836998	2	--	0.962788	Known	rs12980839	MODIFIER	Intron	CCDC97	ENSG00000142039	ENST00000269967	NA	NA	0.47565
Phe_411	Circulatory System	Ischemic Heart Disease	Binary	EUR	19:44228895-46371658	19	44908822	C	T	0.0805	-0.100116	0.008317	0.905	[0.890-0.920]	2.26e-33	32.647	836998	2	--	0.006851	Known	rs7412	MODERATE	Missense	APOE	ENSG00000130203	ENST00000252486	c.526C>T	p.Arg176Cys	0.68859
Phe_411	Circulatory System	Ischemic Heart Disease	Binary	AFR	19:44409976-45409976	19	44909976	G	T	0.1118	-0.105139	0.018369	0.9	[0.868-0.933]	1.04e-8	7.982	117076	2	--	0.238398	Known	rs1065853	MODIFIER	Upstream gene	APOC1	ENSG00000130208	ENST00000592535	NA	NA	0.72579
Phe_411	Circulatory System	Ischemic Heart Disease	Binary	EUR	19:7846871-8972212	19	8364439	G	A	0.0205	-0.153533	0.018564	0.858	[0.827-0.889]	1.33e-16	15.875	836998	2	--	0.904532	Known	rs116843064	MODERATE	Missense	ANGPTL4	ENSG00000167772	ENST00000301455	c.118G>A	p.Glu40Lys	1
Phe_411	Circulatory System	Ischemic Heart Disease	Binary	EUR	20:33782141-36254891	20	35219303	A	AT	0.2937	0.036556	0.005451	1.037	[1.026-1.048]	2.00e-11	10.7	836998	2	++	0.095032	Known	rs11481003	MODIFIER	Downstream gene	MT1P3	ENSG00000229230	ENST00000421424	NA	NA	0.38198
Phe_411	Circulatory System	Ischemic Heart Disease	Binary	EUR	20:38297693-39297693	20	38797693	G	A	0.5414	-0.026831	0.004877	0.974	[0.964-0.983]	3.76e-8	7.424	836998	2	--	0.27292	Known	rs6071522	MODIFIER	Intergenic	-	-	-	NA	NA	0.09797
Phe_411	Circulatory System	Ischemic Heart Disease	Binary	EUR	20:40013876-41792233	20	40537052	G	A	0.0318	0.086345	0.014252	1.09	[1.060-1.121]	1.37e-9	8.862	836998	2	++	0.871906	Known	rs117113213	MODIFIER	Intergenic	-	-	-	NA	NA	0.56571
Phe_411	Circulatory System	Ischemic Heart Disease	Binary	EUR	20:45403845-46493599	20	45927136	GC	G	0.1508	0.047143	0.006149	1.048	[1.036-1.061]	1.76e-14	13.754	836998	2	++	0.740929	Known	rs143235478	MODIFIER	Non coding transcript exon	-	ENSG00000285796	ENST00000647856	NA	NA	0.2962
Phe_411	Circulatory System	Ischemic Heart Disease	Binary	EUR	20:49403902-50499166	20	49903902	GATATATATATATATATATATAT	G	0.9194	-0.05472	0.009767	0.947	[0.929-0.965]	2.11e-8	7.675	836998	2	--	0.856084	Known	rs374830291	MODIFIER	3'UTR	SPATA2	ENSG00000158480	ENST00000289431	NA	NA	0.11321
Phe_411	Circulatory System	Ischemic Heart Disease	Binary	EUR	20:58604379-59684404	20	59139712	A	C	0.1276	0.038938	0.006677	1.04	[1.026-1.053]	5.49e-9	8.261	836998	2	++	0.007435	Known	rs459588	MODIFIER	Intron	ZNF831	ENSG00000124203	ENST00000637017	NA	NA	0.03236
Phe_411	Circulatory System	Ischemic Heart Disease	Binary	EUR	20:63286978-64434293	20	63839519	C	T	0.388	-0.035167	0.004759	0.965	[0.956-0.974]	1.47e-13	12.832	836998	2	--	0.321252	Known	rs4809370	MODIFIER	Downstream gene	C20orf181	ENSG00000279610	ENST00000623918	NA	NA	0.91729
Phe_411	Circulatory System	Ischemic Heart Disease	Binary	EUR	21:28647136-29736076	21	29147136	T	A	0.1537	0.039818	0.006521	1.041	[1.027-1.054]	1.02e-9	8.991	836998	2	++	0.950012	Known	rs12627426	MODIFIER	Intron	MAP3K7CL	ENSG00000156265	ENST00000399928	NA	NA	0.08589
Phe_411	Circulatory System	Ischemic Heart Disease	Binary	EUR	21:33380970-34845663	21	34221526	G	A	0.1267	0.098064	0.006986	1.103	[1.088-1.118]	9.23e-45	44.035	836998	2	++	0.392531	Known	rs28451064	MODIFIER	Intron	-	ENSG00000214955	ENST00000427022	NA	NA	0.99929
Phe_411	Circulatory System	Ischemic Heart Disease	Binary	EUR	21:40747822-41747822	21	41247822	T	C	0.5974	0.026754	0.004873	1.027	[1.017-1.037]	4.01e-8	7.396	836998	2	++	0.345587	Known	rs914187	MODIFIER	Intron	BACE2	ENSG00000182240	ENST00000330333	NA	NA	0.51141
Phe_411	Circulatory System	Ischemic Heart Disease	Binary	EUR	22:19121733-20121733	22	19621733	A	G	0.6263	-0.030666	0.005425	0.97	[0.960-0.980]	1.58e-8	7.802	836998	2	--	0.790593	Novel	rs4819811	MODIFIER	Intergenic	-	-	-	NA	NA	0.83348
Phe_411	Circulatory System	Ischemic Heart Disease	Binary	EUR	22:40881096-41973264	22	41419112	C	T	0.2894	0.026579	0.004789	1.027	[1.017-1.037]	2.86e-8	7.544	836998	2	++	0.630989	Known	rs2009960	MODIFIER	Intergenic	-	-	-	NA	NA	0.18076
Phe_411_1	Circulatory System	Unstable angina (intermediate coronary syndrome)	Binary	EUR	1:108757699-109779544	1	109275216	T	C	0.7859	0.098282	0.00996	1.103	[1.082-1.125]	5.75e-23	22.24	1201644	3	+++	0.069861	Known	rs660240	MODIFIER	3'UTR	CELSR2	ENSG00000143126	ENST00000271332	NA	NA	0.21309
Phe_411_1	Circulatory System	Unstable angina (intermediate coronary syndrome)	Binary	EUR	1:114856162-115864838	1	115364838	G	A	0.1617	-0.065241	0.011254	0.937	[0.916-0.958]	6.75e-9	8.171	1201644	3	---	0.529884	Novel	rs11102943	MODIFIER	Intron	NGF-AS1	ENSG00000228035	ENST00000425449	NA	NA	0.22643
Phe_411_1	Circulatory System	Unstable angina (intermediate coronary syndrome)	Binary	EUR	1:149420979-151436181	1	150623061	G	T	0.2113	0.060042	0.010178	1.062	[1.041-1.083]	3.65e-9	8.437	1201644	3	+++	0.941425	Novel	rs11204682	MODIFIER	Intron	ENSA	ENSG00000143420	ENST00000369014	NA	NA	0.25245
Phe_411_1	Circulatory System	Unstable angina (intermediate coronary syndrome)	Binary	EUR	1:153923470-154956029	1	154431930	A	C	0.5543	-0.04749	0.008061	0.954	[0.939-0.969]	3.83e-9	8.417	1201644	3	---	0.0725	Novel	rs7553796	MODIFIER	Intron	IL6R	ENSG00000160712	ENST00000368485	NA	NA	0.08032
Phe_411_1	Circulatory System	Unstable angina (intermediate coronary syndrome)	Binary	EUR	1:168690628-169839186	1	169190628	G	T	0.5032	-0.048458	0.008205	0.953	[0.937-0.968]	3.51e-9	8.455	1201644	3	---	0.435813	Novel	rs7526721	MODIFIER	Intron	NME7	ENSG00000143156	ENST00000367811	NA	NA	0.05372
Phe_411_1	Circulatory System	Unstable angina (intermediate coronary syndrome)	Binary	EUR	1:222120290-223267181	1	222650401	T	G	0.732	0.060654	0.009181	1.063	[1.044-1.082]	3.94e-11	10.405	1201644	3	+++	0.670397	Novel	rs67180937	MODIFIER	Intron	MIA3	ENSG00000154305	ENST00000344922	NA	NA	0.11164
Phe_411_1	Circulatory System	Unstable angina (intermediate coronary syndrome)	Binary	EUR	1:53858444-55539974	1	55039974	G	T	0.0228	-0.216179	0.029386	0.806	[0.761-0.853]	1.89e-13	12.724	1201644	3	---	0.384518	Known	rs11591147	MODERATE	Missense	PCSK9	ENSG00000169174	ENST00000302118	c.137G>T	p.Arg46Leu	0.99996
Phe_411_1	Circulatory System	Unstable angina (intermediate coronary syndrome)	Binary	EUR	1:55944363-57054977	1	56522879	A	C	0.0972	-0.103321	0.01402	0.902	[0.877-0.927]	1.71e-13	12.766	1201644	3	---	0.482172	Known	rs56348932	MODIFIER	Intron	PLPP3	ENSG00000162407	ENST00000371250	NA	NA	0.13484
Phe_411_1	Circulatory System	Unstable angina (intermediate coronary syndrome)	Binary	EUR	2:144446853-145582714	2	145051683	C	T	0.6877	-0.050662	0.008647	0.951	[0.935-0.967]	4.66e-9	8.332	1201644	3	---	0.225351	Novel	rs1852686	MODIFIER	Intron	TEX41	ENSG00000226674	ENST00000653533	NA	NA	0.13373
Phe_411_1	Circulatory System	Unstable angina (intermediate coronary syndrome)	Binary	EUR	2:201973172-204002588	2	202784778	G	C	0.1227	0.100059	0.012238	1.105	[1.079-1.132]	2.93e-16	15.533	1201644	3	+++	0.818047	Known	rs72932727	MODIFIER	Intron	ICA1L	ENSG00000163596	ENST00000358299	NA	NA	0.01734
Phe_411_1	Circulatory System	Unstable angina (intermediate coronary syndrome)	Binary	EUR	2:217315868-218323873	2	217815868	A	G	0.3236	-0.048964	0.008815	0.952	[0.936-0.969]	2.78e-8	7.556	1201644	3	---	0.621175	Novel	rs41383244	MODIFIER	Intron	TNS1	ENSG00000079308	ENST00000682258	NA	NA	0.17638
Phe_411_1	Circulatory System	Unstable angina (intermediate coronary syndrome)	Binary	EUR	2:232192333-233362361	2	232855573	G	T	0.6694	-0.050204	0.008798	0.951	[0.935-0.968]	1.15e-8	7.938	1201644	3	---	0.603521	Novel	rs4973055	MODIFIER	Intron	GIGYF2	ENSG00000204120	ENST00000373563	NA	NA	0.02682
Phe_411_1	Circulatory System	Unstable angina (intermediate coronary syndrome)	Binary	EUR	2:26223920-27600330	2	26723920	C	A	0.0251	0.147338	0.026077	1.159	[1.101-1.220]	1.60e-8	7.795	1201644	3	+++	0.108028	Known	rs35860194	MODIFIER	Intron	KCNK3	ENSG00000171303	ENST00000302909	NA	NA	0.26955
Phe_411_1	Circulatory System	Unstable angina (intermediate coronary syndrome)	Binary	EUR	2:27603647-28603647	2	28103647	A	G	0.0262	0.139746	0.025489	1.15	[1.094-1.209]	4.19e-8	7.378	1201644	3	+++	0.256925	Known	rs114607001	MODIFIER	Intron	BABAM2	ENSG00000158019	ENST00000379624	NA	NA	0.64346
Phe_411_1	Circulatory System	Unstable angina (intermediate coronary syndrome)	Binary	EUR	2:43369120-44369120	2	43869120	T	G	0.751	-0.054945	0.009974	0.947	[0.928-0.965]	3.61e-8	7.442	1201644	3	---	0.049875	Novel	rs6544716	MODIFIER	Intron	ABCG8	ENSG00000143921	ENST00000272286	NA	NA	0.29013
Phe_411_1	Circulatory System	Unstable angina (intermediate coronary syndrome)	Binary	EUR	2:85010386-86091365	2	85561052	T	A	0.4504	0.057965	0.008121	1.06	[1.043-1.077]	9.49e-13	12.023	1201644	3	+++	0.410522	Known	rs7568458	MODIFIER	Intron	GGCX	ENSG00000115486	ENST00000233838	NA	NA	0.10035
Phe_411_1	Circulatory System	Unstable angina (intermediate coronary syndrome)	Binary	EUR	3:137833912-138905272	3	138394101	GA	G	0.1335	0.104947	0.016706	1.111	[1.075-1.148]	3.34e-10	9.476	766786	2	?++	0.492052	Known	rs11299268	MODIFIER	Intron	MRAS	ENSG00000158186	ENST00000423968	NA	NA	0.45126
Phe_411_1	Circulatory System	Unstable angina (intermediate coronary syndrome)	Binary	EUR	3:153412552-154870622	3	154188199	T	A	0.8445	0.070427	0.011458	1.073	[1.049-1.097]	7.92e-10	9.101	1201644	3	+++	0.317735	Novel	rs401162	MODIFIER	Intron	ARHGEF26	ENSG00000114790	ENST00000465093	NA	NA	0.02375
Phe_411_1	Circulatory System	Unstable angina (intermediate coronary syndrome)	Binary	EUR	4:119479127-120488346	4	119988346	A	C	0.302	0.050891	0.008591	1.052	[1.035-1.070]	3.15e-9	8.502	1201644	3	+++	0.048725	Known	rs7678555	MODIFIER	Intergenic	-	-	-	NA	NA	0.33802
Phe_411_1	Circulatory System	Unstable angina (intermediate coronary syndrome)	Binary	EUR	4:146610243-148340316	4	147459196	G	T	0.1345	0.097454	0.011723	1.102	[1.077-1.128]	9.33e-17	16.03	1201644	3	+++	0.182564	Known	rs73855809	MODIFIER	Non coding transcript exon	PRMT5P1	ENSG00000249004	ENST00000514351	NA	NA	0.07543
Phe_411_1	Circulatory System	Unstable angina (intermediate coronary syndrome)	Binary	EUR	6:12294799-13500262	6	12903725	A	G	0.4176	0.09529	0.00811	1.1	[1.083-1.118]	7.09e-32	31.149	1201644	3	+++	0.039879	Known	rs9349379	MODIFIER	Intron	PHACTR1	ENSG00000112137	ENST00000332995	NA	NA	1
Phe_411_1	Circulatory System	Unstable angina (intermediate coronary syndrome)	Binary	EUR	6:133282994-134405009	6	133893387	C	G	0.3964	-0.055372	0.008323	0.946	[0.931-0.962]	2.87e-11	10.542	1201644	3	---	0.943922	Novel	rs12190287	MODIFIER	Downstream gene	TCF21	ENSG00000118526	ENST00000367882	NA	NA	0.23715
Phe_411_1	Circulatory System	Unstable angina (intermediate coronary syndrome)	Binary	EUR	6:159264119-161761537	6	160589086	A	G	0.0647	0.293468	0.015978	1.341	[1.300-1.384]	2.41e-75	74.617	1201644	3	+++	0.00104	Known	rs10455872	MODIFIER	Intron	LPA	ENSG00000198670	ENST00000316300	NA	NA	0.65295
Phe_411_1	Circulatory System	Unstable angina (intermediate coronary syndrome)	Binary	EUR	6:31670768-32684217	6	32170768	A	C	0.8595	0.074963	0.013098	1.078	[1.051-1.106]	1.05e-8	7.981	1201644	3	+++	0.626387	Known	rs3130283	MODIFIER	Intron	AGPAT1	ENSG00000204310	ENST00000375107	NA	NA	0.35977
Phe_411_1	Circulatory System	Unstable angina (intermediate coronary syndrome)	Binary	EUR	7:106265196-107278526	7	106770331	G	A	0.2298	0.056422	0.009403	1.058	[1.039-1.078]	1.97e-9	8.706	1201644	3	+++	0.949554	Novel	rs12705390	MODIFIER	Upstream gene	LINC02577	ENSG00000228742	ENST00000490162	NA	NA	0.30077
Phe_411_1	Circulatory System	Unstable angina (intermediate coronary syndrome)	Binary	EUR	7:18494568-19513110	7	19013110	G	A	0.1678	0.0762	0.010959	1.079	[1.056-1.103]	3.57e-12	11.447	1201644	3	+++	0.424423	Known	rs57301765	MODIFIER	Intergenic	-	-	-	NA	NA	0.91069
Phe_411_1	Circulatory System	Unstable angina (intermediate coronary syndrome)	Binary	EUR	8:124963528-125994452	8	125468458	A	G	0.4676	-0.056596	0.008092	0.945	[0.930-0.960]	2.67e-12	11.573	1201644	3	---	0.482027	Known	rs2980882	MODIFIER	Intron	-	ENSG00000253111	ENST00000522815	NA	NA	0.17094
Phe_411_1	Circulatory System	Unstable angina (intermediate coronary syndrome)	Binary	EUR	8:19453276-20554859	8	20012504	T	G	0.2574	-0.076113	0.009453	0.927	[0.910-0.944]	8.16e-16	15.088	1201644	3	---	0.091313	Known	rs34942551	MODIFIER	Intergenic	-	-	-	NA	NA	0.09711
Phe_411_1	Circulatory System	Unstable angina (intermediate coronary syndrome)	Binary	EUR	8:21672552-22698615	8	22185268	G	A	0.0882	0.086683	0.014236	1.091	[1.061-1.121]	1.14e-9	8.945	1201644	3	+++	0.822342	Novel	rs4382475	MODIFIER	Intron	BMP1	ENSG00000168487	ENST00000306385	NA	NA	0.07221
Phe_411_1	Circulatory System	Unstable angina (intermediate coronary syndrome)	Binary	EUR	9:21181393-22682185	9	22103814	A	G	0.4729	0.188649	0.008123	1.208	[1.189-1.227]	2.60e-119	118.585	1201644	3	+++	0.11463	Known	rs1333042	MODIFIER	Intron	CDKN2B-AS1	ENSG00000240498	ENST00000650946	NA	NA	0.34565
Phe_411_1	Circulatory System	Unstable angina (intermediate coronary syndrome)	Binary	EUR	10:102377751-104454082	10	103154183	T	C	0.0843	-0.090216	0.01495	0.914	[0.887-0.941]	1.59e-9	8.797	1201644	3	---	0.135169	Novel	rs74233809	MODIFIER	Intron	NT5C2	ENSG00000076685	ENST00000404739	NA	NA	0.01848
Phe_411_1	Circulatory System	Unstable angina (intermediate coronary syndrome)	Binary	EUR	10:43439798-44836983	10	44002136	TA	T	0.6933	0.06833	0.008989	1.071	[1.052-1.090]	2.93e-14	13.534	1201644	3	+++	0.070763	Known	rs5784618	MODIFIER	Intergenic	-	-	-	NA	NA	0.11948
Phe_411_1	Circulatory System	Unstable angina (intermediate coronary syndrome)	Binary	EUR	10:88743047-89751701	10	89249122	C	T	0.3615	0.046998	0.008336	1.048	[1.031-1.065]	1.72e-8	7.764	1201644	3	+++	0.838096	Novel	rs2250644	MODIFIER	Intron	LIPA	ENSG00000107798	ENST00000336233	NA	NA	0.16642
Phe_411_1	Circulatory System	Unstable angina (intermediate coronary syndrome)	Binary	EUR	11:103289839-104337733	11	103802566	T	A	0.7346	-0.064465	0.009254	0.938	[0.921-0.955]	3.26e-12	11.487	1201644	3	---	0.851002	Known	rs2839812	MODIFIER	Intron	-	ENSG00000254987	ENST00000533459	NA	NA	0.21914
Phe_411_1	Circulatory System	Unstable angina (intermediate coronary syndrome)	Binary	EUR	11:109871275-110877073	11	110371466	T	G	0.3236	-0.048554	0.008775	0.953	[0.936-0.969]	3.14e-8	7.503	1201644	3	---	0.902215	Novel	rs2846738	MODIFIER	Intron	LINC02732	ENSG00000254416	ENST00000526605	NA	NA	0.17894
Phe_411_1	Circulatory System	Unstable angina (intermediate coronary syndrome)	Binary	EUR	11:116252497-117286845	11	116752497	TA	T	0.8427	-0.071302	0.010873	0.931	[0.912-0.951]	5.46e-11	10.262	1201644	3	---	0.178952	Known	rs66505542	MODIFIER	Intron	BUD13	ENSG00000137656	ENST00000260210	NA	NA	0.96157
Phe_411_1	Circulatory System	Unstable angina (intermediate coronary syndrome)	Binary	EUR	12:110888673-112069952	12	111388673	A	AAATT	0.5657	-0.070224	0.011322	0.932	[0.912-0.953]	5.56e-10	9.255	766786	2	?--	0.078626	Known	rs3062379	MODIFIER	Intron	LINC02356	ENSG00000257595	ENST00000552663	NA	NA	0.40258
Phe_411_1	Circulatory System	Unstable angina (intermediate coronary syndrome)	Binary	EUR	12:120476194-121516819	12	120988675	C	T	0.3265	0.05464	0.008592	1.056	[1.039-1.074]	2.03e-10	9.693	1201644	3	+++	0.114032	Novel	rs1169292	MODIFIER	Intron	HNF1A	ENSG00000135100	ENST00000257555	NA	NA	0.2013
Phe_411_1	Circulatory System	Unstable angina (intermediate coronary syndrome)	Binary	EUR	13:109681870-110897276	13	110397276	T	C	0.2628	-0.068775	0.009254	0.934	[0.917-0.951]	1.07e-13	12.97	1201644	3	---	0.670424	Known	rs9515203	MODIFIER	Intron	COL4A2	ENSG00000134871	ENST00000360467	NA	NA	0.99973
Phe_411_1	Circulatory System	Unstable angina (intermediate coronary syndrome)	Binary	EUR	14:99104319-100869161	14	99636165	G	A	0.0054	0.443495	0.059366	1.558	[1.387-1.750]	7.99e-14	13.098	813940	2	++?	0.8049	Known	rs142572216	MODIFIER	Intergenic	-	-	-	NA	NA	0.99995
Phe_411_1	Circulatory System	Unstable angina (intermediate coronary syndrome)	Binary	EUR	15:73455443-74455443	15	73955443	G	C	0.269	0.050538	0.009197	1.052	[1.033-1.071]	3.91e-8	7.408	1201644	3	+++	0.922676	Novel	rs11072451	MODIFIER	Downstream gene	LOXL1	ENSG00000129038	ENST00000261921	NA	NA	0.17286
Phe_411_1	Circulatory System	Unstable angina (intermediate coronary syndrome)	Binary	EUR	15:78148777-79392838	15	78760413	G	A	0.7091	-0.080404	0.008798	0.923	[0.907-0.939]	6.31e-20	19.2	1201644	3	---	0.320359	Known	rs2869868	MODIFIER	Intron	ADAMTS7	ENSG00000136378	ENST00000388820	NA	NA	0.174
Phe_411_1	Circulatory System	Unstable angina (intermediate coronary syndrome)	Binary	EUR	15:88387075-89404754	15	88904754	C	T	0.0142	-0.237406	0.041416	0.789	[0.727-0.855]	9.91e-9	8.004	813940	2	+-?	0.120633	Known	rs191156695	MODIFIER	Intron	MFGE8	ENSG00000140545	ENST00000268150	NA	NA	0.47396
Phe_411_1	Circulatory System	Unstable angina (intermediate coronary syndrome)	Binary	EUR	15:90360444-91399829	15	90878053	T	C	0.326	0.05509	0.009013	1.057	[1.038-1.075]	9.82e-10	9.008	1201644	3	+++	0.121731	Novel	rs1573644	MODIFIER	Intron	FURIN	ENSG00000140564	ENST00000268171	NA	NA	0.1713
Phe_411_1	Circulatory System	Unstable angina (intermediate coronary syndrome)	Binary	EUR	16:69135752-71196051	16	69931118	C	T	0.0516	-0.12301	0.01889	0.884	[0.852-0.918]	7.42e-11	10.13	1201644	3	---	0.831288	Novel	rs77870048	MODIFIER	Intron	WWP2	ENSG00000198373	ENST00000359154	NA	NA	0.4343
Phe_411_1	Circulatory System	Unstable angina (intermediate coronary syndrome)	Binary	EUR	16:74770725-75982636	16	75440856	G	A	0.5753	0.049899	0.008137	1.051	[1.035-1.068]	8.66e-10	9.063	1201644	3	+++	0.205881	Novel	rs7198873	MODIFIER	Downstream gene	TMEM170A	ENSG00000166822	ENST00000561878	NA	NA	0.01557
Phe_411_1	Circulatory System	Unstable angina (intermediate coronary syndrome)	Binary	EUR	16:82464248-83543029	16	83012185	A	G	0.2366	-0.08281	0.009892	0.921	[0.903-0.939]	5.69e-17	16.245	1201644	3	---	0.536445	Known	rs7500448	MODIFIER	Intron	CDH13	ENSG00000140945	ENST00000567109	NA	NA	0.70131
Phe_411_1	Circulatory System	Unstable angina (intermediate coronary syndrome)	Binary	EUR	17:48709747-49884071	17	49246333	T	C	0.5197	-0.05662	0.008272	0.945	[0.930-0.960]	7.66e-12	11.116	1201644	3	---	0.435382	Novel	rs4277393	MODIFIER	Upstream gene	FLJ40194	ENSG00000177369	ENST00000655089	NA	NA	0.11277
Phe_411_1	Circulatory System	Unstable angina (intermediate coronary syndrome)	Binary	EUR	19:10352298-11618069	19	11078622	CG	C	0.1114	-0.105307	0.012882	0.9	[0.878-0.923]	2.97e-16	15.528	1201644	3	---	0.068383	Known	rs200495339	MODIFIER	Intron	SMARCA4	ENSG00000127616	ENST00000645236	NA	NA	0.05373
Phe_411_1	Circulatory System	Unstable angina (intermediate coronary syndrome)	Binary	EUR	19:40725270-41848629	19	41307470	T	C	0.1872	0.066269	0.010197	1.069	[1.047-1.090]	8.09e-11	10.092	1201644	3	+++	0.102336	Novel	rs15052	MODIFIER	3'UTR	HNRNPUL1	ENSG00000105323	ENST00000392006	NA	NA	0.35212
Phe_411_1	Circulatory System	Unstable angina (intermediate coronary syndrome)	Binary	EUR	19:44408684-45424977	19	44908822	C	T	0.0723	-0.113192	0.015717	0.893	[0.866-0.921]	5.94e-13	12.226	1201644	3	---	0.001256	Known	rs7412	MODERATE	Missense	APOE	ENSG00000130203	ENST00000252486	c.526C>T	p.Arg176Cys	0.71663
Phe_411_1	Circulatory System	Unstable angina (intermediate coronary syndrome)	Binary	EUR	21:33699964-34810658	21	34221526	G	A	0.1342	0.097595	0.011926	1.103	[1.077-1.129]	2.76e-16	15.559	1201644	3	+++	0.491771	Known	rs28451064	MODIFIER	Intron	-	ENSG00000214955	ENST00000427022	NA	NA	0.91039
Phe_411_2	Circulatory System	Myocardial infarction	Binary	EUR	1:108733663-109796778	1	109278889	T	G	0.7825	0.107849	0.008229	1.114	[1.096-1.132]	3.04e-39	38.517	829170	2	++	0.057202	Known	rs602633	MODIFIER	Downstream gene	CELSR2	ENSG00000143126	ENST00000271332	NA	NA	0.21973
Phe_411_2	Circulatory System	Myocardial infarction	Binary	EUR	1:113130788-114408342	1	113905767	C	T	0.1707	0.056893	0.008678	1.059	[1.041-1.077]	5.53e-11	10.258	829170	2	++	0.438944	Known	rs11552449	MODIFIER	Upstream gene	AP4B1	ENSG00000134262	ENST00000369569	NA	NA	0.34646
Phe_411_2	Circulatory System	Myocardial infarction	Binary	EUR	1:153922649-154956029	1	154431860	C	T	0.5732	-0.044078	0.006653	0.957	[0.944-0.969]	3.47e-11	10.46	829170	2	--	0.340474	Known	rs7549250	MODIFIER	Intron	IL6R	ENSG00000160712	ENST00000368485	NA	NA	0.08853
Phe_411_2	Circulatory System	Myocardial infarction	Binary	EUR	1:168623585-169711619	1	169130931	G	A	0.5808	-0.045129	0.00705	0.956	[0.943-0.969]	1.54e-10	9.812	829170	2	--	0.863772	Known	rs2901029	MODIFIER	Intron	ATP1B1	ENSG00000143153	ENST00000367815	NA	NA	0.24632
Phe_411_2	Circulatory System	Myocardial infarction	Binary	EUR	1:209818943-210919023	1	210355191	C	G	0.1455	0.052628	0.009358	1.054	[1.035-1.074]	1.87e-8	7.729	829170	2	++	0.550459	Novel	rs10863822	MODIFIER	Intron	HHAT	ENSG00000054392	ENST00000261458	NA	NA	0.03534
Phe_411_2	Circulatory System	Myocardial infarction	Binary	EUR	1:222047946-223277047	1	222626283	T	G	0.7035	0.074224	0.007449	1.077	[1.061-1.093]	2.18e-23	22.661	829170	2	++	0.027135	Known	rs17163313	MODIFIER	Intron	MIA3	ENSG00000154305	ENST00000344922	NA	NA	0.12676
Phe_411_2	Circulatory System	Myocardial infarction	Binary	EUR	1:27808846-28808846	1	28308846	C	T	0.1668	0.050266	0.009149	1.052	[1.033-1.071]	3.93e-8	7.406	829170	2	++	0.772674	Novel	rs12742866	MODIFIER	Intergenic	-	-	-	NA	NA	0.22049
Phe_411_2	Circulatory System	Myocardial infarction	Binary	EUR	1:2533396-3911057	1	3058178	A	C	0.4264	0.045989	0.007557	1.047	[1.032-1.063]	1.16e-9	8.935	829170	2	++	0.48838	Known	rs1125017	MODIFIER	Downstream gene	PRDM16-DT	ENSG00000177133	ENST00000687743	NA	NA	0.2598
Phe_411_2	Circulatory System	Myocardial infarction	Binary	EUR	1:54539974-55539974	1	55039974	G	T	0.0164	-0.242861	0.030903	0.784	[0.738-0.833]	3.88e-15	14.411	829170	2	--	0.347649	Known	rs11591147	MODERATE	Missense	PCSK9	ENSG00000169174	ENST00000302118	c.137G>T	p.Arg46Leu	1
Phe_411_2	Circulatory System	Myocardial infarction	Binary	EUR	1:55959846-57050459	1	56497955	A	G	0.0916	-0.074264	0.011708	0.928	[0.907-0.950]	2.25e-10	9.647	829170	2	--	0.058282	Novel	rs72664318	MODIFIER	Intron	PLPP3	ENSG00000162407	ENST00000371250	NA	NA	0.10172
Phe_411_2	Circulatory System	Myocardial infarction	Binary	EUR	2:143998941-145013025	2	144513025	G	A	0.1554	0.061633	0.009568	1.064	[1.044-1.084]	1.18e-10	9.927	829170	2	++	0.47386	Known	rs6740731	MODIFIER	Intron	ZEB2	ENSG00000169554	ENST00000627532	NA	NA	0.4845
Phe_411_2	Circulatory System	Myocardial infarction	Binary	EUR	2:19242712-20242712	2	19742712	G	A	0.0701	0.083406	0.012853	1.087	[1.060-1.115]	8.63e-11	10.064	829170	2	++	0.229288	Known	rs16986953	MODIFIER	Intergenic	-	-	-	NA	NA	0.99976
Phe_411_2	Circulatory System	Myocardial infarction	Binary	EUR	2:199635800-200635800	2	200135800	G	C	0.1512	0.053707	0.009817	1.055	[1.035-1.076]	4.48e-8	7.349	829170	2	++	0.524296	Novel	rs75523874	MODIFIER	Intergenic	-	-	-	NA	NA	0.24358
Phe_411_2	Circulatory System	Myocardial infarction	Binary	EUR	2:202274672-203831895	2	202784778	G	C	0.1274	0.08051	0.010123	1.084	[1.063-1.106]	1.82e-15	14.74	829170	2	++	0.000842	Known	rs72932727	MODIFIER	Intron	ICA1L	ENSG00000163596	ENST00000358299	NA	NA	0.01661
Phe_411_2	Circulatory System	Myocardial infarction	Binary	EUR	2:20506288-21592792	2	21049906	T	C	0.0396	-0.108619	0.018404	0.897	[0.865-0.930]	3.59e-9	8.445	829170	2	--	0.436415	Known	rs60403635	MODIFIER	Intergenic	-	-	-	NA	NA	0.08112
Phe_411_2	Circulatory System	Myocardial infarction	Binary	EUR	2:217302649-218330379	2	217815806	T	G	0.5655	-0.045299	0.006963	0.956	[0.943-0.969]	7.73e-11	10.112	829170	2	--	0.482078	Known	rs2161967	MODIFIER	Intron	TNS1	ENSG00000079308	ENST00000682258	NA	NA	0.19891
Phe_411_2	Circulatory System	Myocardial infarction	Binary	EUR	2:225683055-226827727	2	226233470	A	AT	0.6388	0.04642	0.007135	1.048	[1.033-1.062]	7.72e-11	10.112	829170	2	++	0.971146	Known	rs56256300	MODIFIER	Intergenic	-	-	-	NA	NA	0.03521
Phe_411_2	Circulatory System	Myocardial infarction	Binary	EUR	2:228637480-229666366	2	229152119	A	T	0.2337	-0.045967	0.007983	0.955	[0.940-0.970]	8.51e-9	8.07	829170	2	--	0.581221	Known	rs28660567	MODIFIER	Intron	PID1	ENSG00000153823	ENST00000392055	NA	NA	0.13687
Phe_411_2	Circulatory System	Myocardial infarction	Binary	EUR	2:232192333-233394652	2	232718340	C	G	0.3534	0.054453	0.007328	1.056	[1.041-1.071]	1.08e-13	12.967	829170	2	++	0.685309	Known	rs6746294	MODIFIER	Intron	GIGYF2	ENSG00000204120	ENST00000373563	NA	NA	0.01644
Phe_411_2	Circulatory System	Myocardial infarction	Binary	EUR	2:42641962-43669000	2	43142628	A	G	0.6251	-0.039945	0.007111	0.961	[0.948-0.974]	1.94e-8	7.712	829170	2	--	0.228537	Novel	rs6544629	MODIFIER	Intron	LINC02580	ENSG00000230587	ENST00000702810	NA	NA	0.10494
Phe_411_2	Circulatory System	Myocardial infarction	Binary	EUR	2:84987622-86163635	2	85534925	A	T	0.482	0.058341	0.006702	1.06	[1.046-1.074]	3.18e-18	17.498	829170	2	++	0.060704	Known	rs10176176	MODIFIER	Upstream gene	MAT2A	ENSG00000168906	ENST00000306434	NA	NA	0.09501
Phe_411_2	Circulatory System	Myocardial infarction	Binary	EUR	3:123852075-125226385	3	124713470	C	T	0.0118	-0.197239	0.032548	0.821	[0.770-0.875]	1.36e-9	8.866	829170	2	--	0.931623	Known	rs73195601	MODIFIER	Intron	KALRN	ENSG00000160145	ENST00000682506	NA	NA	0.15353
Phe_411_2	Circulatory System	Myocardial infarction	Binary	EUR	3:135581567-136927188	3	136130281	A	C	0.7593	0.048706	0.008225	1.05	[1.033-1.067]	3.19e-9	8.497	829170	2	++	0.046327	Novel	rs4431046	MODIFIER	Intron	PPP2R3A	ENSG00000073711	ENST00000264977	NA	NA	0.08204
Phe_411_2	Circulatory System	Myocardial infarction	Binary	EUR	3:48158401-50362917	3	48694054	G	T	0.111	-0.073179	0.011389	0.929	[0.909-0.950]	1.32e-10	9.881	829170	2	--	0.399363	Known	rs3172494	MODIFIER	Intron	IP6K2	ENSG00000068745	ENST00000328631	NA	NA	0.17597
Phe_411_2	Circulatory System	Myocardial infarction	Binary	EUR	4:108858369-109858369	4	109358369	C	T	0.0175	0.154427	0.028009	1.167	[1.105-1.233]	3.52e-8	7.454	829170	2	++	0.069986	Novel	rs71603021	MODIFIER	Intron	SEC24B-AS1	ENSG00000247950	ENST00000654972	NA	NA	0.98219
Phe_411_2	Circulatory System	Myocardial infarction	Binary	EUR	4:119334834-120428876	4	119901365	T	C	0.1969	-0.054815	0.009032	0.947	[0.930-0.964]	1.29e-9	8.89	829170	2	--	0.416535	Novel	rs78273106	MODIFIER	Intergenic	-	-	-	NA	NA	0.3408
Phe_411_2	Circulatory System	Myocardial infarction	Binary	EUR	4:146943768-148021854	4	147466549	A	G	0.1406	0.06979	0.00993	1.072	[1.052-1.093]	2.09e-12	11.679	829170	2	++	0.320367	Known	rs58721068	MODIFIER	Intergenic	-	-	-	NA	NA	0.08365
Phe_411_2	Circulatory System	Myocardial infarction	Binary	EUR	4:81165896-82204566	4	81704566	GT	G	0.3431	-0.042146	0.0073	0.959	[0.945-0.973]	7.77e-9	8.11	829170	2	--	0.221745	Novel	rs36002015	MODIFIER	Intron	RASGEF1B	ENSG00000138670	ENST00000514050	NA	NA	0.79336
Phe_411_2	Circulatory System	Myocardial infarction	Binary	EUR	5:128036057-129175253	5	128665477	G	T	0.2678	0.044191	0.007695	1.045	[1.030-1.061]	9.31e-9	8.031	829170	2	++	0.878781	Known	rs1363465	MODIFIER	Intron	-	ENSG00000248634	ENST00000514867	NA	NA	0.04681
Phe_411_2	Circulatory System	Myocardial infarction	Binary	EUR	5:9038184-10057490	5	9557008	G	A	0.1529	-0.057938	0.009564	0.944	[0.926-0.962]	1.38e-9	8.86	829170	2	--	0.14383	Novel	rs55970326	MODIFIER	Intergenic	-	-	-	NA	NA	0.11963
Phe_411_2	Circulatory System	Myocardial infarction	Binary	EUR	6:12218269-13619639	6	12903725	A	G	0.403	0.099956	0.006782	1.105	[1.091-1.120]	3.65e-49	48.437	829170	2	++	0.1118	Known	rs9349379	MODIFIER	Intron	PHACTR1	ENSG00000112137	ENST00000332995	NA	NA	1
Phe_411_2	Circulatory System	Myocardial infarction	Binary	EUR	6:133277046-134405009	6	133881552	T	C	0.2968	-0.065906	0.0076	0.936	[0.922-0.950]	4.25e-18	17.371	829170	2	--	0.014535	Known	rs2327426	MODIFIER	Intron	TARID	ENSG00000227954	ENST00000607033	NA	NA	0.21592
Phe_411_2	Circulatory System	Myocardial infarction	Binary	EUR	6:159321455-161761537	6	160589086	A	G	0.074	0.300235	0.012618	1.35	[1.317-1.384]	3.84e-125	124.416	829170	2	++	0.000449	Known	rs10455872	MODIFIER	Intron	LPA	ENSG00000198670	ENST00000316300	NA	NA	0.99184
Phe_411_2	Circulatory System	Myocardial infarction	Binary	EUR	6:22098030-23098030	6	22598030	C	T	0.2995	0.039979	0.007214	1.041	[1.026-1.056]	2.99e-8	7.524	829170	2	++	0.835885	Novel	rs7766436	MODIFIER	Upstream gene	-	ENSG00000228772	ENST00000427775	NA	NA	0.2766
Phe_411_2	Circulatory System	Myocardial infarction	Binary	EUR	6:38621248-39721585	6	39188634	G	A	0.2146	-0.053196	0.008396	0.948	[0.933-0.964]	2.36e-10	9.627	829170	2	--	0.027927	Known	rs10947786	MODIFIER	Downstream gene	KCNK5	ENSG00000164626	ENST00000359534	NA	NA	0.2365
Phe_411_2	Circulatory System	Myocardial infarction	Binary	EUR	6:43289345-44291136	6	43791136	G	A	0.5666	0.038431	0.006848	1.039	[1.025-1.053]	2.00e-8	7.699	829170	2	++	0.77647	Novel	rs6905288	MODIFIER	Downstream gene	VEGFA	ENSG00000112715	ENST00000672860	NA	NA	0.47128
Phe_411_2	Circulatory System	Myocardial infarction	Binary	EUR	6:56742524-57804917	6	57246857	CT	C	0.4629	-0.042765	0.007137	0.958	[0.945-0.972]	2.07e-9	8.683	829170	2	--	0.792498	Known	rs5876530	MODIFIER	Intergenic	-	-	-	NA	NA	0.21802
Phe_411_2	Circulatory System	Myocardial infarction	Binary	EUR	6:81394731-82424366	6	81894731	G	GA	0.5416	-0.038687	0.006866	0.962	[0.949-0.975]	1.75e-8	7.756	829170	2	--	0.594786	Novel	rs5877785	MODIFIER	Intron	LINC02542	ENSG00000226453	ENST00000663543	NA	NA	0.13194
Phe_411_2	Circulatory System	Myocardial infarction	Binary	EUR	7:11710776-12745514	7	12244752	G	A	0.4	0.041835	0.007037	1.043	[1.028-1.057]	2.76e-9	8.558	829170	2	++	0.7646	Known	rs4721064	MODIFIER	Downstream gene	TMEM106B	ENSG00000106460	ENST00000396668	NA	NA	0.08628
Phe_411_2	Circulatory System	Myocardial infarction	Binary	EUR	7:129523656-130545757	7	130045757	G	A	0.3865	-0.049121	0.007189	0.952	[0.939-0.966]	8.33e-12	11.079	829170	2	--	0.503438	Known	rs56179563	MODIFIER	Intron	ZC3HC1	ENSG00000091732	ENST00000358303	NA	NA	0.6017
Phe_411_2	Circulatory System	Myocardial infarction	Binary	EUR	7:139522730-140537544	7	140024755	C	T	0.2057	-0.048809	0.008682	0.952	[0.936-0.969]	1.89e-8	7.724	829170	2	--	0.02883	Novel	rs3735352	LOW	Synonymous	PARP12	ENSG00000059378	ENST00000263549	NA	NA	0.12551
Phe_411_2	Circulatory System	Myocardial infarction	Binary	EUR	7:150493088-151493088	7	150993088	C	T	0.08	0.099676	0.013059	1.105	[1.077-1.133]	2.30e-14	13.639	829170	2	++	0.024927	Known	rs3918226	MODIFIER	Intron	NOS3	ENSG00000164867	ENST00000297494	NA	NA	1
Phe_411_2	Circulatory System	Myocardial infarction	Binary	EUR	7:18494568-19513110	7	19009765	G	A	0.1586	0.0536	0.009286	1.055	[1.036-1.074]	7.83e-9	8.106	829170	2	++	0.225012	Novel	rs2107595	MODIFIER	Intergenic	-	-	-	NA	NA	0.27261
Phe_411_2	Circulatory System	Myocardial infarction	Binary	EUR	7:34730013-35764553	7	35237455	G	A	0.3805	-0.044161	0.0069	0.957	[0.944-0.970]	1.55e-10	9.809	829170	2	--	0.073628	Known	rs79215950	MODIFIER	Intron	TBX20	ENSG00000164532	ENST00000408931	NA	NA	0.02843
Phe_411_2	Circulatory System	Myocardial infarction	Binary	EUR	8:124963528-125995147	8	125483576	C	T	0.4407	-0.051103	0.006846	0.95	[0.938-0.963]	8.35e-14	13.078	829170	2	--	0.902085	Known	rs10808546	MODIFIER	Intron	-	ENSG00000253111	ENST00000522815	NA	NA	0.45612
Phe_411_2	Circulatory System	Myocardial infarction	Binary	EUR	8:19375733-20576385	8	20012752	T	A	0.2625	-0.0617	0.00779	0.94	[0.926-0.955]	2.37e-15	14.626	829170	2	--	0.149965	Known	rs35617716	MODIFIER	Intergenic	-	-	-	NA	NA	0.05372
Phe_411_2	Circulatory System	Myocardial infarction	Binary	EUR	8:21672552-22698615	8	22192260	A	T	0.0574	0.08877	0.015078	1.093	[1.061-1.126]	3.92e-9	8.406	829170	2	++	0.083863	Novel	rs73225860	MODIFIER	Intron	BMP1	ENSG00000168487	ENST00000306385	NA	NA	0.10062
Phe_411_2	Circulatory System	Myocardial infarction	Binary	EUR	9:107245545-108283868	9	107770566	G	C	0.4849	-0.046977	0.00681	0.954	[0.941-0.967]	5.27e-12	11.279	829170	2	--	0.499237	Known	rs10979039	MODIFIER	Intergenic	-	-	-	NA	NA	0.24159
Phe_411_2	Circulatory System	Myocardial infarction	Binary	EUR	9:132757521-133774295	9	133274293	AC	A	0.186	0.058422	0.008491	1.06	[1.043-1.078]	5.97e-12	11.224	829170	2	++	0.698715	Known	rs8176643	MODIFIER	Intron	ABO	ENSG00000175164	ENST00000538324	NA	NA	0.69814
Phe_411_2	Circulatory System	Myocardial infarction	Binary	EUR	9:135840958-136862314	9	136352313	G	A	0.7262	0.052931	0.008036	1.054	[1.038-1.071]	4.50e-11	10.347	829170	2	++	0.105294	Novel	rs371034039	MODIFIER	Intron	GPSM1	ENSG00000160360	ENST00000440944	NA	NA	0.24276
Phe_411_2	Circulatory System	Myocardial infarction	Binary	EUR	9:21193410-22625914	9	22093300	A	T	0.485	0.173245	0.006834	1.189	[1.173-1.205]	8.88e-142	141.051	829170	2	++	0.000298	Known	rs4007642	MODIFIER	Intron	CDKN2B-AS1	ENSG00000240498	ENST00000650946	NA	NA	0.90346
Phe_411_2	Circulatory System	Myocardial infarction	Binary	EUR	10:103324999-104413084	10	103879756	T	G	0.4079	-0.044598	0.006883	0.956	[0.944-0.969]	9.21e-11	10.036	829170	2	--	0.567844	Known	rs10748858	MODIFIER	3'UTR	STN1	ENSG00000107960	ENST00000224950	NA	NA	0.18081
Phe_411_2	Circulatory System	Myocardial infarction	Binary	EUR	10:43438984-44815112	10	44186143	A	G	0.1752	-0.082595	0.009063	0.921	[0.905-0.937]	7.98e-20	19.098	829170	2	--	0.650032	Known	rs60685600	MODIFIER	Intergenic	-	-	-	NA	NA	0.13932
Phe_411_2	Circulatory System	Myocardial infarction	Binary	EUR	10:79966698-81023499	10	80503070	C	T	0.2837	-0.048449	0.007649	0.953	[0.939-0.967]	2.39e-10	9.622	829170	2	--	0.903673	Known	rs12260962	MODIFIER	Intron	TSPAN14	ENSG00000108219	ENST00000429989	NA	NA	0.12667
Phe_411_2	Circulatory System	Myocardial infarction	Binary	EUR	10:88731478-89754304	10	89249122	C	T	0.3371	0.063295	0.007159	1.065	[1.050-1.080]	9.46e-19	18.024	829170	2	++	0.520038	Known	rs2250644	MODIFIER	Intron	LIPA	ENSG00000107798	ENST00000336233	NA	NA	0.2704
Phe_411_2	Circulatory System	Myocardial infarction	Binary	EUR	11:103278431-104392910	11	103798234	A	T	0.7009	-0.05893	0.007556	0.943	[0.929-0.957]	6.24e-15	14.205	829170	2	--	0.272394	Known	rs2019090	MODIFIER	Intron	-	ENSG00000254987	ENST00000533459	NA	NA	0.42234
Phe_411_2	Circulatory System	Myocardial infarction	Binary	EUR	11:31851226-32864434	11	32364434	C	T	0.4984	0.040358	0.006756	1.041	[1.027-1.055]	2.32e-9	8.635	829170	2	++	0.584164	Novel	rs10835891	MODIFIER	Intergenic	-	-	-	NA	NA	0.22965
Phe_411_2	Circulatory System	Myocardial infarction	Binary	EUR	11:65083603-66326285	11	65786609	G	A	0.1411	-0.060541	0.009901	0.941	[0.923-0.960]	9.68e-10	9.014	829170	2	--	0.612903	Known	rs11227301	MODIFIER	Upstream gene	OVOL1	ENSG00000172818	ENST00000335987	NA	NA	0.05356
Phe_411_2	Circulatory System	Myocardial infarction	Binary	EUR	12:110770654-113095165	12	111535554	A	G	0.5108	-0.06334	0.006613	0.939	[0.927-0.951]	9.88e-22	21.005	829170	2	--	0.000147	Known	rs597808	MODIFIER	Intron	ATXN2	ENSG00000204842	ENST00000673436	NA	NA	0.23492
Phe_411_2	Circulatory System	Myocardial infarction	Binary	EUR	12:120442741-121516819	12	120977112	G	A	0.3539	0.050113	0.007291	1.051	[1.036-1.067]	6.27e-12	11.202	829170	2	++	0.040409	Known	rs2255531	MODIFIER	Upstream gene	HNF1A	ENSG00000135100	ENST00000257555	NA	NA	0.26019
Phe_411_2	Circulatory System	Myocardial infarction	Binary	EUR	12:124318708-125336032	12	124832197	C	T	0.1377	0.082641	0.010286	1.086	[1.064-1.108]	9.41e-16	15.026	829170	2	++	0.558643	Known	rs11057841	MODIFIER	Intron	SCARB1	ENSG00000073060	ENST00000261693	NA	NA	0.68239
Phe_411_2	Circulatory System	Myocardial infarction	Binary	EUR	12:53602435-54637697	12	54119920	C	T	0.0501	0.100935	0.01646	1.106	[1.071-1.142]	8.67e-10	9.062	829170	2	++	0.418715	Novel	rs11170819	MODIFIER	Non coding transcript exon	FLJ12825	ENSG00000248265	ENST00000515617	NA	NA	0.16429
Phe_411_2	Circulatory System	Myocardial infarction	Binary	EUR	12:88945110-90198005	12	89660842	T	C	0.1645	0.071431	0.009077	1.074	[1.055-1.093]	3.56e-15	14.448	829170	2	++	0.230822	Known	rs73437338	MODIFIER	Intron	ATP2B1	ENSG00000070961	ENST00000428670	NA	NA	0.11318
Phe_411_2	Circulatory System	Myocardial infarction	Binary	EUR	13:109640396-110956089	13	110397276	T	C	0.2628	-0.076226	0.007702	0.927	[0.913-0.941]	4.29e-23	22.367	829170	2	--	0.47865	Known	rs9515203	MODIFIER	Intron	COL4A2	ENSG00000134871	ENST00000360467	NA	NA	1
Phe_411_2	Circulatory System	Myocardial infarction	Binary	EUR	14:93871805-94878610	14	94371805	G	T	0.0195	-0.156615	0.026084	0.855	[0.812-0.900]	1.92e-9	8.716	829170	2	--	0.353951	Novel	rs112635299	MODIFIER	Downstream gene	SERPINA1	ENSG00000197249	ENST00000393087	NA	NA	0.8857
Phe_411_2	Circulatory System	Myocardial infarction	Binary	EUR	14:99145228-100182624	14	99646776	AAATAT	A	0.2192	-0.051891	0.008433	0.949	[0.934-0.965]	7.59e-10	9.12	829170	2	--	0.694379	Known	rs201709385	MODIFIER	Intron	HHIPL1	ENSG00000182218	ENST00000330710	NA	NA	0.23822
Phe_411_2	Circulatory System	Myocardial infarction	Binary	EUR	15:66649412-67675947	15	67149412	C	A	0.2358	-0.05263	0.007932	0.949	[0.934-0.964]	3.24e-11	10.489	829170	2	--	0.458261	Known	rs72743461	MODIFIER	Intron	SMAD3	ENSG00000166949	ENST00000327367	NA	NA	0.25933
Phe_411_2	Circulatory System	Myocardial infarction	Binary	EUR	15:78205580-79377157	15	78856308	C	T	0.4565	-0.05124	0.006862	0.95	[0.937-0.963]	8.19e-14	13.087	829170	2	--	0.158801	Known	rs12911870	MODIFIER	Intron	MORF4L1	ENSG00000185787	ENST00000379535	NA	NA	0.06631
Phe_411_2	Circulatory System	Myocardial infarction	Binary	EUR	15:90347903-91399829	15	90884642	G	C	0.3165	0.067121	0.007567	1.069	[1.054-1.085]	7.30e-19	18.137	829170	2	++	0.011997	Known	rs35346340	MODIFIER	Intron	FES	ENSG00000182511	ENST00000328850	NA	NA	0.19531
Phe_411_2	Circulatory System	Myocardial infarction	Binary	EUR	16:15323004-16325103	16	15825103	A	G	0.4003	-0.040633	0.007068	0.96	[0.947-0.974]	8.98e-9	8.047	829170	2	--	0.256838	Novel	rs216160	MODIFIER	Intron	MYH11	ENSG00000133392	ENST00000300036	NA	NA	0.17634
Phe_411_2	Circulatory System	Myocardial infarction	Binary	EUR	16:69431118-70435396	16	69931118	C	T	0.0497	-0.093332	0.016247	0.911	[0.882-0.940]	9.22e-9	8.035	829170	2	--	0.071297	Novel	rs77870048	MODIFIER	Intron	WWP2	ENSG00000198373	ENST00000359154	NA	NA	0.44443
Phe_411_2	Circulatory System	Myocardial infarction	Binary	EUR	16:71460552-72614520	16	71963963	C	G	0.2541	0.044363	0.007805	1.045	[1.029-1.061]	1.32e-8	7.881	829170	2	++	0.104218	Novel	rs28714527	MODIFIER	Intron	PKD1L3	ENSG00000277481	ENST00000620267	NA	NA	0.05721
Phe_411_2	Circulatory System	Myocardial infarction	Binary	EUR	17:17089772-18626926	17	17627901	A	C	0.5482	-0.040946	0.006912	0.96	[0.947-0.973]	3.14e-9	8.503	829170	2	--	0.965136	Known	rs8076796	MODIFIER	Intergenic	-	-	-	NA	NA	0.04151
Phe_411_2	Circulatory System	Myocardial infarction	Binary	EUR	17:1617097-2806594	17	2135942	C	CA	0.693	0.049068	0.007376	1.05	[1.035-1.066]	2.88e-11	10.54	829170	2	++	0.205011	Known	rs58568636	MODIFIER	Intron	SMG6	ENSG00000070366	ENST00000263073	NA	NA	0.2592
Phe_411_2	Circulatory System	Myocardial infarction	Binary	EUR	17:38258624-39286143	17	38786143	T	C	0.056	0.087311	0.014053	1.091	[1.062-1.122]	5.20e-10	9.284	829170	2	++	0.990459	Known	rs16968377	MODIFIER	Intron	PIP4K2B	ENSG00000276293	ENST00000619039	NA	NA	0.19731
Phe_411_2	Circulatory System	Myocardial infarction	Binary	EUR	17:41606109-42618063	17	42118063	A	G	0.1135	0.059323	0.010529	1.061	[1.039-1.083]	1.76e-8	7.755	829170	2	++	0.793914	Novel	rs12952244	MODIFIER	Intron	KAT2A	ENSG00000108773	ENST00000225916	NA	NA	0.31647
Phe_411_2	Circulatory System	Myocardial infarction	Binary	EUR	17:48743056-49936349	17	49253528	A	G	0.5287	-0.052734	0.00702	0.949	[0.936-0.962]	5.82e-14	13.235	829170	2	--	0.29702	Known	rs619726	MODIFIER	Intron	FLJ40194	ENSG00000177369	ENST00000655089	NA	NA	0.06351
Phe_411_2	Circulatory System	Myocardial infarction	Binary	EUR	19:10430862-11603857	19	11079880	T	C	0.1099	-0.109568	0.010945	0.896	[0.877-0.916]	1.37e-23	22.864	829170	2	--	0.033132	Known	rs139853365	MODIFIER	Downstream gene	SMARCA4	ENSG00000127616	ENST00000645236	NA	NA	0.10255
Phe_411_2	Circulatory System	Myocardial infarction	Binary	EUR	19:17223047-19026808	19	18479133	C	T	0.0792	0.077455	0.011836	1.081	[1.056-1.106]	5.99e-11	10.223	829170	2	++	0.440416	Known	rs11670056	MODIFIER	Intron	ELL	ENSG00000105656	ENST00000262809	NA	NA	0.58247
Phe_411_2	Circulatory System	Myocardial infarction	Binary	EUR	19:40726822-41835193	19	41314308	G	A	0.2634	-0.052404	0.007575	0.949	[0.935-0.963]	4.58e-12	11.339	829170	2	--	0.660699	Known	rs12980839	MODIFIER	Intron	CCDC97	ENSG00000142039	ENST00000269967	NA	NA	0.46813
Phe_411_2	Circulatory System	Myocardial infarction	Binary	EUR	19:43148948-44148948	19	43648948	A	G	0.1542	0.048978	0.008955	1.05	[1.032-1.069]	4.52e-8	7.345	829170	2	++	0.025518	Novel	rs4760	MODERATE	Missense	PLAUR	ENSG00000011422	ENST00000340093	c.950T>C	p.Leu317Pro	0.98963
Phe_411_2	Circulatory System	Myocardial infarction	Binary	EUR	19:44315094-46371658	19	44888997	C	T	0.1623	0.086117	0.009237	1.09	[1.070-1.110]	1.13e-20	19.947	829170	2	++	0.005031	Known	rs6857	MODIFIER	Upstream gene	TOMM40	ENSG00000130204	ENST00000426677	NA	NA	0.93093
Phe_411_2	Circulatory System	Myocardial infarction	Binary	EUR	19:7864439-8864439	19	8364439	G	A	0.0207	-0.185532	0.027406	0.831	[0.787-0.877]	1.29e-11	10.889	829170	2	--	0.469694	Known	rs116843064	MODERATE	Missense	ANGPTL4	ENSG00000167772	ENST00000301455	c.118G>A	p.Glu40Lys	0.99997
Phe_411_2	Circulatory System	Myocardial infarction	Binary	EUR	20:45403845-46480262	20	45903845	G	C	0.804	-0.051905	0.008727	0.949	[0.933-0.966]	2.72e-9	8.565	829170	2	--	0.64091	Known	rs389877	MODIFIER	Intron	PLTP	ENSG00000100979	ENST00000372431	NA	NA	0.62106
Phe_411_2	Circulatory System	Myocardial infarction	Binary	EUR	21:33380970-34810658	21	34221526	G	A	0.126	0.109776	0.010388	1.116	[1.094-1.139]	4.21e-26	25.375	829170	2	++	0.042752	Known	rs28451064	MODIFIER	Intron	-	ENSG00000214955	ENST00000427022	NA	NA	0.9987
Phe_411_3	Circulatory System	Angina pectoris	Binary	EUR	1:108733663-109796770	1	109274968	G	T	0.2188	-0.103064	0.006531	0.902	[0.891-0.914]	4.22e-56	55.374	1206698	3	---	0.082665	Known	rs12740374	MODIFIER	3'UTR	CELSR2	ENSG00000143126	ENST00000271332	NA	NA	0.30236
Phe_411_3	Circulatory System	Angina pectoris	Binary	EUR	1:113009226-114406130	1	113839011	T	C	0.0935	-0.058231	0.009184	0.943	[0.927-0.961]	2.29e-10	9.64	1206698	3	---	0.211358	Known	rs11102685	MODIFIER	Intron	PTPN22	ENSG00000134242	ENST00000359785	NA	NA	0.74101
Phe_411_3	Circulatory System	Angina pectoris	Binary	EUR	1:114839882-115871217	1	115364838	G	A	0.1617	-0.055417	0.007434	0.946	[0.932-0.960]	9.02e-14	13.045	1206698	3	---	0.37174	Novel	rs11102943	MODIFIER	Intron	NGF-AS1	ENSG00000228035	ENST00000425449	NA	NA	0.31293
Phe_411_3	Circulatory System	Angina pectoris	Binary	EUR	1:149420979-152237562	1	149934520	T	C	0.3828	0.041545	0.005535	1.042	[1.031-1.054]	6.10e-14	13.215	1206698	3	+++	0.820068	Novel	rs11205303	MODIFIER	Downstream gene	OTUD7B	ENSG00000264522	ENST00000581312	NA	NA	0.58319
Phe_411_3	Circulatory System	Angina pectoris	Binary	EUR	1:153922649-154956029	1	154448962	T	C	0.5447	-0.039176	0.005307	0.962	[0.952-0.972]	1.56e-13	12.807	1206698	3	---	0.189561	Known	rs12404927	MODIFIER	Intron	IL6R	ENSG00000160712	ENST00000368485	NA	NA	0.06239
Phe_411_3	Circulatory System	Angina pectoris	Binary	EUR	1:168619150-169972439	1	169124524	A	G	0.5198	-0.041211	0.005489	0.96	[0.949-0.970]	6.01e-14	13.221	1206698	3	---	0.22226	Known	rs7517394	MODIFIER	Intron	ATP1B1	ENSG00000143153	ENST00000367815	NA	NA	0.04981
Phe_411_3	Circulatory System	Angina pectoris	Binary	EUR	1:209789633-210824340	1	210295654	C	T	0.1434	0.043125	0.007538	1.044	[1.029-1.060]	1.06e-8	7.975	1206698	3	+++	0.254058	Novel	rs60154123	MODIFIER	Intergenic	-	-	-	NA	NA	0.07452
Phe_411_3	Circulatory System	Angina pectoris	Binary	EAS	1:222099252-223238618	1	222620290	A	G	0.5253	0.077134	0.011943	1.08	[1.055-1.106]	1.06e-10	9.976	167710	2	+-	0.186632	Known	rs2378584	MODIFIER	Intron	MIA3	ENSG00000154305	ENST00000344922	NA	NA	0.12441
Phe_411_3	Circulatory System	Angina pectoris	Binary	EUR	1:222088307-223277047	1	222641100	C	T	0.7224	0.049022	0.005927	1.05	[1.038-1.063]	1.33e-16	15.877	1206698	3	+++	0.830187	Known	rs2133189	MODIFIER	Intron	MIA3	ENSG00000154305	ENST00000344922	NA	NA	0.09891
Phe_411_3	Circulatory System	Angina pectoris	Binary	EUR	1:234102592-235126328	1	234626328	A	G	0.696	0.034265	0.005979	1.035	[1.023-1.047]	9.99e-9	8	1206698	3	+++	0.993781	Novel	rs599633	MODIFIER	Upstream gene	LINC00184	ENSG00000224939	ENST00000429269	NA	NA	0.21313
Phe_411_3	Circulatory System	Angina pectoris	Binary	EUR	1:2668622-3668622	1	3168622	C	T	0.2395	-0.034332	0.006227	0.966	[0.955-0.978]	3.52e-8	7.454	1206698	3	---	0.700251	Novel	rs56304645	MODIFIER	Intron	PRDM16	ENSG00000142611	ENST00000270722	NA	NA	0.40595
Phe_411_3	Circulatory System	Angina pectoris	Binary	EUR	1:37421055-38499643	1	37952824	C	T	0.4744	0.036261	0.005333	1.037	[1.026-1.048]	1.05e-11	10.978	1206698	3	+++	0.239237	Known	rs17465651	MODIFIER	Downstream gene	SF3A3	ENSG00000183431	ENST00000373019	NA	NA	0.15671
Phe_411_3	Circulatory System	Angina pectoris	Binary	EUR	1:41941912-43072013	1	42559077	T	C	0.33	-0.033304	0.005692	0.967	[0.957-0.978]	4.89e-9	8.311	1206698	3	---	0.999744	Novel	rs11210670	MODIFIER	Intron	CCDC30	ENSG00000186409	ENST00000657597	NA	NA	0.03139
Phe_411_3	Circulatory System	Angina pectoris	Binary	EUR	1:53682159-57120630	1	55039974	G	T	0.0227	-0.226794	0.019404	0.797	[0.767-0.828]	1.47e-31	30.833	1206698	3	---	0.584091	Known	rs11591147	MODERATE	Missense	PCSK9	ENSG00000169174	ENST00000302118	c.137G>T	p.Arg46Leu	0.99998
Phe_411_3	Circulatory System	Angina pectoris	Binary	EUR	2:143245876-144245876	2	143745876	G	A	0.4185	0.030433	0.005496	1.031	[1.020-1.042]	3.07e-8	7.513	1206698	3	+++	0.462649	Novel	rs12986858	MODIFIER	Intron	ARHGAP15	ENSG00000075884	ENST00000295095	NA	NA	0.38611
Phe_411_3	Circulatory System	Angina pectoris	Binary	EUR	2:144376586-145647340	2	145082714	A	G	0.2929	0.042464	0.005816	1.043	[1.032-1.055]	2.85e-13	12.545	1206698	3	+++	0.685187	Novel	rs34372836	MODIFIER	Intron	TEX41	ENSG00000226674	ENST00000653533	NA	NA	0.12732
Phe_411_3	Circulatory System	Angina pectoris	Binary	EUR	2:159523779-160523779	2	160023779	A	G	0.2481	0.036579	0.006531	1.037	[1.024-1.051]	2.13e-8	7.671	1206698	3	+++	0.469359	Novel	rs62175483	MODIFIER	Intron	PLA2R1	ENSG00000153246	ENST00000283243	NA	NA	0.9638
Phe_411_3	Circulatory System	Angina pectoris	Binary	EUR	2:163534703-164556319	2	164055609	C	T	0.2304	-0.035952	0.0065	0.965	[0.952-0.977]	3.18e-8	7.497	1206698	3	---	0.418771	Known	rs13031230	MODIFIER	Intron	-	ENSG00000237844	ENST00000429636	NA	NA	0.05862
Phe_411_3	Circulatory System	Angina pectoris	Binary	EAS	2:163532624-164571196	2	164065260	A	G	0.3621	-0.0708	0.012435	0.932	[0.909-0.955]	1.24e-8	7.905	167710	2	--	0.962806	Known	rs35303331	MODIFIER	Intron	-	ENSG00000237844	ENST00000429636	NA	NA	0.06143
Phe_411_3	Circulatory System	Angina pectoris	Binary	EUR	2:19233619-20243871	2	19742712	G	A	0.071	0.064802	0.009967	1.067	[1.046-1.088]	7.94e-11	10.1	1206698	3	+++	0.064012	Known	rs16986953	MODIFIER	Intergenic	-	-	-	NA	NA	0.94965
Phe_411_3	Circulatory System	Angina pectoris	Binary	EUR	2:201685955-204171901	2	202784778	G	C	0.123	0.08294	0.008151	1.086	[1.069-1.104]	2.55e-24	23.593	1206698	3	+++	0.155103	Known	rs72932727	MODIFIER	Intron	ICA1L	ENSG00000163596	ENST00000358299	NA	NA	0.01311
Phe_411_3	Circulatory System	Angina pectoris	Binary	EUR	2:20549906-21660481	2	21055198	T	C	0.0437	-0.074304	0.013304	0.928	[0.904-0.953]	2.34e-8	7.632	1206698	3	---	0.166801	Known	rs72902584	MODIFIER	Intergenic	-	-	-	NA	NA	0.11537
Phe_411_3	Circulatory System	Angina pectoris	Binary	EAS	2:20797755-21810235	2	21297755	A	G	0.0613	0.157629	0.02481	1.171	[1.115-1.229]	2.11e-10	9.677	167710	2	++	0.965147	Known	rs75346744	MODIFIER	Intron	-	ENSG00000233005	ENST00000435237	NA	NA	0.69509
Phe_411_3	Circulatory System	Angina pectoris	Binary	EUR	2:214922370-215941912	2	215435759	T	A	0.7531	-0.036355	0.006359	0.964	[0.952-0.976]	1.08e-8	7.965	1206698	3	---	0.345929	Novel	rs1250259	MODERATE	Missense	FN1	ENSG00000115414	ENST00000354785	c.44A>T	p.Gln15Leu	0.13431
Phe_411_3	Circulatory System	Angina pectoris	Binary	EUR	2:217302166-218340171	2	217819184	T	C	0.4074	-0.036248	0.00546	0.964	[0.954-0.975]	3.16e-11	10.5	1206698	3	---	0.58902	Known	rs12466972	MODIFIER	Intron	TNS1	ENSG00000079308	ENST00000682258	NA	NA	0.22998
Phe_411_3	Circulatory System	Angina pectoris	Binary	EUR	2:225660405-226834267	2	226291929	G	C	0.6256	0.036144	0.005639	1.037	[1.025-1.048]	1.46e-10	9.836	1206698	3	+++	0.858924	Novel	rs2673142	MODIFIER	Intergenic	-	-	-	NA	NA	0.0284
Phe_411_3	Circulatory System	Angina pectoris	Binary	EUR	2:228649725-229649725	2	229149725	C	T	0.416	-0.029957	0.005431	0.97	[0.960-0.981]	3.47e-8	7.46	1206698	3	---	0.42718	Novel	rs1345281	MODIFIER	Intron	PID1	ENSG00000153823	ENST00000392055	NA	NA	0.13854
Phe_411_3	Circulatory System	Angina pectoris	Binary	EUR	2:232192333-233362361	2	232706323	A	G	0.3268	0.035493	0.00588	1.036	[1.024-1.048]	1.58e-9	8.802	1206698	3	+++	0.903282	Novel	rs6747645	MODIFIER	Intron	GIGYF2	ENSG00000204120	ENST00000373563	NA	NA	0.02304
Phe_411_3	Circulatory System	Angina pectoris	Binary	EUR	2:26868242-28552667	2	27375230	T	C	0.6048	-0.034675	0.005513	0.966	[0.956-0.976]	3.18e-10	9.497	1206698	3	---	0.855392	Known	rs4665972	MODIFIER	Intron	SNX17	ENSG00000115234	ENST00000233575	NA	NA	0.3714
Phe_411_3	Circulatory System	Angina pectoris	Binary	EUR	2:43327852-44370228	2	43869120	T	G	0.7508	-0.043678	0.006509	0.957	[0.945-0.970]	1.94e-11	10.712	1206698	3	---	0.21393	Novel	rs6544716	MODIFIER	Intron	ABCG8	ENSG00000143921	ENST00000272286	NA	NA	0.2869
Phe_411_3	Circulatory System	Angina pectoris	Binary	EUR	2:45136648-46174450	2	45649516	A	G	0.5812	0.03462	0.005447	1.035	[1.024-1.046]	2.07e-10	9.683	1206698	3	+++	0.977968	Novel	rs546639	MODIFIER	Upstream gene	PRKCE	ENSG00000171132	ENST00000306156	NA	NA	0.21995
Phe_411_3	Circulatory System	Angina pectoris	Binary	EUR	2:62078767-63405207	2	62699724	C	T	0.3267	-0.034499	0.00572	0.966	[0.955-0.977]	1.63e-9	8.789	1206698	3	---	0.107729	Novel	rs360807	MODIFIER	Intron	EHBP1	ENSG00000115504	ENST00000405015	NA	NA	0.02869
Phe_411_3	Circulatory System	Angina pectoris	Binary	EUR	2:84962722-86163635	2	85545938	A	G	0.4595	0.052262	0.005315	1.054	[1.043-1.065]	8.12e-23	22.09	1206698	3	+++	0.416858	Known	rs12473819	MODIFIER	3'UTR	GGCX	ENSG00000115486	ENST00000233838	NA	NA	0.07542
Phe_411_3	Circulatory System	Angina pectoris	Binary	EUR	3:124227230-125263647	3	124734175	T	G	0.1201	0.047723	0.008331	1.049	[1.032-1.066]	1.01e-8	7.994	1206698	3	+++	0.23339	Novel	rs17843797	MODIFIER	Intron	UMPS	ENSG00000114491	ENST00000232607	NA	NA	0.10398
Phe_411_3	Circulatory System	Angina pectoris	Binary	EUR	3:135581567-137452662	3	136402758	A	C	0.764	0.041745	0.006332	1.043	[1.030-1.056]	4.32e-11	10.365	1206698	3	+++	0.26447	Novel	rs28478252	MODIFIER	Intron	STAG1	ENSG00000118007	ENST00000383202	NA	NA	0.17009
Phe_411_3	Circulatory System	Angina pectoris	Binary	EUR	3:137833912-138903280	3	138394101	GA	G	0.1342	0.062489	0.010535	1.064	[1.043-1.087]	3.00e-9	8.523	783358	2	?++	0.124531	Known	rs11299268	MODIFIER	Intron	MRAS	ENSG00000158186	ENST00000423968	NA	NA	0.19853
Phe_411_3	Circulatory System	Angina pectoris	Binary	EUR	3:153349853-154870622	3	154154656	T	C	0.8384	0.050706	0.007275	1.052	[1.037-1.067]	3.17e-12	11.499	1206698	3	+++	0.028838	Known	rs1713815	MODIFIER	Intron	ARHGEF26	ENSG00000114790	ENST00000465093	NA	NA	0.02827
Phe_411_3	Circulatory System	Angina pectoris	Binary	EUR	3:47632720-48656124	3	48134950	G	A	0.693	0.034477	0.005939	1.035	[1.023-1.047]	6.43e-9	8.192	1206698	3	+++	0.560305	Novel	rs62262998	MODIFIER	Intergenic	-	-	-	NA	NA	0.04993
Phe_411_3	Circulatory System	Angina pectoris	Binary	EUR	3:63377166-64382661	3	63882574	A	G	0.6769	0.032055	0.005738	1.033	[1.021-1.044]	2.32e-8	7.635	1206698	3	+++	0.102391	Novel	rs704370	MODIFIER	Intron	ATXN7	ENSG00000163635	ENST00000674280	NA	NA	0.18763
Phe_411_3	Circulatory System	Angina pectoris	Binary	EUR	3:65542297-66600507	3	66065836	G	C	0.1274	-0.04996	0.008228	0.951	[0.936-0.967]	1.26e-9	8.898	1206698	3	---	0.943277	Novel	rs28621540	MODIFIER	Intergenic	-	-	-	NA	NA	0.04641
Phe_411_3	Circulatory System	Angina pectoris	Binary	EUR	4:119334834-120521217	4	119988346	A	C	0.3022	0.039611	0.005812	1.04	[1.029-1.052]	9.40e-12	11.027	1206698	3	+++	0.014114	Known	rs7678555	MODIFIER	Intergenic	-	-	-	NA	NA	0.26011
Phe_411_3	Circulatory System	Angina pectoris	Binary	EUR	4:145246180-148552102	4	147457073	G	A	0.1363	0.096104	0.007748	1.101	[1.084-1.118]	2.49e-35	34.603	1206698	3	+++	0.014957	Known	rs59415853	MODIFIER	Downstream gene	PRMT5P1	ENSG00000249004	ENST00000514351	NA	NA	0.16322
Phe_411_3	Circulatory System	Angina pectoris	Binary	EAS	4:146943768-148008331	4	147506351	A	C	0.2691	0.097284	0.013411	1.102	[1.074-1.132]	4.05e-13	12.393	167710	2	++	0.331107	Known	rs78049276	MODIFIER	Intron	EDNRA	ENSG00000151617	ENST00000651419	NA	NA	0.2519
Phe_411_3	Circulatory System	Angina pectoris	Binary	EUR	4:154937461-156299497	4	155718736	G	T	0.1954	-0.049073	0.006832	0.952	[0.939-0.965]	6.83e-13	12.166	1206698	3	---	0.050252	Known	rs72689147	MODIFIER	Intron	GUCY1A1	ENSG00000164116	ENST00000506455	NA	NA	0.21299
Phe_411_3	Circulatory System	Angina pectoris	Binary	EUR	4:168304876-169304876	4	168804876	C	T	0.4968	-0.03136	0.005386	0.969	[0.959-0.979]	5.80e-9	8.237	1206698	3	---	0.303588	Novel	rs13129779	MODIFIER	Intron	PALLD	ENSG00000129116	ENST00000505667	NA	NA	0.80401
Phe_411_3	Circulatory System	Angina pectoris	Binary	EUR	4:2783662-3978900	4	3283662	T	C	0.5265	0.032007	0.005466	1.033	[1.022-1.044]	4.75e-9	8.323	1206698	3	+++	0.265075	Novel	rs3135064	MODIFIER	Intergenic	-	-	-	NA	NA	0.08631
Phe_411_3	Circulatory System	Angina pectoris	Binary	EUR	4:87014637-88039708	4	87531852	C	T	0.2519	-0.036784	0.006307	0.964	[0.952-0.976]	5.47e-9	8.262	1206698	3	---	0.736189	Novel	rs10856869	MODIFIER	Upstream gene	SPARCL1	ENSG00000152583	ENST00000282470	NA	NA	0.12978
Phe_411_3	Circulatory System	Angina pectoris	Binary	EUR	4:94506651-95698768	4	95187885	A	G	0.6815	-0.040717	0.005833	0.96	[0.949-0.971]	2.94e-12	11.531	1206698	3	---	0.015429	Known	rs767824	MODIFIER	Intron	UNC5C	ENSG00000182168	ENST00000453304	NA	NA	0.09473
Phe_411_3	Circulatory System	Angina pectoris	Binary	EUR	5:107513584-108609107	5	108014436	C	T	0.3371	-0.032799	0.005633	0.968	[0.957-0.978]	5.79e-9	8.237	1206698	3	---	0.744103	Novel	rs288179	MODIFIER	Intron	FBXL17	ENSG00000145743	ENST00000542267	NA	NA	0.20087
Phe_411_3	Circulatory System	Angina pectoris	Binary	EUR	5:111522080-112575819	5	112059009	G	A	0.6229	0.032528	0.005689	1.033	[1.022-1.045]	1.08e-8	7.967	1206698	3	+++	0.102567	Novel	rs185349	MODIFIER	Intergenic	-	-	-	NA	NA	0.08226
Phe_411_3	Circulatory System	Angina pectoris	Binary	EUR	5:142637332-143639110	5	143137332	C	T	0.4772	0.032958	0.00568	1.034	[1.022-1.045]	6.53e-9	8.185	1206698	3	+++	0.050567	Known	rs246600	MODIFIER	Intron	ARHGAP26	ENSG00000145819	ENST00000645722	NA	NA	0.70627
Phe_411_3	Circulatory System	Angina pectoris	Binary	EUR	5:51909393-52909393	5	52409393	G	A	0.533	-0.031114	0.00538	0.969	[0.959-0.980]	7.33e-9	8.135	1206698	3	---	0.50472	Novel	rs10060810	MODIFIER	Intergenic	-	-	-	NA	NA	0.57434
Phe_411_3	Circulatory System	Angina pectoris	Binary	EUR	5:74786337-76217689	5	75378189	G	A	0.0662	0.068493	0.010827	1.071	[1.048-1.094]	2.51e-10	9.6	1206698	3	+++	0.451713	Novel	rs111970624	MODIFIER	3'UTR	CERT1	ENSG00000113163	ENST00000643780	NA	NA	0.16493
Phe_411_3	Circulatory System	Angina pectoris	Binary	EUR	5:9040355-10057010	5	9541754	T	C	0.1715	-0.041123	0.007149	0.96	[0.946-0.973]	8.81e-9	8.055	1206698	3	---	0.892449	Novel	rs605126	MODIFIER	Intron	SEMA5A	ENSG00000112902	ENST00000382496	NA	NA	0.13148
Phe_411_3	Circulatory System	Angina pectoris	Binary	EAS	6:12387815-13425704	6	12903725	A	G	0.6498	0.10559	0.013598	1.111	[1.082-1.141]	8.16e-15	14.088	167710	2	+-	0.321761	Known	rs9349379	MODIFIER	Intron	PHACTR1	ENSG00000112137	ENST00000332995	NA	NA	0.99999
Phe_411_3	Circulatory System	Angina pectoris	Binary	EUR	6:12258422-13580837	6	12903725	A	G	0.4181	0.084683	0.005355	1.088	[1.077-1.100]	2.50e-56	55.602	1206698	3	+++	0.630752	Known	rs9349379	MODIFIER	Intron	PHACTR1	ENSG00000112137	ENST00000332995	NA	NA	1
Phe_411_3	Circulatory System	Angina pectoris	Binary	EAS	6:133329423-134411056	6	133888699	T	C	0.519	-0.094526	0.011853	0.91	[0.889-0.931]	1.53e-15	14.817	167710	2	-+	0.072923	Known	rs2327429	MODIFIER	Upstream gene	TCF21	ENSG00000118526	ENST00000367882	NA	NA	0.99571
Phe_411_3	Circulatory System	Angina pectoris	Binary	EUR	6:133077249-134557013	6	133893387	C	G	0.3961	-0.053822	0.005508	0.948	[0.937-0.958]	1.49e-22	21.827	1206698	3	---	0.821704	Known	rs12190287	MODIFIER	Downstream gene	TCF21	ENSG00000118526	ENST00000367882	NA	NA	0.99924
Phe_411_3	Circulatory System	Angina pectoris	Binary	EUR	6:158747630-161755662	6	160589086	A	G	0.0653	0.286369	0.010571	1.332	[1.304-1.359]	1.29e-161	160.89	1206698	3	+++	0.01209	Known	rs10455872	MODIFIER	Intron	LPA	ENSG00000198670	ENST00000316300	NA	NA	0.71627
Phe_411_3	Circulatory System	Angina pectoris	Binary	EAS	6:160096331-161096331	6	160596331	G	A	0.0412	0.182599	0.032091	1.2	[1.127-1.278]	1.27e-8	7.896	167710	2	++	0.988307	Known	rs73596816	MODIFIER	Intron	LPA	ENSG00000198670	ENST00000316300	NA	NA	0.87512
Phe_411_3	Circulatory System	Angina pectoris	Binary	EUR	6:22063980-23120675	6	22598030	C	T	0.2757	0.046775	0.005928	1.048	[1.036-1.060]	3.01e-15	14.522	1206698	3	+++	0.858152	Known	rs7766436	MODIFIER	Upstream gene	-	ENSG00000228772	ENST00000427775	NA	NA	0.57168
Phe_411_3	Circulatory System	Angina pectoris	Binary	EUR	6:29160525-30160525	6	29660525	G	A	0.1232	0.057615	0.010483	1.059	[1.038-1.081]	3.88e-8	7.411	826744	2	+?+	0.55102	Known	rs2535261	MODIFIER	Intron	MOG	ENSG00000204655	ENST00000376917	NA	NA	0.50481
Phe_411_3	Circulatory System	Angina pectoris	Binary	EAS	6:24961882-34317056	6	30798427	T	C	0.8848	-0.141672	0.01878	0.868	[0.837-0.900]	4.57e-14	13.34	167710	2	-+	0.186175	Known	rs3129987	MODIFIER	Non coding transcript exon	LINC00243	ENSG00000214894	ENST00000419357	NA	NA	0.07984
Phe_411_3	Circulatory System	Angina pectoris	Binary	EUR	6:30534675-33163722	6	32170768	A	C	0.8596	0.068352	0.008523	1.071	[1.053-1.089]	1.06e-15	14.975	1206698	3	+++	0.230616	Known	rs3130283	MODIFIER	Intron	AGPAT1	ENSG00000204310	ENST00000375107	NA	NA	0.52713
Phe_411_3	Circulatory System	Angina pectoris	Binary	EUR	6:33717161-35364884	6	34826311	C	T	0.1816	0.052043	0.006846	1.053	[1.039-1.068]	2.92e-14	13.535	1206698	3	+++	0.489492	Known	rs7762485	MODIFIER	Intron	UHRF1BP1	ENSG00000065060	ENST00000192788	NA	NA	0.03788
Phe_411_3	Circulatory System	Angina pectoris	Binary	EUR	6:36170859-37181039	6	36677919	A	G	0.3809	-0.038548	0.005883	0.962	[0.951-0.973]	5.66e-11	10.247	1206698	3	---	0.005259	Known	rs2395655	MODIFIER	Upstream gene	CDKN1A	ENSG00000124762	ENST00000244741	NA	NA	0.76702
Phe_411_3	Circulatory System	Angina pectoris	Binary	EUR	6:43289345-44296814	6	43791136	G	A	0.5665	0.031407	0.005286	1.032	[1.021-1.043]	2.82e-9	8.549	1206698	3	+++	0.873024	Novel	rs6905288	MODIFIER	Downstream gene	VEGFA	ENSG00000112715	ENST00000672860	NA	NA	0.52547
Phe_411_3	Circulatory System	Angina pectoris	Binary	EUR	6:50762371-51762371	6	51262371	G	A	0.068	0.060889	0.011125	1.063	[1.040-1.086]	4.42e-8	7.355	1206698	3	+++	0.089462	Novel	rs75366433	MODIFIER	Intergenic	-	-	-	NA	NA	0.26544
Phe_411_3	Circulatory System	Angina pectoris	Binary	EUR	6:56429356-57798833	6	57270824	G	A	0.2799	-0.046516	0.0061	0.955	[0.943-0.966]	2.43e-14	13.614	1206698	3	---	0.125923	Known	rs60044720	MODIFIER	Intergenic	-	-	-	NA	NA	0.31703
Phe_411_3	Circulatory System	Angina pectoris	Binary	EUR	6:81381562-82506558	6	81924969	C	G	0.5892	-0.034239	0.005486	0.966	[0.956-0.977]	4.34e-10	9.362	1206698	3	---	0.32093	Known	rs6454242	MODIFIER	Intron	LINC02542	ENSG00000226453	ENST00000663543	NA	NA	0.07725
Phe_411_3	Circulatory System	Angina pectoris	Binary	EUR	7:1318831-2434334	7	1908818	C	T	0.1998	-0.041427	0.00682	0.959	[0.947-0.972]	1.24e-9	8.905	1206698	3	---	0.349418	Known	rs62442899	MODIFIER	Intron	MAD1L1	ENSG00000002822	ENST00000265854	NA	NA	0.08524
Phe_411_3	Circulatory System	Angina pectoris	Binary	EUR	7:106265196-107297165	7	106770331	G	A	0.2298	0.049392	0.006242	1.051	[1.038-1.064]	2.52e-15	14.599	1206698	3	+++	0.122412	Known	rs12705390	MODIFIER	Upstream gene	LINC02577	ENSG00000228742	ENST00000490162	NA	NA	0.35015
Phe_411_3	Circulatory System	Angina pectoris	Binary	EUR	7:11599646-12746424	7	12242825	T	C	0.388	0.038932	0.005576	1.04	[1.028-1.051]	2.91e-12	11.536	1206698	3	+++	0.727152	Novel	rs7805419	MODIFIER	3'UTR	TMEM106B	ENSG00000106460	ENST00000396668	NA	NA	0.03493
Phe_411_3	Circulatory System	Angina pectoris	Binary	EUR	7:129490745-130556622	7	130023656	C	T	0.368	-0.044485	0.005509	0.956	[0.946-0.967]	6.75e-16	15.171	1206698	3	---	0.135069	Known	rs11556924	MODERATE	Missense	ZC3HC1	ENSG00000091732	ENST00000358303	c.1088G>A	p.Arg363His	0.68229
Phe_411_3	Circulatory System	Angina pectoris	Binary	EUR	7:150493088-151493088	7	150993088	C	T	0.0768	0.080721	0.010371	1.084	[1.062-1.106]	7.06e-15	14.151	1206698	3	+++	0.290992	Known	rs3918226	MODIFIER	Intron	NOS3	ENSG00000164867	ENST00000297494	NA	NA	1
Phe_411_3	Circulatory System	Angina pectoris	Binary	EAS	7:154794729-155794729	7	155294729	A	C	0.2566	-0.08023	0.014438	0.923	[0.897-0.949]	2.75e-8	7.561	167710	2	-+	0.335996	Known	rs9720071	MODIFIER	Upstream gene	INSIG1	ENSG00000186480	ENST00000340368	NA	NA	0.99632
Phe_411_3	Circulatory System	Angina pectoris	Binary	EUR	7:18492312-19520710	7	19009765	G	A	0.1695	0.069048	0.007102	1.071	[1.057-1.087]	2.42e-22	21.616	1206698	3	+++	0.033359	Known	rs2107595	MODIFIER	Intergenic	-	-	-	NA	NA	0.52299
Phe_411_3	Circulatory System	Angina pectoris	Binary	EAS	7:18509765-19513110	7	19013110	G	A	0.347	0.068868	0.012552	1.071	[1.045-1.098]	4.10e-8	7.388	167710	2	++	0.911445	Known	rs57301765	MODIFIER	Intergenic	-	-	-	NA	NA	0.53521
Phe_411_3	Circulatory System	Angina pectoris	Binary	EUR	7:31772114-32786761	7	32275078	T	C	0.6356	-0.031497	0.005716	0.969	[0.958-0.980]	3.58e-8	7.446	1206698	3	---	0.142912	Novel	rs7778443	MODIFIER	Intron	PDE1C	ENSG00000154678	ENST00000396193	NA	NA	0.04224
Phe_411_3	Circulatory System	Angina pectoris	Binary	EUR	8:124921347-125995147	8	125469835	A	G	0.5111	-0.04119	0.005314	0.96	[0.950-0.970]	9.10e-15	14.041	1206698	3	---	0.193829	Known	rs2954021	MODIFIER	Intron	-	ENSG00000253111	ENST00000522815	NA	NA	0.21853
Phe_411_3	Circulatory System	Angina pectoris	Binary	EUR	8:19397664-20581538	8	19994534	T	A	0.2573	-0.056618	0.006192	0.945	[0.934-0.956]	6.03e-20	19.219	1206698	3	---	0.812072	Known	rs17489268	MODIFIER	Intergenic	-	-	-	NA	NA	0.04369
Phe_411_3	Circulatory System	Angina pectoris	Binary	EUR	8:21663617-22698746	8	22181786	T	C	0.0775	0.070447	0.010031	1.073	[1.052-1.094]	2.17e-12	11.663	1206698	3	+++	0.476303	Known	rs7829907	MODIFIER	Intron	BMP1	ENSG00000168487	ENST00000306385	NA	NA	0.11492
Phe_411_3	Circulatory System	Angina pectoris	Binary	EUR	8:94334968-95449135	8	94949135	G	GC	0.431	0.031402	0.005348	1.032	[1.021-1.043]	4.31e-9	8.365	1206698	3	+++	0.824653	Novel	rs561010086	MODIFIER	Intron	TP53INP1	ENSG00000164938	ENST00000342697	NA	NA	0.14637
Phe_411_3	Circulatory System	Angina pectoris	Binary	EUR	9:104384840-105403754	9	104903754	G	GC	0.1165	-0.054508	0.008827	0.947	[0.931-0.963]	6.61e-10	9.18	1206698	3	---	0.252114	Novel	rs1799777	MODIFIER	5'UTR	ABCA1	ENSG00000165029	ENST00000374736	NA	NA	0.35333
Phe_411_3	Circulatory System	Angina pectoris	Binary	EUR	9:13163810-14960184	9	14459850	T	C	0.485	-0.030485	0.005429	0.97	[0.960-0.980]	1.96e-8	7.707	1206698	3	---	0.5114	Novel	rs10810159	MODIFIER	Intron	-	ENSG00000287708	ENST00000659981	NA	NA	0.09131
Phe_411_3	Circulatory System	Angina pectoris	Binary	EUR	9:16348792-17411667	9	16901230	C	T	0.3737	0.033944	0.005547	1.035	[1.023-1.046]	9.40e-10	9.027	1206698	3	+++	0.870743	Novel	rs13300853	MODIFIER	Intergenic	-	-	-	NA	NA	0.09531
Phe_411_3	Circulatory System	Angina pectoris	Binary	EAS	9:21461867-22625914	9	22096056	A	G	0.4733	0.151458	0.011861	1.164	[1.137-1.191]	2.43e-37	36.614	167710	2	+-	0.091169	Known	rs10757274	MODIFIER	Intron	CDKN2B-AS1	ENSG00000240498	ENST00000650946	NA	NA	0.30422
Phe_411_3	Circulatory System	Angina pectoris	Binary	EUR	9:21181393-22687334	9	22103814	A	G	0.4738	0.169102	0.00537	1.184	[1.172-1.197]	1.19e-217	216.926	1206698	3	+++	0.001449	Known	rs1333042	MODIFIER	Intron	CDKN2B-AS1	ENSG00000240498	ENST00000650946	NA	NA	0.48954
Phe_411_3	Circulatory System	Angina pectoris	Binary	EAS	10:102376519-103686066	10	103069712	C	T	0.2691	-0.083034	0.013683	0.92	[0.896-0.945]	1.29e-9	8.889	167710	2	--	0.599811	Known	rs1926032	MODIFIER	Intron	CNNM2	ENSG00000148842	ENST00000369878	NA	NA	0.16907
Phe_411_3	Circulatory System	Angina pectoris	Binary	EUR	10:102331636-104413084	10	103141734	T	C	0.0826	-0.068034	0.009927	0.934	[0.916-0.953]	7.21e-12	11.142	1206698	3	---	0.188901	Known	rs12220375	MODIFIER	Intron	NT5C2	ENSG00000076685	ENST00000404739	NA	NA	0.03046
Phe_411_3	Circulatory System	Angina pectoris	Binary	EUR	10:116177984-117183103	10	116677984	CT	C	0.701	0.033712	0.005989	1.034	[1.022-1.046]	1.81e-8	7.742	1206698	3	+++	0.444852	Novel	rs5788184	MODIFIER	Intron	HSPA12A	ENSG00000165868	ENST00000369209	NA	NA	0.29225
Phe_411_3	Circulatory System	Angina pectoris	Binary	EUR	10:121971234-123019338	10	122471234	G	T	0.3692	-0.032169	0.00566	0.968	[0.958-0.979]	1.32e-8	7.88	1206698	3	---	0.186709	Known	rs2672592	MODIFIER	Intron	HTRA1	ENSG00000166033	ENST00000368984	NA	NA	0.04607
Phe_411_3	Circulatory System	Angina pectoris	Binary	EUR	10:20975540-21975540	10	21475540	C	A	0.5415	0.031933	0.005624	1.032	[1.021-1.044]	1.36e-8	7.866	1206698	3	+++	0.642576	Novel	rs7100317	MODIFIER	Intergenic	-	-	-	NA	NA	0.90399
Phe_411_3	Circulatory System	Angina pectoris	Binary	EUR	10:29503034-30566123	10	30028144	G	A	0.3432	0.047567	0.005879	1.049	[1.037-1.061]	5.92e-16	15.228	1206698	3	+++	0.084262	Known	rs9337951	LOW	Synonymous	JCAD	ENSG00000165757	ENST00000375377	NA	NA	0.93121
Phe_411_3	Circulatory System	Angina pectoris	Binary	EUR	10:31504006-32607729	10	32031633	G	A	0.3145	-0.033191	0.005793	0.967	[0.956-0.978]	1.01e-8	7.997	1206698	3	---	0.814838	Novel	rs1251387	MODIFIER	Intron	KIF5B	ENSG00000170759	ENST00000302418	NA	NA	0.14482
Phe_411_3	Circulatory System	Angina pectoris	Binary	EUR	10:43439798-44811057	10	44001523	T	C	0.6697	0.057566	0.005719	1.059	[1.047-1.071]	7.83e-24	23.106	1206698	3	+++	0.234202	Known	rs10793514	MODIFIER	Intergenic	-	-	-	NA	NA	0.18222
Phe_411_3	Circulatory System	Angina pectoris	Binary	EUR	10:88743047-89751924	10	89246097	C	T	0.3618	0.040514	0.005557	1.041	[1.030-1.053]	3.09e-13	12.511	1206698	3	+++	0.612999	Novel	rs2246833	MODIFIER	Intron	LIPA	ENSG00000107798	ENST00000336233	NA	NA	0.31644
Phe_411_3	Circulatory System	Angina pectoris	Binary	EUR	10:97533255-98768230	10	98256556	A	T	0.318	-0.035471	0.00586	0.965	[0.954-0.976]	1.42e-9	8.847	1206698	3	---	0.024509	Known	rs1983866	MODIFIER	Intron	LOXL4	ENSG00000138131	ENST00000260702	NA	NA	0.15662
Phe_411_3	Circulatory System	Angina pectoris	Binary	EUR	11:957335-1957335	11	1457335	T	C	0.8225	-0.038751	0.007075	0.962	[0.949-0.975]	4.32e-8	7.364	1206698	3	---	0.853109	Novel	rs7947308	MODIFIER	Intron	BRSK2	ENSG00000174672	ENST00000528841	NA	NA	0.79422
Phe_411_3	Circulatory System	Angina pectoris	Binary	EUR	11:100222807-101222807	11	100722807	G	C	0.7042	0.03449	0.005908	1.035	[1.023-1.047]	5.29e-9	8.277	1206698	3	+++	0.036168	Novel	rs633185	MODIFIER	Intron	ARHGAP42	ENSG00000165895	ENST00000298815	NA	NA	0.73214
Phe_411_3	Circulatory System	Angina pectoris	Binary	EUR	11:103128376-104392910	11	103798234	A	T	0.7275	-0.063826	0.006153	0.938	[0.927-0.950]	3.29e-25	24.483	1206698	3	---	0.633264	Known	rs2019090	MODIFIER	Intron	-	ENSG00000254987	ENST00000533459	NA	NA	0.33581
Phe_411_3	Circulatory System	Angina pectoris	Binary	EAS	11:103276169-104398518	11	103799721	T	C	0.3558	-0.085829	0.012405	0.918	[0.896-0.940]	4.55e-12	11.342	167710	2	--	0.356025	Known	rs61904693	MODIFIER	Intron	-	ENSG00000254987	ENST00000533459	NA	NA	0.17143
Phe_411_3	Circulatory System	Angina pectoris	Binary	EUR	11:106711115-107711115	11	107211115	C	T	0.4998	0.029055	0.005309	1.029	[1.019-1.040]	4.43e-8	7.354	1206698	3	+++	0.026358	Novel	rs7951348	MODIFIER	Intergenic	-	-	-	NA	NA	0.14808
Phe_411_3	Circulatory System	Angina pectoris	Binary	EAS	11:109866813-110873636	11	110366813	G	T	0.3882	0.069453	0.012291	1.072	[1.046-1.098]	1.60e-8	7.796	167710	2	+-	0.123898	Known	rs75112503	MODIFIER	Intron	LINC02732	ENSG00000254416	ENST00000526605	NA	NA	0.25683
Phe_411_3	Circulatory System	Angina pectoris	Binary	EUR	11:116200892-117620135	11	116752497	TA	T	0.8427	-0.063438	0.007252	0.939	[0.925-0.952]	2.18e-18	17.662	1206698	3	---	0.139569	Known	rs66505542	MODIFIER	Intron	BUD13	ENSG00000137656	ENST00000260210	NA	NA	0.5599
Phe_411_3	Circulatory System	Angina pectoris	Binary	EUR	11:117983791-118983791	11	118483791	G	C	0.0226	-0.112121	0.019534	0.894	[0.860-0.929]	9.48e-9	8.023	1206698	3	---	0.504149	Novel	rs9332795	MODIFIER	Intron	KMT2A	ENSG00000118058	ENST00000534358	NA	NA	0.6802
Phe_411_3	Circulatory System	Angina pectoris	Binary	EUR	11:119925760-120942429	11	120442429	C	T	0.3252	0.039532	0.007152	1.04	[1.026-1.055]	3.25e-8	7.488	826744	2	+?+	0.043515	Novel	rs7117285	MODIFIER	Intron	ARHGEF12	ENSG00000196914	ENST00000397843	NA	NA	0.46309
Phe_411_3	Circulatory System	Angina pectoris	Binary	EAS	11:1-744817	11	241124	C	G	0.1242	0.098801	0.017965	1.104	[1.066-1.143]	3.81e-8	7.42	167710	2	+-	0.599944	Known	rs12225799	MODIFIER	Intron	PSMD13	ENSG00000185627	ENST00000532097	NA	NA	0.07449
Phe_411_3	Circulatory System	Angina pectoris	Binary	EUR	11:29656293-30656293	11	30156293	T	A	0.3723	-0.030773	0.005642	0.97	[0.959-0.980]	4.92e-8	7.308	1206698	3	---	0.77504	Novel	rs3858483	MODIFIER	Intron	ARL14EP-DT	ENSG00000254532	ENST00000662729	NA	NA	0.01498
Phe_411_3	Circulatory System	Angina pectoris	Binary	EUR	11:31838676-32864434	11	32358975	T	C	0.4941	0.037692	0.005338	1.038	[1.028-1.049]	1.65e-12	11.782	1206698	3	+++	0.556312	Novel	rs7118294	MODIFIER	Intergenic	-	-	-	NA	NA	0.26334
Phe_411_3	Circulatory System	Angina pectoris	Binary	EUR	11:65081592-66299248	11	65589283	C	T	0.5222	0.035918	0.005783	1.037	[1.025-1.048]	5.27e-10	9.279	1206698	3	+++	0.020858	Known	rs948578	MODIFIER	Intron	EHBP1L1	ENSG00000173442	ENST00000309295	NA	NA	0.19486
Phe_411_3	Circulatory System	Angina pectoris	Binary	EAS	11:65119907-66122160	11	65622160	A	G	0.613	-0.067415	0.012158	0.935	[0.913-0.957]	2.94e-8	7.531	167710	2	-+	0.566315	Known	rs1144789	MODIFIER	Intron	PCNX3	ENSG00000197136	ENST00000355703	NA	NA	0.2083
Phe_411_3	Circulatory System	Angina pectoris	Binary	EUR	12:110770654-113272277	12	111469627	A	AC	0.5213	-0.043936	0.005188	0.957	[0.947-0.967]	2.48e-17	16.606	1206698	3	---	0.059039	Known	rs35350651	MODIFIER	Intron	ATXN2	ENSG00000204842	ENST00000673436	NA	NA	0.30728
Phe_411_3	Circulatory System	Angina pectoris	Binary	EAS	12:109422516-113530906	12	112030402	C	T	0.2367	0.148028	0.015336	1.16	[1.125-1.195]	4.81e-22	21.318	167710	2	++	0.797927	Known	rs11066132	MODIFIER	Intron	NAA25	ENSG00000111300	ENST00000261745	NA	NA	0.40608
Phe_411_3	Circulatory System	Angina pectoris	Binary	EUR	12:114415563-115437154	12	114924167	C	T	0.4205	0.035641	0.005654	1.036	[1.025-1.048]	2.91e-10	9.537	1206698	3	+++	0.213217	Novel	rs4284441	MODIFIER	Intergenic	-	-	-	NA	NA	0.19723
Phe_411_3	Circulatory System	Angina pectoris	Binary	EUR	12:120478847-121479185	12	120978847	A	C	0.3356	0.033513	0.005775	1.034	[1.022-1.046]	6.51e-9	8.186	1206698	3	+++	0.091516	Novel	rs1169288	MODERATE	Missense	HNF1A	ENSG00000135100	ENST00000257555	c.79A>C	p.Ile27Leu	0.39115
Phe_411_3	Circulatory System	Angina pectoris	Binary	EUR	12:124318708-125332197	12	124831509	A	C	0.1342	0.051581	0.008035	1.053	[1.036-1.070]	1.37e-10	9.864	1206698	3	+++	0.058349	Known	rs11057840	MODIFIER	Intron	SCARB1	ENSG00000073060	ENST00000261693	NA	NA	0.283
Phe_411_3	Circulatory System	Angina pectoris	Binary	EUR	12:32037923-33037923	12	32537923	A	G	0.733	0.034682	0.006212	1.035	[1.023-1.048]	2.36e-8	7.627	1206698	3	+++	0.480654	Novel	rs4931017	MODIFIER	Intron	FGD4	ENSG00000139132	ENST00000534526	NA	NA	0.37698
Phe_411_3	Circulatory System	Angina pectoris	Binary	EUR	12:53602435-54621794	12	54102435	A	G	0.2414	0.039549	0.006403	1.04	[1.027-1.053]	6.55e-10	9.184	1206698	3	+++	0.276897	Known	rs1133773	MODIFIER	Intron	FLJ12825	ENSG00000248265	ENST00000515617	NA	NA	0.78982
Phe_411_3	Circulatory System	Angina pectoris	Binary	EUR	12:56631973-57646968	12	57137849	A	G	0.35	0.035878	0.005552	1.037	[1.025-1.048]	1.03e-10	9.986	1206698	3	+++	0.227597	Known	rs4367982	MODIFIER	Intron	LRP1	ENSG00000123384	ENST00000243077	NA	NA	0.22821
Phe_411_3	Circulatory System	Angina pectoris	Binary	EUR	12:94529603-95628513	12	95029603	G	A	0.0594	-0.064821	0.011586	0.937	[0.916-0.959]	2.21e-8	7.656	1206698	3	---	0.447636	Known	rs34656650	MODIFIER	Intron	NR2C1	ENSG00000120798	ENST00000333003	NA	NA	0.09032
Phe_411_3	Circulatory System	Angina pectoris	Binary	EAS	12:94608527-95627594	12	95127466	C	T	0.23	-0.079677	0.014147	0.923	[0.898-0.949]	1.78e-8	7.749	167710	2	-+	0.46639	Known	rs11107908	MODIFIER	Intron	FGD6	ENSG00000180263	ENST00000343958	NA	NA	0.08434
Phe_411_3	Circulatory System	Angina pectoris	Binary	EUR	13:109636094-110956089	13	110397276	T	C	0.2626	-0.067773	0.006114	0.934	[0.923-0.946]	1.49e-28	27.828	1206698	3	---	0.016118	Known	rs9515203	MODIFIER	Intron	COL4A2	ENSG00000134871	ENST00000360467	NA	NA	1
Phe_411_3	Circulatory System	Angina pectoris	Binary	EAS	13:27868865-28935536	13	28384818	C	A	0.6929	-0.071466	0.012847	0.931	[0.908-0.955]	2.65e-8	7.576	167710	2	-+	0.687235	Known	rs3751395	MODIFIER	Intron	FLT1	ENSG00000102755	ENST00000282397	NA	NA	0.07488
Phe_411_3	Circulatory System	Angina pectoris	Binary	EUR	14:102883378-104087427	14	103387023	A	C	0.3674	0.038699	0.005557	1.039	[1.028-1.051]	3.31e-12	11.481	1206698	3	+++	0.919576	Known	rs8004780	MODIFIER	Intron	MARK3	ENSG00000075413	ENST00000429436	NA	NA	0.02727
Phe_411_3	Circulatory System	Angina pectoris	Binary	EUR	14:99091699-100413953	14	99636165	G	A	0.0055	0.382098	0.042803	1.465	[1.347-1.594]	4.38e-19	18.358	803294	2	++?	0.158218	Known	rs142572216	MODIFIER	Intergenic	-	-	-	NA	NA	0.99999
Phe_411_3	Circulatory System	Angina pectoris	Binary	EUR	15:40459314-41668109	15	41114863	A	G	0.4513	0.03549	0.005723	1.036	[1.025-1.048]	5.60e-10	9.252	1206698	3	+++	0.048013	Novel	rs692155	MODIFIER	Intron	INO80	ENSG00000128908	ENST00000648947	NA	NA	0.21555
Phe_411_3	Circulatory System	Angina pectoris	Binary	EUR	15:66649412-67675947	15	67163292	C	T	0.2437	-0.04284	0.006226	0.958	[0.946-0.970]	5.95e-12	11.225	1206698	3	---	0.991923	Known	rs56062135	MODIFIER	Intron	SMAD3	ENSG00000166949	ENST00000327367	NA	NA	0.32288
Phe_411_3	Circulatory System	Angina pectoris	Binary	EUR	15:73455443-74541072	15	73984210	T	C	0.3163	0.040369	0.005907	1.041	[1.029-1.053]	8.25e-12	11.083	1206698	3	+++	0.911685	Known	rs9630436	MODIFIER	Intron	STOML1	ENSG00000067221	ENST00000541638	NA	NA	0.16923
Phe_411_3	Circulatory System	Angina pectoris	Binary	EAS	15:78188659-79460979	15	78733505	C	G	0.4565	-0.079576	0.01212	0.924	[0.902-0.946]	5.18e-11	10.286	167710	2	-+	0.11869	Known	rs12907753	MODIFIER	Intron	GOLGA6GP	ENSG00000261303	ENST00000564933	NA	NA	0.02003
Phe_411_3	Circulatory System	Angina pectoris	Binary	EUR	15:78032276-79459237	15	78773038	T	C	0.7135	-0.075126	0.005953	0.928	[0.917-0.939]	1.64e-36	35.785	1206698	3	---	0.023294	Known	rs7177201	MODIFIER	Intron	ADAMTS7	ENSG00000136378	ENST00000388820	NA	NA	0.17532
Phe_411_3	Circulatory System	Angina pectoris	Binary	EUR	15:82354411-83808414	15	83253635	C	A	0.1875	0.039584	0.006799	1.04	[1.027-1.054]	5.81e-9	8.236	1206698	3	+++	0.286547	Known	rs12441907	MODIFIER	Downstream gene	BNC1	ENSG00000169594	ENST00000345382	NA	NA	0.01503
Phe_411_3	Circulatory System	Angina pectoris	Binary	EUR	15:85122462-86256476	15	85622462	G	C	0.1301	0.045171	0.008184	1.046	[1.030-1.063]	3.40e-8	7.468	1206698	3	+++	0.402064	Novel	rs62022864	MODIFIER	Intron	AKAP13	ENSG00000170776	ENST00000394518	NA	NA	0.19526
Phe_411_3	Circulatory System	Angina pectoris	Binary	EAS	15:88519400-89538157	15	89035631	A	T	0.5386	-0.102058	0.012737	0.903	[0.881-0.926]	1.12e-15	14.95	167710	2	--	0.827705	Known	rs7182131	MODIFIER	Downstream gene	-	ENSG00000260275	ENST00000564874	NA	NA	0.03421
Phe_411_3	Circulatory System	Angina pectoris	Binary	EAS	15:90362916-91398499	15	90890035	C	G	0.8113	-0.104597	0.016158	0.901	[0.873-0.930]	9.58e-11	10.019	167710	2	--	0.974858	Known	rs4932376	MODIFIER	Intron	FES	ENSG00000182511	ENST00000328850	NA	NA	0.15707
Phe_411_3	Circulatory System	Angina pectoris	Binary	EUR	15:87822224-91399829	15	90899829	T	C	0.4204	-0.052042	0.005604	0.949	[0.939-0.960]	1.59e-20	19.798	1206698	3	---	0.574929	Known	rs10744971	MODIFIER	Downstream gene	FES	ENSG00000182511	ENST00000328850	NA	NA	0.56991
Phe_411_3	Circulatory System	Angina pectoris	Binary	EUR	16:56453103-57467362	16	56959249	G	A	0.3005	-0.03744	0.005908	0.963	[0.952-0.974]	2.34e-10	9.631	1206698	3	---	0.040637	Known	rs12149545	MODIFIER	Upstream gene	CETP	ENSG00000087237	ENST00000200676	NA	NA	0.22737
Phe_411_3	Circulatory System	Angina pectoris	Binary	EUR	16:69033508-73393132	16	69931118	C	T	0.0516	-0.096757	0.012472	0.908	[0.886-0.930]	8.63e-15	14.064	1206698	3	---	0.743055	Known	rs77870048	MODIFIER	Intron	WWP2	ENSG00000198373	ENST00000359154	NA	NA	0.47949
Phe_411_3	Circulatory System	Angina pectoris	Binary	EAS	16:74770468-75978398	16	75270913	C	T	0.5518	0.071852	0.011982	1.074	[1.050-1.100]	2.01e-9	8.696	167710	2	+-	0.723368	Known	rs7195324	MODIFIER	Upstream gene	BCAR1	ENSG00000050820	ENST00000538440	NA	NA	0.01495
Phe_411_3	Circulatory System	Angina pectoris	Binary	EUR	16:74699969-75982841	16	75381443	T	C	0.5827	0.048584	0.00539	1.05	[1.039-1.061]	1.99e-19	18.701	1206698	3	+++	0.245962	Known	rs1549306	MODIFIER	Intron	CFDP1	ENSG00000153774	ENST00000283882	NA	NA	0.01117
Phe_411_3	Circulatory System	Angina pectoris	Binary	EUR	16:81367709-83545409	16	83012185	A	G	0.2365	-0.070007	0.006467	0.932	[0.921-0.944]	2.61e-27	26.583	1206698	3	---	0.786119	Known	rs7500448	MODIFIER	Intron	CDH13	ENSG00000140945	ENST00000567109	NA	NA	0.99992
Phe_411_3	Circulatory System	Angina pectoris	Binary	EUR	16:86164425-87182452	16	86682452	G	T	0.339	0.03368	0.005753	1.034	[1.023-1.046]	4.79e-9	8.32	1206698	3	+++	0.853888	Novel	rs380539	MODIFIER	Intergenic	-	-	-	NA	NA	0.33492
Phe_411_3	Circulatory System	Angina pectoris	Binary	EUR	17:1559100-2808049	17	2145419	C	T	0.6952	0.046633	0.005767	1.048	[1.036-1.060]	6.16e-16	15.211	1206698	3	+++	0.029529	Known	rs7209460	MODIFIER	Intron	SMG6	ENSG00000070366	ENST00000263073	NA	NA	0.21402
Phe_411_3	Circulatory System	Angina pectoris	Binary	EUR	17:30192530-31192530	17	30692530	G	A	0.1862	-0.039369	0.006977	0.961	[0.948-0.975]	1.67e-8	7.776	1206698	3	---	0.725452	Novel	rs73267833	MODIFIER	Intergenic	-	-	-	NA	NA	0.24579
Phe_411_3	Circulatory System	Angina pectoris	Binary	EUR	17:46477741-48189480	17	47402367	A	C	0.5267	0.030461	0.005326	1.031	[1.020-1.042]	1.07e-8	7.971	1206698	3	+++	0.700416	Novel	rs12452796	MODIFIER	Intron	EFCAB13	ENSG00000178852	ENST00000331493	NA	NA	0.01915
Phe_411_3	Circulatory System	Angina pectoris	Binary	EUR	17:48534747-49936765	17	49246333	T	C	0.5198	-0.046674	0.005488	0.954	[0.944-0.965]	1.82e-17	16.74	1206698	3	---	0.70455	Known	rs4277393	MODIFIER	Upstream gene	FLJ40194	ENSG00000177369	ENST00000655089	NA	NA	0.04607
Phe_411_3	Circulatory System	Angina pectoris	Binary	EUR	17:63800285-64832365	17	64304354	T	C	0.575	0.038274	0.005511	1.039	[1.028-1.050]	3.78e-12	11.422	1206698	3	+++	0.395055	Known	rs6504213	MODIFIER	Downstream gene	RPL31P57	ENSG00000256358	ENST00000461109	NA	NA	0.37207
Phe_411_3	Circulatory System	Angina pectoris	Binary	EUR	17:75273459-76445874	17	75838299	A	G	0.1052	-0.054092	0.008776	0.947	[0.931-0.964]	7.11e-10	9.148	1206698	3	---	0.427179	Known	rs112196783	MODIFIER	Intron	UNC13D	ENSG00000092929	ENST00000207549	NA	NA	0.16453
Phe_411_3	Circulatory System	Angina pectoris	Binary	EUR	18:21918847-22923703	18	22418847	G	C	0.5991	0.035861	0.005693	1.037	[1.025-1.048]	2.99e-10	9.524	1206698	3	+++	0.110125	Novel	rs948386	MODIFIER	Upstream gene	CTAGE1	ENSG00000212710	ENST00000391403	NA	NA	0.53081
Phe_411_3	Circulatory System	Angina pectoris	Binary	EUR	18:48458784-50190514	18	48961628	A	G	0.6396	0.034565	0.005898	1.035	[1.023-1.047]	4.62e-9	8.336	1206698	3	+++	0.459639	Novel	rs4939837	MODIFIER	Downstream gene	-	ENSG00000266905	ENST00000587659	NA	NA	0.18401
Phe_411_3	Circulatory System	Angina pectoris	Binary	EUR	18:54686557-55686557	18	55186557	C	T	0.0542	0.067153	0.012142	1.069	[1.044-1.095]	3.19e-8	7.496	1206698	3	+++	0.736582	Novel	rs79471052	MODIFIER	Intergenic	-	-	-	NA	NA	0.24855
Phe_411_3	Circulatory System	Angina pectoris	Binary	EUR	19:10097177-11666556	19	11080197	C	T	0.1132	-0.094082	0.00844	0.91	[0.895-0.925]	7.39e-29	28.131	1206698	3	---	0.015702	Known	rs73015013	MODIFIER	Downstream gene	SMARCA4	ENSG00000127616	ENST00000645236	NA	NA	0.05969
Phe_411_3	Circulatory System	Angina pectoris	Binary	EUR	19:17841385-18850146	19	18350146	G	A	0.2425	-0.034779	0.006315	0.966	[0.954-0.978]	3.64e-8	7.439	1206698	3	---	0.387711	Novel	rs113230003	MODIFIER	Intron	PGPEP1	ENSG00000130517	ENST00000269919	NA	NA	0.15972
Phe_411_3	Circulatory System	Angina pectoris	Binary	EUR	19:40725270-41871586	19	41307470	T	C	0.1876	0.054109	0.006858	1.056	[1.042-1.070]	3.02e-15	14.519	1206698	3	+++	0.330668	Known	rs15052	MODIFIER	3'UTR	HNRNPUL1	ENSG00000105323	ENST00000392006	NA	NA	0.4578
Phe_411_3	Circulatory System	Angina pectoris	Binary	EAS	19:40858604-41871586	19	41367096	A	G	0.4848	-0.066035	0.011867	0.936	[0.915-0.958]	2.63e-8	7.58	167710	2	-+	0.557262	Known	rs9797885	MODIFIER	Upstream gene	B9D2	ENSG00000123810	ENST00000243578	NA	NA	0.06972
Phe_411_3	Circulatory System	Angina pectoris	Binary	EUR	19:44228895-46209667	19	44908822	C	T	0.0721	-0.122743	0.010458	0.884	[0.867-0.903]	8.26e-32	31.083	1206698	3	---	8.62e-07	Known	rs7412	MODERATE	Missense	APOE	ENSG00000130203	ENST00000252486	c.526C>T	p.Arg176Cys	0.90942
Phe_411_3	Circulatory System	Angina pectoris	Binary	EUR	19:7864439-8864439	19	8364439	G	A	0.0228	-0.145638	0.019649	0.864	[0.832-0.898]	1.24e-13	12.905	1206698	3	---	0.378313	Novel	rs116843064	MODERATE	Missense	ANGPTL4	ENSG00000167772	ENST00000301455	c.118G>A	p.Glu40Lys	1
Phe_411_3	Circulatory System	Angina pectoris	Binary	EUR	20:33759905-35662339	20	34769845	TGAC	T	0.3796	0.044135	0.005513	1.045	[1.034-1.056]	1.19e-15	14.925	1206698	3	+++	0.033686	Known	rs36024514	MODIFIER	Intron	NCOA6	ENSG00000198646	ENST00000359003	NA	NA	0.09
Phe_411_3	Circulatory System	Angina pectoris	Binary	EUR	20:38232861-39357343	20	38829366	G	T	0.5291	-0.037336	0.005417	0.963	[0.953-0.974]	5.49e-12	11.261	1206698	3	---	0.145428	Known	rs1006945	MODIFIER	Intron	PPP1R16B	ENSG00000101445	ENST00000299824	NA	NA	0.12688
Phe_411_3	Circulatory System	Angina pectoris	Binary	EUR	20:40013876-41777663	20	40537052	G	A	0.0422	0.096583	0.014057	1.101	[1.071-1.132]	6.38e-12	11.195	1206698	3	+++	0.658759	Known	rs117113213	MODIFIER	Intergenic	-	-	-	NA	NA	0.4267
Phe_411_3	Circulatory System	Angina pectoris	Binary	EUR	20:58608475-59664754	20	59140492	T	TATTTA	0.1466	0.056986	0.009902	1.059	[1.038-1.079]	8.66e-9	8.062	783358	2	?++	0.09882	Novel	rs113817166	MODIFIER	Intron	ZNF831	ENSG00000124203	ENST00000637017	NA	NA	0.10065
Phe_411_3	Circulatory System	Angina pectoris	Binary	EUR	20:63286978-64580106	20	63839519	C	T	0.379	-0.036723	0.005528	0.964	[0.954-0.974]	3.07e-11	10.513	1206698	3	---	0.923865	Known	rs4809370	MODIFIER	Downstream gene	C20orf181	ENSG00000279610	ENST00000623918	NA	NA	0.54131
Phe_411_3	Circulatory System	Angina pectoris	Binary	EUR	21:33694015-34845663	21	34221526	G	A	0.1346	0.10282	0.007928	1.108	[1.091-1.126]	1.83e-38	37.738	1206698	3	+++	0.073058	Known	rs28451064	MODIFIER	Intron	-	ENSG00000214955	ENST00000427022	NA	NA	0.97827
Phe_411_3	Circulatory System	Angina pectoris	Binary	EUR	21:40747822-41747822	21	41247822	T	C	0.577	0.030997	0.005645	1.031	[1.020-1.043]	4.00e-8	7.398	1206698	3	+++	0.5448	Novel	rs914187	MODIFIER	Intron	BACE2	ENSG00000182240	ENST00000330333	NA	NA	0.72711
Phe_411_3	Circulatory System	Angina pectoris	Binary	EUR	22:19113438-20121733	22	19621733	A	G	0.6582	-0.037667	0.006119	0.963	[0.952-0.975]	7.47e-10	9.127	1206698	3	---	0.485313	Novel	rs4819811	MODIFIER	Intergenic	-	-	-	NA	NA	0.43978
Phe_411_4	Circulatory System	Coronary atherosclerosis	Binary	EUR	1:108578814-110006835	1	109274968	G	T	0.2201	-0.113138	0.005826	0.893	[0.883-0.903]	5.28e-84	83.277	830281	2	--	0.019911	Known	rs12740374	MODIFIER	3'UTR	CELSR2	ENSG00000143126	ENST00000271332	NA	NA	0.47715
Phe_411_4	Circulatory System	Coronary atherosclerosis	Binary	EUR	1:113130788-114408764	1	113907040	T	C	0.1708	0.048505	0.006211	1.05	[1.037-1.063]	5.74e-15	14.241	830281	2	++	0.163806	Known	rs3761936	MODIFIER	Upstream gene	AP4B1	ENSG00000134262	ENST00000369569	NA	NA	0.23036
Phe_411_4	Circulatory System	Coronary atherosclerosis	Binary	EUR	1:150061892-151618814	1	150607673	C	CT	0.4648	0.03482	0.005771	1.035	[1.024-1.047]	1.60e-9	8.795	830281	2	++	0.207926	Known	rs35286273	MODIFIER	Downstream gene	U4	ENSG00000276103	ENST00000620626	NA	NA	0.09439
Phe_411_4	Circulatory System	Coronary atherosclerosis	Binary	EUR	1:153922649-155083257	1	154454494	A	C	0.4035	-0.040144	0.004646	0.961	[0.952-0.969]	5.59e-18	17.252	830281	2	--	0.682295	Known	rs2228145	MODERATE	Missense	IL6R	ENSG00000160712	ENST00000368485	c.1073A>C	p.Asp358Ala	0.15426
Phe_411_4	Circulatory System	Coronary atherosclerosis	Binary	EUR	1:168619150-169956426	1	169130931	G	A	0.5808	-0.03903	0.005098	0.962	[0.952-0.971]	1.92e-14	13.717	830281	2	--	0.677177	Known	rs2901029	MODIFIER	Intron	ATP1B1	ENSG00000143153	ENST00000367815	NA	NA	0.13932
Phe_411_4	Circulatory System	Coronary atherosclerosis	Binary	EUR	1:174658398-175670159	1	175164840	CA	C	0.4963	0.031109	0.004803	1.032	[1.022-1.041]	9.36e-11	10.029	830281	2	++	0.856496	Known	rs5778837	MODIFIER	Intron	KIAA0040	ENSG00000235750	ENST00000423313	NA	NA	0.13093
Phe_411_4	Circulatory System	Coronary atherosclerosis	Binary	EUR	1:201234251-202417274	1	201913149	G	C	0.5486	0.030396	0.004912	1.031	[1.021-1.041]	6.09e-10	9.215	830281	2	++	0.291206	Known	rs2644120	MODIFIER	Intron	LMOD1	ENSG00000163431	ENST00000367288	NA	NA	0.25089
Phe_411_4	Circulatory System	Coronary atherosclerosis	Binary	EUR	1:204575211-205645745	1	205145745	C	G	0.4308	0.027451	0.004769	1.028	[1.018-1.037]	8.61e-9	8.065	830281	2	++	0.362673	Known	rs12048743	MODIFIER	3'UTR	DSTYK	ENSG00000133059	ENST00000367162	NA	NA	0.38432
Phe_411_4	Circulatory System	Coronary atherosclerosis	Binary	EUR	1:209672276-210952742	1	210291970	G	C	0.159	0.046199	0.006553	1.047	[1.034-1.061]	1.79e-12	11.748	830281	2	++	0.156288	Known	rs650854	MODIFIER	Intergenic	-	-	-	NA	NA	0.10088
Phe_411_4	Circulatory System	Coronary atherosclerosis	Binary	EUR	1:221933418-223288071	1	222641100	C	T	0.7148	0.070411	0.005258	1.073	[1.062-1.084]	6.81e-41	40.167	830281	2	++	0.278887	Known	rs2133189	MODIFIER	Intron	MIA3	ENSG00000154305	ENST00000344922	NA	NA	0.13216
Phe_411_4	Circulatory System	Coronary atherosclerosis	Binary	EUR	1:229644512-230682074	1	230166065	T	G	0.6058	-0.034225	0.004813	0.966	[0.957-0.976]	1.15e-12	11.938	830281	2	--	0.46443	Known	rs11122450	MODIFIER	Intron	GALNT2	ENSG00000143641	ENST00000366672	NA	NA	0.09187
Phe_411_4	Circulatory System	Coronary atherosclerosis	Binary	EUR	1:24281134-25281134	1	24781134	AT	A	0.625	-0.030267	0.005387	0.97	[0.960-0.980]	1.93e-8	7.715	830281	2	--	0.211735	Novel	rs35627731	MODIFIER	Intron	CLIC4	ENSG00000169504	ENST00000374379	NA	NA	0.37349
Phe_411_4	Circulatory System	Coronary atherosclerosis	Binary	EUR	1:25924492-27074828	1	26485701	C	G	0.2048	-0.037477	0.006033	0.963	[0.952-0.975]	5.23e-10	9.281	830281	2	--	0.80535	Known	rs12027388	MODIFIER	Intergenic	-	-	-	NA	NA	0.12221
Phe_411_4	Circulatory System	Coronary atherosclerosis	Binary	EUR	1:2493152-3925232	1	3409946	G	A	0.142	0.046915	0.006716	1.048	[1.034-1.062]	2.84e-12	11.547	830281	2	++	0.418652	Known	rs111063488	MODIFIER	Intron	PRDM16	ENSG00000142611	ENST00000270722	NA	NA	0.1727
Phe_411_4	Circulatory System	Coronary atherosclerosis	Binary	EUR	1:37275389-38497832	1	37985412	GT	G	0.45	0.039667	0.00489	1.04	[1.031-1.050]	4.99e-16	15.302	830281	2	++	0.937842	Known	rs11363172	MODIFIER	Intron	SF3A3	ENSG00000183431	ENST00000373019	NA	NA	0.19989
Phe_411_4	Circulatory System	Coronary atherosclerosis	Binary	EUR	1:54482575-55713327	1	55039974	G	T	0.0164	-0.259929	0.022293	0.771	[0.738-0.806]	2.05e-31	30.689	830281	2	--	0.373078	Known	rs11591147	MODERATE	Missense	PCSK9	ENSG00000169174	ENST00000302118	c.137G>T	p.Arg46Leu	1
Phe_411_4	Circulatory System	Coronary atherosclerosis	Binary	EUR	1:55893100-57054977	1	56497955	A	G	0.0915	-0.084051	0.008394	0.919	[0.904-0.935]	1.33e-23	22.875	830281	2	--	0.102147	Known	rs72664318	MODIFIER	Intron	PLPP3	ENSG00000162407	ENST00000371250	NA	NA	0.31499
Phe_411_4	Circulatory System	Coronary atherosclerosis	Binary	EUR	1:58517648-59519388	1	59017934	G	A	0.1751	0.038508	0.006956	1.039	[1.025-1.054]	3.10e-8	7.509	830281	2	++	0.46074	Novel	rs932770	MODIFIER	Intron	LINC01358	ENSG00000237352	ENST00000634502	NA	NA	0.30559
Phe_411_4	Circulatory System	Coronary atherosclerosis	Binary	EUR	2:142900759-145681135	2	145089666	C	T	0.6643	-0.046293	0.00501	0.955	[0.945-0.964]	2.46e-20	19.609	830281	2	--	0.197418	Known	rs2663966	MODIFIER	Intron	TEX41	ENSG00000226674	ENST00000653533	NA	NA	0.20197
Phe_411_4	Circulatory System	Coronary atherosclerosis	Binary	EUR	2:163534703-165188863	2	164672366	C	T	0.3934	-0.028781	0.004723	0.972	[0.963-0.981]	1.10e-9	8.958	830281	2	--	0.044294	Known	rs13389219	MODIFIER	Intron	COBLL1	ENSG00000082438	ENST00000495084	NA	NA	0.11107
Phe_411_4	Circulatory System	Coronary atherosclerosis	Binary	AFR	2:170716632-171716632	2	171216632	G	A	0.0627	0.14075	0.024995	1.151	[1.096-1.209]	1.79e-8	7.747	120566	2	++	0.619447	Known	rs10174587	MODIFIER	Intron	TLK1	ENSG00000198586	ENST00000521943	NA	NA	0.92005
Phe_411_4	Circulatory System	Coronary atherosclerosis	Binary	EUR	2:19143254-20351092	2	19742712	G	A	0.0703	0.086869	0.009148	1.091	[1.071-1.110]	2.18e-21	20.661	830281	2	++	0.013466	Known	rs16986953	MODIFIER	Intergenic	-	-	-	NA	NA	1
Phe_411_4	Circulatory System	Coronary atherosclerosis	Binary	AFR	2:19247602-20247602	2	19747602	C	G	0.0352	-0.205353	0.037139	0.814	[0.757-0.876]	3.21e-8	7.493	120566	2	-+	0.058227	Known	rs13425256	MODIFIER	Intergenic	-	-	-	NA	NA	0.74721
Phe_411_4	Circulatory System	Coronary atherosclerosis	Binary	EUR	2:201667659-204080292	2	202974905	T	A	0.1282	0.087603	0.007188	1.092	[1.076-1.107]	3.63e-34	33.44	830281	2	++	0.026236	Known	rs72928613	MODIFIER	Intron	CARF	ENSG00000138380	ENST00000438828	NA	NA	0.01902
Phe_411_4	Circulatory System	Coronary atherosclerosis	Binary	EUR	2:20506288-21741575	2	21006288	C	T	4e-04	0.964553	0.105704	2.624	[2.133-3.228]	7.17e-20	19.144	830281	2	++	0.270223	Known	rs5742904	MODERATE	Missense	APOB	ENSG00000084674	ENST00000233242	c.10580G>A	p.Arg3527Gln	0.99603
Phe_411_4	Circulatory System	Coronary atherosclerosis	Binary	EUR	2:210907889-211907889	2	211407889	G	A	0.3014	0.0309	0.00543	1.031	[1.020-1.042]	1.27e-8	7.898	830281	2	++	0.345373	Known	rs3791697	MODIFIER	Intron	ERBB4	ENSG00000178568	ENST00000342788	NA	NA	0.52807
Phe_411_4	Circulatory System	Coronary atherosclerosis	Binary	EUR	2:214922370-215941912	2	215435759	T	A	0.7357	-0.040207	0.00564	0.961	[0.950-0.971]	1.01e-12	11.995	830281	2	--	0.025207	Known	rs1250259	MODERATE	Missense	FN1	ENSG00000115414	ENST00000354785	c.44A>T	p.Gln15Leu	0.24167
Phe_411_4	Circulatory System	Coronary atherosclerosis	Binary	EUR	2:217302166-218330379	2	217818431	A	G	0.6052	-0.039279	0.004983	0.961	[0.952-0.971]	3.21e-15	14.494	830281	2	--	0.696509	Known	rs2571445	MODERATE	Missense	TNS1	ENSG00000079308	ENST00000682258	c.3901T>C	p.Trp1301Arg	0.17939
Phe_411_4	Circulatory System	Coronary atherosclerosis	Binary	EUR	2:225657320-226816967	2	226233470	A	AT	0.6392	0.033663	0.005023	1.034	[1.024-1.044]	2.06e-11	10.686	830281	2	++	0.60128	Known	rs56256300	MODIFIER	Intergenic	-	-	-	NA	NA	0.04736
Phe_411_4	Circulatory System	Coronary atherosclerosis	Binary	EUR	2:228615705-229666366	2	229149725	C	T	0.4242	-0.035696	0.004795	0.965	[0.956-0.974]	9.74e-14	13.012	830281	2	--	0.180485	Known	rs1345281	MODIFIER	Intron	PID1	ENSG00000153823	ENST00000392055	NA	NA	0.12972
Phe_411_4	Circulatory System	Coronary atherosclerosis	Binary	EUR	2:232192333-233413187	2	232847516	CACA	C	0.5606	-0.041881	0.005205	0.959	[0.949-0.969]	8.53e-16	15.069	830281	2	--	0.675401	Known	rs10555297	MODERATE	Inframe deletion	GIGYF2	ENSG00000204120	ENST00000373563	c.3630_3632del	p.Gln1216del	0.13126
Phe_411_4	Circulatory System	Coronary atherosclerosis	Binary	EUR	2:28352165-29352165	2	28852165	C	T	0.4586	-0.026429	0.004839	0.974	[0.965-0.983]	4.72e-8	7.326	830281	2	--	0.932084	Known	rs11690571	MODIFIER	Intron	TRMT61B	ENSG00000171103	ENST00000306108	NA	NA	0.21995
Phe_411_4	Circulatory System	Coronary atherosclerosis	Binary	EUR	2:43327852-44372443	2	43845437	G	T	0.674	-0.045557	0.005316	0.955	[0.946-0.965]	1.04e-17	16.984	830281	2	--	0.060176	Known	rs4299376	MODIFIER	Intron	ABCG8	ENSG00000143921	ENST00000272286	NA	NA	0.83228
Phe_411_4	Circulatory System	Coronary atherosclerosis	Binary	EUR	2:45136648-46174450	2	45651621	G	T	0.2508	0.043038	0.005813	1.044	[1.032-1.056]	1.32e-13	12.878	830281	2	++	0.303302	Known	rs687914	MODIFIER	Upstream gene	PRKCE	ENSG00000171132	ENST00000306156	NA	NA	0.46192
Phe_411_4	Circulatory System	Coronary atherosclerosis	Binary	EUR	2:62078767-63481325	2	62728252	A	G	0.3568	-0.032161	0.005008	0.968	[0.959-0.978]	1.35e-10	9.871	830281	2	--	0.011089	Known	rs360801	MODIFIER	Intron	EHBP1	ENSG00000115504	ENST00000431489	NA	NA	0.20292
Phe_411_4	Circulatory System	Coronary atherosclerosis	Binary	EUR	2:84965876-86163635	2	85568978	G	C	0.4636	0.060801	0.004782	1.063	[1.053-1.073]	4.91e-37	36.309	830281	2	++	0.002758	Known	rs11891260	MODIFIER	Upstream gene	RN7SL126P	ENSG00000276281	ENST00000616400	NA	NA	0.09963
Phe_411_4	Circulatory System	Coronary atherosclerosis	Binary	EUR	2:8639472-9662889	2	9161793	T	C	0.6045	-0.028814	0.005155	0.972	[0.962-0.981]	2.28e-8	7.643	830281	2	--	0.935158	Known	rs4668611	MODIFIER	Intergenic	-	-	-	NA	NA	0.04875
Phe_411_4	Circulatory System	Coronary atherosclerosis	Binary	EUR	3:11902345-12916423	3	12415942	A	G	0.1991	0.033257	0.005968	1.034	[1.022-1.046]	2.51e-8	7.6	830281	2	++	0.222713	Novel	rs4135286	MODIFIER	Intron	PPARG	ENSG00000132170	ENST00000651735	NA	NA	0.34306
Phe_411_4	Circulatory System	Coronary atherosclerosis	Binary	EUR	3:124219739-125262913	3	124756354	T	G	0.144	0.047914	0.007052	1.049	[1.035-1.064]	1.09e-11	10.963	830281	2	++	0.145015	Known	rs62265630	MODIFIER	Intergenic	-	-	-	NA	NA	0.25075
Phe_411_4	Circulatory System	Coronary atherosclerosis	Binary	EUR	3:135406656-137458222	3	136250913	T	C	0.7513	0.051941	0.005636	1.053	[1.042-1.065]	3.09e-20	19.511	830281	2	++	0.40877	Known	rs548288	MODIFIER	Intron	PCCB	ENSG00000114054	ENST00000251654	NA	NA	0.16725
Phe_411_4	Circulatory System	Coronary atherosclerosis	Binary	EUR	3:137629826-138938340	3	138374047	C	T	0.1609	0.056064	0.006469	1.058	[1.044-1.071]	4.45e-18	17.351	830281	2	++	0.284393	Known	rs185244	MODIFIER	Intron	MRAS	ENSG00000158186	ENST00000423968	NA	NA	0.12611
Phe_411_4	Circulatory System	Coronary atherosclerosis	Binary	EUR	3:14384844-15416619	3	14907195	A	C	0.5627	-0.028613	0.004958	0.972	[0.962-0.981]	7.88e-9	8.104	830281	2	--	0.45064	Known	rs6806067	MODIFIER	Intron	FGD5	ENSG00000154783	ENST00000285046	NA	NA	0.10128
Phe_411_4	Circulatory System	Coronary atherosclerosis	Binary	EUR	3:141410784-142410784	3	141910784	T	C	0.2522	0.03258	0.005541	1.033	[1.022-1.044]	4.11e-9	8.386	830281	2	++	0.453377	Known	rs35792266	MODIFIER	Intron	ATP1B3	ENSG00000069849	ENST00000286371	NA	NA	0.46708
Phe_411_4	Circulatory System	Coronary atherosclerosis	Binary	EUR	3:153422640-154870622	3	154204365	T	C	0.8546	0.06116	0.007159	1.063	[1.048-1.078]	1.31e-17	16.884	830281	2	++	0.143671	Known	rs446144	MODIFIER	Intron	ARHGEF26	ENSG00000114790	ENST00000465093	NA	NA	0.04726
Phe_411_4	Circulatory System	Coronary atherosclerosis	Binary	EUR	3:156610374-157637446	3	157133835	CA	C	0.3533	0.035398	0.005455	1.036	[1.025-1.047]	8.64e-11	10.064	830281	2	++	0.844449	Known	rs11327349	MODIFIER	Intron	LINC00881	ENSG00000241135	ENST00000665438	NA	NA	0.44103
Phe_411_4	Circulatory System	Coronary atherosclerosis	Binary	EUR	3:186667972-187797640	3	187167972	C	T	0.0467	0.064784	0.011219	1.067	[1.044-1.091]	7.72e-9	8.112	830281	2	++	0.974229	Known	rs73070809	MODIFIER	Intron	RPL39L	ENSG00000163923	ENST00000433055	NA	NA	0.03524
Phe_411_4	Circulatory System	Coronary atherosclerosis	Binary	EUR	3:47643776-50362917	3	49033965	CAA	C	0.121	-0.054869	0.007792	0.947	[0.932-0.961]	1.90e-12	11.721	830281	2	--	0.154585	Known	rs540605663	MODIFIER	Intron	QRICH1	ENSG00000198218	ENST00000395443	NA	NA	0.1171
Phe_411_4	Circulatory System	Coronary atherosclerosis	Binary	EUR	3:64657947-65695909	3	65162693	A	G	0.4131	-0.029307	0.004962	0.971	[0.962-0.981]	3.50e-9	8.456	830281	2	--	0.922881	Known	rs6650908	MODIFIER	Intergenic	-	-	-	NA	NA	0.41132
Phe_411_4	Circulatory System	Coronary atherosclerosis	Binary	EUR	4:104753674-105753674	4	105253674	A	T	0.144	0.03752	0.006753	1.038	[1.025-1.052]	2.76e-8	7.559	830281	2	++	0.945564	Known	rs4698935	MODIFIER	Intron	TET2	ENSG00000168769	ENST00000380013	NA	NA	0.1736
Phe_411_4	Circulatory System	Coronary atherosclerosis	Binary	EUR	4:119319256-120497926	4	119979127	T	C	0.6959	-0.034019	0.005412	0.967	[0.956-0.977]	3.26e-10	9.487	830281	2	--	0.027234	Novel	rs13134800	MODIFIER	Intergenic	-	-	-	NA	NA	0.14308
Phe_411_4	Circulatory System	Coronary atherosclerosis	Binary	EUR	4:145335338-146400573	4	145893488	T	C	0.4992	-0.031363	0.005182	0.969	[0.959-0.979]	1.43e-9	8.845	830281	2	--	0.107997	Known	rs7666150	MODIFIER	Intron	ZNF827	ENSG00000151612	ENST00000508784	NA	NA	0.16291
Phe_411_4	Circulatory System	Coronary atherosclerosis	Binary	EUR	4:146604983-148079572	4	147466549	A	G	0.141	0.077688	0.007069	1.081	[1.066-1.096]	4.27e-28	27.369	830281	2	++	0.020072	Known	rs58721068	MODIFIER	Intergenic	-	-	-	NA	NA	0.18308
Phe_411_4	Circulatory System	Coronary atherosclerosis	Binary	EUR	4:154967488-156262333	4	155718736	G	T	0.1851	-0.053437	0.006281	0.948	[0.936-0.960]	1.77e-17	16.751	830281	2	--	0.088408	Known	rs72689147	MODIFIER	Intron	GUCY1A1	ENSG00000164116	ENST00000506455	NA	NA	0.31108
Phe_411_4	Circulatory System	Coronary atherosclerosis	Binary	EUR	4:168266574-169269669	4	168766849	C	A	0.4659	-0.027767	0.004864	0.973	[0.963-0.982]	1.14e-8	7.944	830281	2	--	0.743969	Known	rs869396	MODIFIER	Intron	PALLD	ENSG00000129116	ENST00000505667	NA	NA	0.35507
Phe_411_4	Circulatory System	Coronary atherosclerosis	Binary	EUR	4:2343547-3976156	4	3234408	G	T	0.2901	0.037306	0.005676	1.038	[1.027-1.050]	4.94e-11	10.306	830281	2	++	0.749771	Known	rs362270	MODIFIER	Intron	HTT	ENSG00000197386	ENST00000355072	NA	NA	0.28465
Phe_411_4	Circulatory System	Coronary atherosclerosis	Binary	EUR	4:53205395-54223488	4	53718297	G	A	0.1919	0.035803	0.006396	1.036	[1.024-1.050]	2.17e-8	7.663	830281	2	++	0.767953	Known	rs59445919	MODIFIER	Intron	-	ENSG00000249341	ENST00000508112	NA	NA	0.10845
Phe_411_4	Circulatory System	Coronary atherosclerosis	Binary	EUR	4:56359155-57519797	4	56884559	G	A	0.1823	0.041955	0.006455	1.043	[1.030-1.056]	8.05e-11	10.094	830281	2	++	0.883363	Known	rs73165969	MODIFIER	Intergenic	-	-	-	NA	NA	0.07847
Phe_411_4	Circulatory System	Coronary atherosclerosis	Binary	EUR	4:68125738-69125738	4	68625738	T	C	0.2574	0.033855	0.006178	1.034	[1.022-1.047]	4.25e-8	7.371	830281	2	++	0.700685	Known	rs34707604	MODIFIER	Downstream gene	-	ENSG00000251074	ENST00000510547	NA	NA	0.1535
Phe_411_4	Circulatory System	Coronary atherosclerosis	Binary	EUR	4:7448135-8448135	4	7948135	C	T	0.0564	-0.062134	0.010955	0.94	[0.920-0.960]	1.41e-8	7.85	830281	2	--	0.463184	Known	rs115682464	MODIFIER	Intergenic	-	-	-	NA	NA	0.75464
Phe_411_4	Circulatory System	Coronary atherosclerosis	Binary	EUR	4:79743569-80763187	4	80261400	T	C	0.2894	0.029521	0.004788	1.03	[1.020-1.040]	7.02e-10	9.154	830281	2	++	0.003106	Novel	rs12509595	MODIFIER	Intergenic	-	-	-	NA	NA	0.24645
Phe_411_4	Circulatory System	Coronary atherosclerosis	Binary	EUR	4:81155705-82204566	4	81704566	GT	G	0.3429	-0.036321	0.005213	0.964	[0.955-0.974]	3.23e-12	11.491	830281	2	--	0.484821	Known	rs36002015	MODIFIER	Intron	RASGEF1B	ENSG00000138670	ENST00000514050	NA	NA	0.97156
Phe_411_4	Circulatory System	Coronary atherosclerosis	Binary	EUR	4:94568038-95678216	4	95140358	G	A	0.552	-0.028692	0.004922	0.972	[0.962-0.981]	5.56e-9	8.255	830281	2	--	0.122	Known	rs3796443	MODIFIER	Intron	BMPR1B	ENSG00000138696	ENST00000515059	NA	NA	0.03034
Phe_411_4	Circulatory System	Coronary atherosclerosis	Binary	EUR	5:111370624-112484310	5	111909198	C	T	0.1021	0.045716	0.007733	1.047	[1.031-1.063]	3.38e-9	8.471	830281	2	++	0.105992	Known	rs115416767	MODIFIER	Upstream gene	NREP-AS1	ENSG00000250095	ENST00000507222	NA	NA	0.38218
Phe_411_4	Circulatory System	Coronary atherosclerosis	Binary	EUR	5:128025919-129217853	5	128680853	G	T	0.1789	0.041056	0.006434	1.042	[1.029-1.055]	1.76e-10	9.755	830281	2	++	0.30451	Known	rs9327484	MODIFIER	Intron	-	ENSG00000248634	ENST00000514867	NA	NA	0.08689
Phe_411_4	Circulatory System	Coronary atherosclerosis	Binary	EUR	5:142033938-143039020	5	142535278	A	G	0.2179	0.034483	0.006145	1.035	[1.023-1.048]	2.01e-8	7.698	830281	2	++	0.246249	Known	rs152507	MODIFIER	Intron	SPRY4-AS1	ENSG00000231185	ENST00000443800	NA	NA	0.05942
Phe_411_4	Circulatory System	Coronary atherosclerosis	Binary	EUR	5:157043136-158105974	5	157575687	C	T	0.0635	-0.066427	0.01036	0.936	[0.917-0.955]	1.44e-10	9.842	830281	2	--	0.291815	Known	rs11465228	MODERATE	Missense	ADAM19	ENSG00000135074	ENST00000257527	c.10G>A	p.Gly4Ser	0.89121
Phe_411_4	Circulatory System	Coronary atherosclerosis	Binary	EUR	5:167079004-168097744	5	167597744	CTT	C	0.6477	-0.0313	0.005525	0.969	[0.959-0.980]	1.47e-8	7.833	830281	2	--	0.074341	Novel	rs35084923	MODIFIER	Intron	TENM2	ENSG00000145934	ENST00000518659	NA	NA	0.13322
Phe_411_4	Circulatory System	Coronary atherosclerosis	Binary	EUR	5:16608487-17608487	5	17108487	T	A	0.3261	0.028035	0.005134	1.028	[1.018-1.039]	4.74e-8	7.324	830281	2	++	0.345563	Novel	rs1106219	MODIFIER	Intron	BASP1-AS1	ENSG00000215196	ENST00000655365	NA	NA	0.15312
Phe_411_4	Circulatory System	Coronary atherosclerosis	Binary	EUR	5:52315485-53324412	5	52824412	G	C	0.9115	-0.050676	0.008863	0.951	[0.934-0.967]	1.08e-8	7.967	830281	2	--	0.301136	Known	rs2456224	MODIFIER	Intron	ITGA1	ENSG00000213949	ENST00000282588	NA	NA	0.24454
Phe_411_4	Circulatory System	Coronary atherosclerosis	Binary	EUR	5:56008725-57426531	5	56508725	A	C	0.7637	0.034422	0.006166	1.035	[1.023-1.048]	2.37e-8	7.625	830281	2	++	0.309571	Known	rs40270	MODIFIER	Upstream gene	RPL26P19	ENSG00000226221	ENST00000450941	NA	NA	0.03527
Phe_411_4	Circulatory System	Coronary atherosclerosis	Binary	EUR	5:8482405-10104859	5	9544166	A	G	0.1413	-0.051469	0.006902	0.95	[0.937-0.963]	8.84e-14	13.053	830281	2	--	0.118301	Known	rs17263150	MODIFIER	Intron	SEMA5A	ENSG00000112902	ENST00000382496	NA	NA	0.07446
Phe_411_4	Circulatory System	Coronary atherosclerosis	Binary	EUR	6:12217924-13758177	6	12903725	A	G	0.4036	0.097339	0.004834	1.102	[1.092-1.113]	3.55e-90	89.45	830281	2	++	0.121415	Known	rs9349379	MODIFIER	Intron	PHACTR1	ENSG00000112137	ENST00000332995	NA	NA	1
Phe_411_4	Circulatory System	Coronary atherosclerosis	Binary	EUR	6:133178618-134557013	6	133893387	C	G	0.3718	-0.064674	0.005097	0.937	[0.928-0.947]	6.84e-37	36.165	830281	2	--	0.33123	Known	rs12190287	MODIFIER	Downstream gene	TCF21	ENSG00000118526	ENST00000367882	NA	NA	0.99861
Phe_411_4	Circulatory System	Coronary atherosclerosis	Binary	EUR	6:148790096-149979386	6	149431386	C	A	0.1091	-0.053199	0.008055	0.948	[0.933-0.963]	3.99e-11	10.399	830281	2	--	0.759717	Known	rs79168031	MODIFIER	Intergenic	-	-	-	NA	NA	0.13369
Phe_411_4	Circulatory System	Coronary atherosclerosis	Binary	AFR	6:159802745-161187043	6	160525715	T	G	0.0144	0.366334	0.051406	1.442	[1.304-1.595]	1.03e-12	11.987	120566	2	++	0.176606	Known	rs75143493	MODIFIER	Intergenic	-	-	-	NA	NA	0.70801
Phe_411_4	Circulatory System	Coronary atherosclerosis	Binary	EUR	6:158763552-161832051	6	160589086	A	G	0.0745	0.304953	0.009226	1.357	[1.332-1.381]	1.38e-239	238.861	830281	2	++	1.08e-06	Known	rs10455872	MODIFIER	Intron	LPA	ENSG00000198670	ENST00000316300	NA	NA	0.98174
Phe_411_4	Circulatory System	Coronary atherosclerosis	Binary	EUR	6:21982166-23219951	6	22598030	C	T	0.2998	0.047069	0.005237	1.048	[1.037-1.059]	2.52e-19	18.598	830281	2	++	0.317143	Known	rs7766436	MODIFIER	Upstream gene	-	ENSG00000228772	ENST00000427775	NA	NA	0.64547
Phe_411_4	Circulatory System	Coronary atherosclerosis	Binary	EUR	6:28363758-29442458	6	28942002	C	T	0.0996	0.044528	0.00781	1.046	[1.030-1.062]	1.19e-8	7.925	830281	2	++	0.967038	Known	rs7761745	MODIFIER	Upstream gene	LINC01556	ENSG00000204709	ENST00000377186	NA	NA	0.36391
Phe_411_4	Circulatory System	Coronary atherosclerosis	Binary	EUR	6:30834865-32693619	6	32013369	T	C	0.7977	0.046584	0.007373	1.048	[1.033-1.063]	2.65e-10	9.577	830281	2	++	0.099472	Known	rs4959021	MODIFIER	Upstream gene	C4B	ENSG00000224389	ENST00000435363	NA	NA	0.15032
Phe_411_4	Circulatory System	Coronary atherosclerosis	Binary	EUR	6:33988855-35783540	6	34717230	CAA	C	0.8738	-0.067666	0.008768	0.935	[0.919-0.951]	1.19e-14	13.925	830281	2	--	0.998783	Known	rs56222036	MODIFIER	Downstream gene	-	ENSG00000186328	ENST00000334441	NA	NA	0.08931
Phe_411_4	Circulatory System	Coronary atherosclerosis	Binary	EUR	6:36151044-37181039	6	36680498	C	CAGAG	0.4005	-0.035676	0.00491	0.965	[0.956-0.974]	3.70e-13	12.431	830281	2	--	0.367833	Known	rs3176333	MODIFIER	Intron	CDKN1A	ENSG00000124762	ENST00000244741	NA	NA	0.29919
Phe_411_4	Circulatory System	Coronary atherosclerosis	Binary	EUR	6:38627337-39720110	6	39215694	C	T	0.2769	0.03751	0.005702	1.038	[1.027-1.050]	4.76e-11	10.323	830281	2	++	0.328111	Known	rs10456100	MODIFIER	Intron	KCNK5	ENSG00000164626	ENST00000359534	NA	NA	0.70398
Phe_411_4	Circulatory System	Coronary atherosclerosis	Binary	EUR	6:42633932-44296814	6	43790159	C	A	0.4789	0.04049	0.004914	1.041	[1.031-1.051]	1.73e-16	15.763	830281	2	++	0.71191	Known	rs998584	MODIFIER	Downstream gene	VEGFA	ENSG00000112715	ENST00000672860	NA	NA	0.4762
Phe_411_4	Circulatory System	Coronary atherosclerosis	Binary	EUR	6:56552722-57798833	6	57249018	C	T	0.9231	-0.074878	0.009949	0.928	[0.910-0.946]	5.22e-14	13.282	830281	2	--	0.009195	Known	rs430918	MODIFIER	Intergenic	-	-	-	NA	NA	0.17057
Phe_411_4	Circulatory System	Coronary atherosclerosis	Binary	EUR	6:81381562-82543400	6	81993618	C	T	0.392	0.040775	0.005135	1.042	[1.031-1.052]	2.01e-15	14.696	830281	2	++	0.561774	Known	rs10806235	MODIFIER	Intron	LINC02542	ENSG00000226453	ENST00000663543	NA	NA	0.19989
Phe_411_4	Circulatory System	Coronary atherosclerosis	Binary	EUR	7:1333285-2571215	7	1855827	T	G	0.1895	-0.038918	0.006257	0.962	[0.950-0.974]	4.97e-10	9.303	830281	2	--	0.693899	Known	rs62435134	MODIFIER	Intron	MAD1L1	ENSG00000002822	ENST00000265854	NA	NA	0.05013
Phe_411_4	Circulatory System	Coronary atherosclerosis	Binary	EUR	7:106265196-107273623	7	106773623	T	G	0.2005	0.032804	0.005446	1.033	[1.022-1.044]	1.71e-9	8.768	830281	2	++	0.074977	Known	rs2392929	MODIFIER	Upstream gene	LINC02577	ENSG00000228742	ENST00000490162	NA	NA	0.30534
Phe_411_4	Circulatory System	Coronary atherosclerosis	Binary	EUR	7:116826192-117826192	7	117326192	G	C	0.1743	0.034841	0.006297	1.035	[1.023-1.048]	3.15e-8	7.502	830281	2	++	0.346709	Novel	rs39316	MODIFIER	Upstream gene	WNT2	ENSG00000105989	ENST00000265441	NA	NA	0.29387
Phe_411_4	Circulatory System	Coronary atherosclerosis	Binary	EUR	7:11694222-12745514	7	12242077	TA	T	0.4106	0.032518	0.005113	1.033	[1.023-1.043]	2.02e-10	9.695	830281	2	++	0.713057	Known	rs139393760	MODIFIER	3'UTR	TMEM106B	ENSG00000106460	ENST00000396668	NA	NA	0.02815
Phe_411_4	Circulatory System	Coronary atherosclerosis	Binary	EUR	7:129485015-130572684	7	130023656	C	T	0.3866	-0.059371	0.004923	0.942	[0.933-0.951]	1.72e-33	32.765	830281	2	--	0.757151	Known	rs11556924	MODERATE	Missense	ZC3HC1	ENSG00000091732	ENST00000358303	c.1088G>A	p.Arg363His	0.91498
Phe_411_4	Circulatory System	Coronary atherosclerosis	Binary	EUR	7:139517378-141172499	7	140049546	G	A	0.1907	-0.037753	0.006577	0.963	[0.951-0.975]	9.46e-9	8.024	830281	2	--	0.358867	Known	rs7781964	MODIFIER	Intron	PARP12	ENSG00000059378	ENST00000263549	NA	NA	0.14062
Phe_411_4	Circulatory System	Coronary atherosclerosis	Binary	EUR	7:150389825-151757476	7	150993088	C	T	0.0801	0.083865	0.009554	1.087	[1.067-1.108]	1.66e-18	17.779	830281	2	++	0.059201	Known	rs3918226	MODIFIER	Intron	NOS3	ENSG00000164867	ENST00000297494	NA	NA	1
Phe_411_4	Circulatory System	Coronary atherosclerosis	Binary	EUR	7:18470000-19540721	7	19013110	G	A	0.1572	0.073003	0.007006	1.076	[1.061-1.091]	2.01e-25	24.697	830281	2	++	0.046859	Known	rs57301765	MODIFIER	Intergenic	-	-	-	NA	NA	0.75937
Phe_411_4	Circulatory System	Coronary atherosclerosis	Binary	EUR	7:34730013-35764553	7	35237866	TA	T	0.3808	-0.033437	0.00512	0.967	[0.957-0.977]	6.55e-11	10.184	830281	2	--	0.078262	Known	rs34968469	MODIFIER	Intron	TBX20	ENSG00000164532	ENST00000408931	NA	NA	0.02425
Phe_411_4	Circulatory System	Coronary atherosclerosis	Binary	EUR	7:44497186-45538379	7	45038379	G	A	0.0917	-0.057162	0.00866	0.944	[0.929-0.961]	4.09e-11	10.388	830281	2	--	0.330097	Known	rs2107732	MODERATE	Missense	CCM2	ENSG00000136280	ENST00000258781	c.157G>A	p.Val53Ile	0.91753
Phe_411_4	Circulatory System	Coronary atherosclerosis	Binary	EUR	7:99396257-100624643	7	99926866	C	T	0.4567	0.028287	0.004969	1.029	[1.019-1.039]	1.25e-8	7.903	830281	2	++	0.242914	Known	rs2527904	MODIFIER	Intron	GJC3	ENSG00000176402	ENST00000312891	NA	NA	0.03517
Phe_411_4	Circulatory System	Coronary atherosclerosis	Binary	EUR	8:101361105-102396206	8	101872828	T	A	0.2278	-0.033702	0.005947	0.967	[0.956-0.978]	1.45e-8	7.838	830281	2	--	0.028385	Novel	rs578603	MODIFIER	Upstream gene	PDCL3P2	ENSG00000282989	ENST00000635554	NA	NA	0.07302
Phe_411_4	Circulatory System	Coronary atherosclerosis	Binary	EUR	8:124935066-126002434	8	125483576	C	T	0.4405	-0.056413	0.004796	0.945	[0.936-0.954]	6.09e-32	31.215	830281	2	--	0.428566	Known	rs10808546	MODIFIER	Intron	-	ENSG00000253111	ENST00000522815	NA	NA	0.50887
Phe_411_4	Circulatory System	Coronary atherosclerosis	Binary	EUR	8:140211985-141500954	8	140791089	G	C	0.2934	0.031887	0.005307	1.032	[1.022-1.043]	1.87e-9	8.728	830281	2	++	0.571855	Known	rs6985838	MODIFIER	Intron	PTK2	ENSG00000169398	ENST00000696786	NA	NA	0.03108
Phe_411_4	Circulatory System	Coronary atherosclerosis	Binary	EUR	8:17880477-18915790	8	18402845	C	T	0.7136	-0.033356	0.005635	0.967	[0.957-0.978]	3.23e-9	8.491	830281	2	--	0.224225	Known	rs4646248	MODIFIER	Downstream gene	NAT2	ENSG00000156006	ENST00000286479	NA	NA	0.12418
Phe_411_4	Circulatory System	Coronary atherosclerosis	Binary	AFR	8:19458112-20512615	8	19975681	T	A	0.0941	-0.152596	0.021524	0.858	[0.823-0.895]	1.35e-12	11.871	120566	2	--	0.332437	Known	rs76156555	MODIFIER	Intergenic	-	-	-	NA	NA	0.94977
Phe_411_4	Circulatory System	Coronary atherosclerosis	Binary	EUR	8:19369936-20586567	8	19997833	G	A	0.2646	-0.064758	0.005526	0.937	[0.927-0.948]	1.02e-31	30.991	830281	2	--	0.111714	Known	rs17489373	MODIFIER	Intergenic	-	-	-	NA	NA	0.05761
Phe_411_4	Circulatory System	Coronary atherosclerosis	Binary	EUR	8:21667230-22698746	8	22191828	C	T	0.0528	0.073725	0.01069	1.077	[1.054-1.099]	5.32e-12	11.274	830281	2	++	0.144547	Known	rs73225858	MODIFIER	Intron	BMP1	ENSG00000168487	ENST00000306385	NA	NA	0.0798
Phe_411_4	Circulatory System	Coronary atherosclerosis	Binary	EUR	8:24602362-25708957	8	25208440	G	A	0.7565	0.033056	0.005733	1.034	[1.022-1.045]	8.12e-9	8.09	830281	2	++	0.22749	Known	rs10108449	MODIFIER	Intron	DOCK5	ENSG00000147459	ENST00000276440	NA	NA	0.06266
Phe_411_4	Circulatory System	Coronary atherosclerosis	Binary	EUR	9:104366823-105404866	9	104903754	G	GC	0.1216	-0.055624	0.008172	0.946	[0.931-0.961]	9.99e-12	11	830281	2	--	0.813699	Known	rs1799777	MODIFIER	5'UTR	ABCA1	ENSG00000165029	ENST00000374736	NA	NA	0.4941
Phe_411_4	Circulatory System	Coronary atherosclerosis	Binary	EUR	9:107239156-108283868	9	107752345	C	T	0.4154	-0.033078	0.004853	0.967	[0.958-0.977]	9.36e-12	11.029	830281	2	--	0.885575	Known	rs944173	MODIFIER	Intergenic	-	-	-	NA	NA	0.23124
Phe_411_4	Circulatory System	Coronary atherosclerosis	Binary	EUR	9:109860107-110987920	9	110470025	G	A	0.0342	0.095484	0.013581	1.1	[1.071-1.130]	2.05e-12	11.687	830281	2	++	0.724796	Known	rs80153892	MODIFIER	Intron	SVEP1	ENSG00000165124	ENST00000374469	NA	NA	0.22843
Phe_411_4	Circulatory System	Coronary atherosclerosis	Binary	EUR	9:115978886-116996304	9	116496304	T	C	0.2335	0.03504	0.005872	1.036	[1.024-1.048]	2.41e-9	8.618	830281	2	++	0.304155	Known	rs3891689	MODIFIER	Intron	ASTN2	ENSG00000148219	ENST00000313400	NA	NA	0.15597
Phe_411_4	Circulatory System	Coronary atherosclerosis	Binary	EUR	9:120443372-121467618	9	120945995	C	T	0.0665	-0.052602	0.009605	0.949	[0.931-0.967]	4.34e-8	7.363	830281	2	--	0.121385	Novel	rs76701316	MODIFIER	Intron	C5	ENSG00000106804	ENST00000696281	NA	NA	0.03157
Phe_411_4	Circulatory System	Coronary atherosclerosis	Binary	EUR	9:13173640-14236966	9	13701225	G	A	0.6556	0.030421	0.004897	1.031	[1.021-1.041]	5.23e-10	9.282	830281	2	++	0.16269	Known	rs1086246	MODIFIER	Intron	-	ENSG00000226197	ENST00000664438	NA	NA	0.06321
Phe_411_4	Circulatory System	Coronary atherosclerosis	Binary	EUR	9:132774293-133774295	9	133274293	AC	A	0.1858	0.044088	0.006003	1.045	[1.033-1.057]	2.07e-13	12.684	830281	2	++	0.171242	Known	rs8176643	MODIFIER	Intron	ABO	ENSG00000175164	ENST00000538324	NA	NA	0.71512
Phe_411_4	Circulatory System	Coronary atherosclerosis	Binary	EUR	9:16358727-17411667	9	16901230	C	T	0.3517	0.02988	0.005025	1.03	[1.020-1.041]	2.74e-9	8.562	830281	2	++	0.797493	Known	rs13300853	MODIFIER	Intergenic	-	-	-	NA	NA	0.2355
Phe_411_4	Circulatory System	Coronary atherosclerosis	Binary	EUR	9:21183806-22638763	9	22093300	A	T	0.4861	0.182631	0.004878	1.2	[1.189-1.212]	8.83e-307	306.054	830281	2	++	3.62e-08	Known	rs4007642	MODIFIER	Intron	CDKN2B-AS1	ENSG00000240498	ENST00000650946	NA	NA	0.9976
Phe_411_4	Circulatory System	Coronary atherosclerosis	Binary	EUR	10:99815722-100815722	10	100315722	G	A	0.183	0.042101	0.006901	1.043	[1.029-1.057]	1.06e-9	8.976	830281	2	++	0.483155	Known	rs603424	MODIFIER	Intron	PKD2L1	ENSG00000107593	ENST00000318222	NA	NA	0.99958
Phe_411_4	Circulatory System	Coronary atherosclerosis	Binary	EUR	10:102331636-104460975	10	103908888	AT	A	0.5081	0.042975	0.004856	1.044	[1.034-1.054]	8.76e-19	18.057	830281	2	++	0.331688	Known	rs35148368	MODIFIER	Intron	STN1	ENSG00000107960	ENST00000224950	NA	NA	0.24024
Phe_411_4	Circulatory System	Coronary atherosclerosis	Binary	EUR	10:11700327-12786011	10	12265895	C	T	0.2099	0.043062	0.006644	1.044	[1.030-1.058]	9.09e-11	10.041	830281	2	++	0.087255	Known	rs11257655	MODIFIER	Intergenic	-	-	-	NA	NA	0.12806
Phe_411_4	Circulatory System	Coronary atherosclerosis	Binary	EUR	10:121756645-122978672	10	122276979	T	C	0.5288	0.030803	0.004688	1.031	[1.022-1.041]	5.01e-11	10.3	830281	2	++	0.917598	Known	rs7090214	MODIFIER	Intron	BTBD16	ENSG00000138152	ENST00000260723	NA	NA	0.10705
Phe_411_4	Circulatory System	Coronary atherosclerosis	Binary	EUR	10:29503034-30566123	10	30028144	G	A	0.3399	0.048633	0.005447	1.05	[1.039-1.061]	4.32e-19	18.364	830281	2	++	0.019862	Known	rs9337951	LOW	Synonymous	JCAD	ENSG00000165757	ENST00000375377	NA	NA	0.99491
Phe_411_4	Circulatory System	Coronary atherosclerosis	Binary	EUR	10:43195516-45007830	10	44187381	A	C	0.1756	-0.085453	0.006323	0.918	[0.907-0.930]	1.28e-41	40.892	830281	2	--	0.728949	Known	rs1509929	MODIFIER	Intergenic	-	-	-	NA	NA	0.0578
Phe_411_4	Circulatory System	Coronary atherosclerosis	Binary	EUR	10:73760827-75246555	10	74741530	C	G	0.0384	0.080584	0.013669	1.084	[1.055-1.113]	3.74e-9	8.427	830281	2	++	0.816043	Known	rs10740445	MODIFIER	Downstream gene	FAM32CP	ENSG00000213525	ENST00000454758	NA	NA	0.04209
Phe_411_4	Circulatory System	Coronary atherosclerosis	Binary	EUR	10:79958916-81051922	10	80503070	C	T	0.2838	-0.044219	0.00553	0.957	[0.946-0.967]	1.28e-15	14.892	830281	2	--	0.228082	Known	rs12260962	MODIFIER	Intron	TSPAN14	ENSG00000108219	ENST00000429989	NA	NA	0.43016
Phe_411_4	Circulatory System	Coronary atherosclerosis	Binary	EUR	10:88728493-89754304	10	89243047	C	T	0.3334	0.058078	0.004997	1.06	[1.049-1.070]	3.16e-31	30.5	830281	2	++	0.562523	Known	rs1412445	MODIFIER	Intron	LIPA	ENSG00000107798	ENST00000336233	NA	NA	0.37868
Phe_411_4	Circulatory System	Coronary atherosclerosis	Binary	EUR	10:93499642-94499642	10	93999642	G	C	0.4455	-0.02521	0.004617	0.975	[0.966-0.984]	4.75e-8	7.323	830281	2	--	0.047674	Novel	rs1223590	MODIFIER	Intron	PLCE1	ENSG00000138193	ENST00000371380	NA	NA	0.24621
Phe_411_4	Circulatory System	Coronary atherosclerosis	Binary	EUR	10:97512433-98768230	10	98101555	C	G	0.317	-0.037276	0.005403	0.963	[0.953-0.974]	5.23e-12	11.281	830281	2	--	0.189016	Known	rs10786387	MODIFIER	Intergenic	-	-	-	NA	NA	0.17226
Phe_411_4	Circulatory System	Coronary atherosclerosis	Binary	EUR	11:8790213-11215113	11	10686193	T	C	0.2511	-0.0392	0.005869	0.962	[0.951-0.973]	2.40e-11	10.619	830281	2	--	0.555038	Known	rs10770135	MODIFIER	Intron	IRAG1	ENSG00000072952	ENST00000423302	NA	NA	0.12627
Phe_411_4	Circulatory System	Coronary atherosclerosis	Binary	EUR	11:100144260-101272406	11	100722807	G	C	0.7014	0.038186	0.005322	1.039	[1.028-1.050]	7.22e-13	12.141	830281	2	++	0.001427	Known	rs633185	MODIFIER	Intron	ARHGAP42	ENSG00000165895	ENST00000298815	NA	NA	0.67151
Phe_411_4	Circulatory System	Coronary atherosclerosis	Binary	EUR	11:103128376-104392910	11	103798234	A	T	0.7008	-0.065211	0.005408	0.937	[0.927-0.947]	1.75e-33	32.756	830281	2	--	0.015048	Known	rs2019090	MODIFIER	Intron	-	ENSG00000254987	ENST00000533459	NA	NA	0.50702
Phe_411_4	Circulatory System	Coronary atherosclerosis	Binary	EUR	11:106686464-107950430	11	107211115	C	T	0.4794	0.028989	0.004756	1.029	[1.020-1.039]	1.09e-9	8.962	830281	2	++	0.530586	Known	rs7951348	MODIFIER	Intergenic	-	-	-	NA	NA	0.1054
Phe_411_4	Circulatory System	Coronary atherosclerosis	Binary	EUR	11:109873504-110873636	11	110373636	A	T	0.1258	0.044178	0.007231	1.045	[1.030-1.060]	9.99e-10	9	830281	2	++	0.04869	Known	rs10488763	MODIFIER	Intron	LINC02732	ENSG00000254416	ENST00000526605	NA	NA	0.51089
Phe_411_4	Circulatory System	Coronary atherosclerosis	Binary	EUR	11:116156804-117674715	11	116778201	G	C	0.8636	-0.076714	0.006853	0.926	[0.914-0.939]	4.35e-29	28.361	830281	2	--	0.150259	Known	rs964184	MODIFIER	3'UTR	ZPR1	ENSG00000109917	ENST00000227322	NA	NA	0.87201
Phe_411_4	Circulatory System	Coronary atherosclerosis	Binary	EUR	11:118557538-119588159	11	119087239	AG	A	0.4031	0.032143	0.005571	1.033	[1.021-1.044]	7.94e-9	8.1	830281	2	++	0.040469	Known	rs11297272	MODIFIER	Intron	HMBS	ENSG00000256269	ENST00000652429	NA	NA	0.08948
Phe_411_4	Circulatory System	Coronary atherosclerosis	Binary	EUR	11:122125327-123156504	11	122648644	G	A	0.1232	0.049726	0.007493	1.051	[1.036-1.067]	3.22e-11	10.493	830281	2	++	0.728088	Known	rs11600178	MODIFIER	Intergenic	-	-	-	NA	NA	0.065
Phe_411_4	Circulatory System	Coronary atherosclerosis	Binary	EUR	11:125849501-126912002	11	126365615	C	G	0.2061	-0.038212	0.006153	0.963	[0.951-0.974]	5.29e-10	9.277	830281	2	--	0.378213	Known	rs35156054	MODIFIER	Intron	ST3GAL4	ENSG00000110080	ENST00000444328	NA	NA	0.27556
Phe_411_4	Circulatory System	Coronary atherosclerosis	Binary	EUR	11:31851226-32864434	11	32354123	G	A	0.5001	0.03075	0.005031	1.031	[1.021-1.041]	9.83e-10	9.007	830281	2	++	0.526472	Known	rs1884232	MODIFIER	Intergenic	-	-	-	NA	NA	0.30804
Phe_411_4	Circulatory System	Coronary atherosclerosis	Binary	EUR	11:43090533-44208437	11	43666290	A	G	0.3061	0.032157	0.005219	1.033	[1.022-1.043]	7.20e-10	9.142	830281	2	++	0.955574	Known	rs4320940	MODIFIER	Intron	-	ENSG00000283217	ENST00000526615	NA	NA	0.06184
Phe_411_4	Circulatory System	Coronary atherosclerosis	Binary	EUR	11:57818011-58873598	11	58360542	T	C	0.374	-0.027046	0.004858	0.973	[0.964-0.983]	2.59e-8	7.587	830281	2	--	0.078077	Novel	rs7483027	MODIFIER	Upstream gene	OR5B17	ENSG00000197786	ENST00000357377	NA	NA	0.01653
Phe_411_4	Circulatory System	Coronary atherosclerosis	Binary	EUR	11:65081592-66313167	11	65802675	GA	G	0.425	0.036819	0.005286	1.038	[1.027-1.048]	3.28e-12	11.485	830281	2	++	0.52811	Known	rs58487383	MODIFIER	Intergenic	-	-	-	NA	NA	0.53757
Phe_411_4	Circulatory System	Coronary atherosclerosis	Binary	EUR	11:75063585-76073845	11	75565133	A	C	0.8541	0.060726	0.007173	1.063	[1.048-1.078]	2.54e-17	16.595	830281	2	++	0.830005	Known	rs606452	MODIFIER	Intron	SERPINH1	ENSG00000149257	ENST00000358171	NA	NA	0.21581
Phe_411_4	Circulatory System	Coronary atherosclerosis	Binary	EUR	11:84643688-85643688	11	85143688	T	C	0.1963	0.037441	0.006732	1.038	[1.025-1.052]	2.67e-8	7.573	830281	2	++	0.072021	Known	rs11234305	MODIFIER	Intron	DLG2	ENSG00000150672	ENST00000376104	NA	NA	0.10021
Phe_411_4	Circulatory System	Coronary atherosclerosis	Binary	EUR	12:102553869-103629174	12	103089316	A	G	0.4823	0.027716	0.004717	1.028	[1.019-1.038]	4.21e-9	8.376	830281	2	++	0.583333	Known	rs10745954	MODIFIER	Intron	-	ENSG00000257703	ENST00000548594	NA	NA	0.10767
Phe_411_4	Circulatory System	Coronary atherosclerosis	Binary	EUR	12:110770654-113074345	12	111446804	T	C	0.5135	-0.04435	0.00453	0.957	[0.948-0.965]	1.24e-22	21.907	830281	2	--	0.000217	Known	rs3184504	MODERATE	Missense	SH2B3	ENSG00000111252	ENST00000341259	c.784T>C	p.Trp262Arg	0.22242
Phe_411_4	Circulatory System	Coronary atherosclerosis	Binary	EUR	12:114415563-115445581	12	114945581	G	A	0.2533	-0.033469	0.005842	0.967	[0.956-0.978]	1.01e-8	7.996	830281	2	--	0.223334	Known	rs10850410	MODIFIER	Intergenic	-	-	-	NA	NA	0.09093
Phe_411_4	Circulatory System	Coronary atherosclerosis	Binary	EUR	12:120414271-121551783	12	120978847	A	C	0.3181	0.05041	0.00537	1.052	[1.041-1.063]	6.15e-21	20.211	830281	2	++	0.024727	Known	rs1169288	MODERATE	Missense	HNF1A	ENSG00000135100	ENST00000257555	c.79A>C	p.Ile27Leu	0.36647
Phe_411_4	Circulatory System	Coronary atherosclerosis	Binary	AFR	12:124327879-125327879	12	124827879	G	C	0.636	0.075352	0.012539	1.078	[1.052-1.105]	1.86e-9	8.73	120566	2	++	0.679566	Known	rs10846744	MODIFIER	Intron	SCARB1	ENSG00000073060	ENST00000261693	NA	NA	0.91279
Phe_411_4	Circulatory System	Coronary atherosclerosis	Binary	EUR	12:123414608-125341607	12	124827879	G	C	0.1466	0.073173	0.006615	1.076	[1.062-1.090]	1.92e-28	27.716	830281	2	++	0.536175	Known	rs10846744	MODIFIER	Intron	SCARB1	ENSG00000073060	ENST00000261693	NA	NA	0.5998
Phe_411_4	Circulatory System	Coronary atherosclerosis	Binary	EUR	12:19491820-20594606	12	20019998	A	G	0.1264	-0.054674	0.007154	0.947	[0.934-0.960]	2.13e-14	13.671	830281	2	--	0.109617	Known	rs11044990	MODIFIER	Intron	LINC02398	ENSG00000256287	ENST00000536666	NA	NA	0.14056
Phe_411_4	Circulatory System	Coronary atherosclerosis	Binary	EUR	12:47502581-48838936	12	48002581	G	C	0.5464	-0.029868	0.00508	0.971	[0.961-0.980]	4.11e-9	8.386	830281	2	--	0.350426	Known	rs1635527	MODIFIER	Intron	COL2A1	ENSG00000139219	ENST00000380518	NA	NA	0.18702
Phe_411_4	Circulatory System	Coronary atherosclerosis	Binary	EUR	12:53602435-54680917	12	54121794	T	C	0.0599	0.100306	0.011274	1.106	[1.081-1.130]	5.73e-19	18.242	830281	2	++	0.029505	Known	rs74092915	MODIFIER	Non coding transcript exon	FLJ12825	ENSG00000248265	ENST00000515617	NA	NA	0.49082
Phe_411_4	Circulatory System	Coronary atherosclerosis	Binary	EUR	12:56632863-57646968	12	57133500	T	C	0.4079	0.034944	0.004828	1.036	[1.026-1.045]	4.56e-13	12.341	830281	2	++	0.536619	Known	rs11172113	MODIFIER	Intron	LRP1	ENSG00000123384	ENST00000243077	NA	NA	0.85108
Phe_411_4	Circulatory System	Coronary atherosclerosis	Binary	AFR	12:76208113-77208113	12	76708113	G	A	0.0226	0.219715	0.039892	1.246	[1.152-1.347]	3.63e-8	7.44	120566	2	++	0.927774	Known	rs116620814	MODIFIER	Intergenic	-	-	-	NA	NA	0.42855
Phe_411_4	Circulatory System	Coronary atherosclerosis	Binary	EUR	12:85269079-86269079	12	85769079	A	G	0.236	0.031723	0.00577	1.032	[1.021-1.044]	3.84e-8	7.415	830281	2	++	0.103872	Novel	rs17345028	MODIFIER	Intergenic	-	-	-	NA	NA	0.04952
Phe_411_4	Circulatory System	Coronary atherosclerosis	Binary	EUR	12:88864160-90198005	12	89619312	T	C	0.1704	0.057406	0.006423	1.059	[1.046-1.073]	3.98e-19	18.4	830281	2	++	0.501833	Known	rs2681492	MODIFIER	Intron	ATP2B1	ENSG00000070961	ENST00000428670	NA	NA	0.07962
Phe_411_4	Circulatory System	Coronary atherosclerosis	Binary	EUR	12:94436396-95812848	12	95101265	C	T	0.0735	-0.076313	0.009232	0.927	[0.910-0.943]	1.38e-16	15.859	830281	2	--	0.291057	Known	rs4762479	MODIFIER	Intron	FGD6	ENSG00000180263	ENST00000343958	NA	NA	0.0932
Phe_411_4	Circulatory System	Coronary atherosclerosis	Binary	AFR	13:109897276-110897276	13	110397276	T	C	0.2733	-0.088672	0.013194	0.915	[0.892-0.939]	1.81e-11	10.742	120566	2	-+	0.427305	Known	rs9515203	MODIFIER	Intron	COL4A2	ENSG00000134871	ENST00000360467	NA	NA	0.99942
Phe_411_4	Circulatory System	Coronary atherosclerosis	Binary	EUR	13:109636094-111213605	13	110397276	T	C	0.2625	-0.078164	0.005506	0.925	[0.915-0.935]	9.68e-46	45.014	830281	2	--	0.583714	Known	rs9515203	MODIFIER	Intron	COL4A2	ENSG00000134871	ENST00000360467	NA	NA	1
Phe_411_4	Circulatory System	Coronary atherosclerosis	Binary	EUR	13:112459069-113505392	13	112977466	A	C	0.7333	-0.040513	0.005531	0.96	[0.950-0.971]	2.39e-13	12.621	830281	2	--	0.143986	Known	rs1317507	MODIFIER	Intron	MCF2L	ENSG00000126217	ENST00000535094	NA	NA	0.18603
Phe_411_4	Circulatory System	Coronary atherosclerosis	Binary	EUR	13:27884818-28973827	13	28446046	C	A	0.6431	0.036889	0.005096	1.038	[1.027-1.048]	4.53e-13	12.344	830281	2	++	0.605982	Known	rs7330091	MODIFIER	Intron	FLT1	ENSG00000102755	ENST00000282397	NA	NA	0.45221
Phe_411_4	Circulatory System	Coronary atherosclerosis	Binary	EUR	14:102883378-104046736	14	103411811	G	T	0.625	-0.03476	0.004959	0.966	[0.956-0.975]	2.39e-12	11.621	830281	2	--	0.201203	Known	rs7143609	MODIFIER	Intron	MARK3	ENSG00000075413	ENST00000429436	NA	NA	0.03076
Phe_411_4	Circulatory System	Coronary atherosclerosis	Binary	EUR	14:22344424-23344424	14	22844424	G	A	0.0245	-0.093478	0.016277	0.911	[0.882-0.940]	9.30e-9	8.031	830281	2	--	0.421836	Known	rs17880989	MODERATE	Missense	MMP14	ENSG00000157227	ENST00000311852	c.1065G>A	p.Met355Ile	0.99617
Phe_411_4	Circulatory System	Coronary atherosclerosis	Binary	EUR	14:57743406-58889934	14	58271255	C	CA	0.5509	-0.034216	0.005654	0.966	[0.956-0.977]	1.43e-9	8.844	830281	2	--	0.433593	Known	rs35375876	MODIFIER	Intron	PSMA3	ENSG00000100567	ENST00000216455	NA	NA	0.14628
Phe_411_4	Circulatory System	Coronary atherosclerosis	Binary	EUR	14:91455870-92457466	14	91957466	A	G	0.328	-0.028452	0.005079	0.972	[0.962-0.982]	2.12e-8	7.674	830281	2	--	0.119401	Known	rs17806016	MODIFIER	Intergenic	-	-	-	NA	NA	0.15268
Phe_411_4	Circulatory System	Coronary atherosclerosis	Binary	EUR	14:93871805-94878610	14	94371805	G	T	0.0195	-0.140295	0.018509	0.869	[0.838-0.901]	3.46e-14	13.461	830281	2	--	0.832931	Known	rs112635299	MODIFIER	Downstream gene	SERPINA1	ENSG00000197249	ENST00000393087	NA	NA	0.69654
Phe_411_4	Circulatory System	Coronary atherosclerosis	Binary	EUR	14:99136714-100222772	14	99645228	G	A	0.1659	-0.066534	0.006755	0.936	[0.923-0.948]	6.88e-23	22.162	830281	2	--	0.839911	Known	rs12893887	LOW	Synonymous	HHIPL1	ENSG00000182218	ENST00000330710	NA	NA	0.23801
Phe_411_4	Circulatory System	Coronary atherosclerosis	Binary	EUR	15:40459314-41760394	15	41019601	T	C	0.523	-0.035934	0.005267	0.965	[0.955-0.975]	8.95e-12	11.048	830281	2	--	0.036321	Known	rs2925345	MODIFIER	Intron	INO80	ENSG00000128908	ENST00000648947	NA	NA	0.05769
Phe_411_4	Circulatory System	Coronary atherosclerosis	Binary	EUR	15:55405092-56405092	15	55905092	C	CA	0.2921	-0.029284	0.005371	0.971	[0.961-0.981]	4.97e-8	7.303	830281	2	--	0.539867	Known	rs59917604	MODIFIER	Intron	NEDD4	ENSG00000069869	ENST00000435532	NA	NA	0.06708
Phe_411_4	Circulatory System	Coronary atherosclerosis	Binary	EUR	15:57879522-58884622	15	58379566	G	T	0.6467	-0.028119	0.004908	0.972	[0.963-0.982]	1.01e-8	7.996	830281	2	--	0.155779	Known	rs1601935	MODIFIER	Intron	ALDH1A2	ENSG00000128918	ENST00000558239	NA	NA	0.29477
Phe_411_4	Circulatory System	Coronary atherosclerosis	Binary	EUR	15:63130275-64148657	15	63648657	AT	A	0.5791	-0.027964	0.004862	0.972	[0.963-0.982]	8.84e-9	8.053	830281	2	--	0.594179	Known	rs11295020	MODIFIER	Intron	HERC1	ENSG00000103657	ENST00000443617	NA	NA	0.13849
Phe_411_4	Circulatory System	Coronary atherosclerosis	Binary	EUR	15:66549139-67676321	15	67156025	G	A	0.236	-0.06097	0.005595	0.941	[0.931-0.951]	1.19e-27	26.925	830281	2	--	0.341825	Known	rs56375023	MODIFIER	Intron	SMAD3	ENSG00000166949	ENST00000327367	NA	NA	0.34021
Phe_411_4	Circulatory System	Coronary atherosclerosis	Binary	EUR	15:73428972-74491868	15	73990492	G	GC	0.3331	0.030364	0.005113	1.031	[1.021-1.041]	2.87e-9	8.541	830281	2	++	0.935292	Known	rs3214695	MODIFIER	Intron	STOML1	ENSG00000067221	ENST00000541638	NA	NA	0.1621
Phe_411_4	Circulatory System	Coronary atherosclerosis	Binary	EUR	15:78129852-79423226	15	78778009	C	A	0.2644	0.062655	0.005428	1.065	[1.053-1.076]	8.02e-31	30.096	830281	2	++	0.013157	Known	rs62012629	MODIFIER	Intron	ADAMTS7	ENSG00000136378	ENST00000388820	NA	NA	0.80066
Phe_411_4	Circulatory System	Coronary atherosclerosis	Binary	EUR	15:88505360-89537068	15	89024863	C	A	0.0909	-0.052236	0.009022	0.949	[0.932-0.966]	7.05e-9	8.152	830281	2	--	0.040491	Novel	rs34166180	MODIFIER	Intergenic	-	-	-	NA	NA	0.08835
Phe_411_4	Circulatory System	Coronary atherosclerosis	Binary	EUR	15:90347456-91399829	15	90882002	C	T	0.3142	0.065055	0.005596	1.067	[1.056-1.079]	3.07e-31	30.513	830281	2	++	0.00245	Known	rs6227	MODIFIER	3'UTR	FURIN	ENSG00000140564	ENST00000268171	NA	NA	0.25268
Phe_411_4	Circulatory System	Coronary atherosclerosis	Binary	EUR	15:94960502-95999201	15	95499201	T	C	0.052	-0.069212	0.010954	0.933	[0.913-0.953]	2.64e-10	9.578	830281	2	--	0.452378	Known	rs150948450	MODIFIER	Intron	LINC00924	ENSG00000259134	ENST00000650234	NA	NA	0.10275
Phe_411_4	Circulatory System	Coronary atherosclerosis	Binary	EUR	16:15303359-16325495	16	15815656	C	A	0.4219	-0.036213	0.005008	0.964	[0.955-0.974]	4.79e-13	12.319	830281	2	--	0.160218	Known	rs12691049	MODIFIER	Intron	MYH11	ENSG00000133392	ENST00000300036	NA	NA	0.20427
Phe_411_4	Circulatory System	Coronary atherosclerosis	Binary	EUR	16:4372200-5402597	16	4872200	C	T	0.4288	-0.028588	0.00502	0.972	[0.962-0.981]	1.24e-8	7.908	830281	2	--	0.470276	Known	rs12446456	MODIFIER	Intron	UBN1	ENSG00000118900	ENST00000262376	NA	NA	0.31375
Phe_411_4	Circulatory System	Coronary atherosclerosis	Binary	EUR	16:53263996-54311575	16	53766065	T	G	0.4249	0.035579	0.004814	1.036	[1.026-1.046]	1.46e-13	12.836	830281	2	++	0.001336	Known	rs9930333	MODIFIER	Intron	FTO	ENSG00000140718	ENST00000471389	NA	NA	0.10342
Phe_411_4	Circulatory System	Coronary atherosclerosis	Binary	EUR	16:56451602-57467362	16	56953853	C	T	0.3115	-0.030263	0.005086	0.97	[0.961-0.980]	2.68e-9	8.572	830281	2	--	0.155695	Known	rs56228609	MODIFIER	Intergenic	-	-	-	NA	NA	0.16853
Phe_411_4	Circulatory System	Coronary atherosclerosis	Binary	EUR	16:69033508-72653458	16	69931118	C	T	0.0497	-0.107859	0.011637	0.898	[0.878-0.918]	1.89e-20	19.725	830281	2	--	0.042669	Known	rs77870048	MODIFIER	Intron	WWP2	ENSG00000198373	ENST00000359154	NA	NA	0.87637
Phe_411_4	Circulatory System	Coronary atherosclerosis	Binary	AFR	16:71682890-72682890	16	72182890	C	A	0.128	0.108303	0.018784	1.114	[1.074-1.156]	8.13e-9	8.09	120566	2	++	0.457146	Known	rs7200153	MODIFIER	Intergenic	-	-	-	NA	NA	0.81727
Phe_411_4	Circulatory System	Coronary atherosclerosis	Binary	EUR	16:74699969-75982841	16	75284748	T	C	0.579	0.049327	0.004969	1.051	[1.040-1.061]	3.18e-23	22.498	830281	2	++	0.181245	Known	rs1559339	MODIFIER	Downstream gene	RNU6-758P	ENSG00000252101	ENST00000516292	NA	NA	0.10571
Phe_411_4	Circulatory System	Coronary atherosclerosis	Binary	EUR	16:82360388-83543779	16	83012185	A	G	0.2504	-0.058588	0.005736	0.943	[0.933-0.954]	1.71e-24	23.766	830281	2	--	0.303545	Known	rs7500448	MODIFIER	Intron	CDH13	ENSG00000140945	ENST00000567109	NA	NA	0.99998
Phe_411_4	Circulatory System	Coronary atherosclerosis	Binary	EUR	16:86165580-87251478	16	86679379	T	C	0.3403	0.032628	0.005097	1.033	[1.023-1.044]	1.54e-10	9.813	830281	2	++	0.905677	Known	rs527031	MODIFIER	Intergenic	-	-	-	NA	NA	0.18005
Phe_411_4	Circulatory System	Coronary atherosclerosis	Binary	EUR	17:11498846-12498846	17	11998846	T	G	0.3786	0.030454	0.005469	1.031	[1.020-1.042]	2.57e-8	7.59	830281	2	++	0.523117	Known	rs75754250	MODIFIER	Upstream gene	ZNF18	ENSG00000154957	ENST00000580306	NA	NA	0.21312
Phe_411_4	Circulatory System	Coronary atherosclerosis	Binary	EUR	17:17228626-18564083	17	17742637	G	C	0.7639	-0.036365	0.005763	0.964	[0.953-0.975]	2.79e-10	9.555	830281	2	--	0.749235	Known	rs720856	MODIFIER	Intron	RAI1	ENSG00000108557	ENST00000353383	NA	NA	0.36844
Phe_411_4	Circulatory System	Coronary atherosclerosis	Binary	EUR	17:1559100-3181819	17	2150626	C	T	0.696	0.049586	0.005156	1.051	[1.040-1.062]	6.77e-22	21.17	830281	2	++	0.004355	Known	rs11657636	MODIFIER	Intron	SMG6	ENSG00000070366	ENST00000263073	NA	NA	0.32872
Phe_411_4	Circulatory System	Coronary atherosclerosis	Binary	EUR	17:41592359-43101696	17	42107367	T	TTA	0.1135	0.049462	0.007543	1.051	[1.035-1.066]	5.48e-11	10.261	830281	2	++	0.306901	Known	rs55830333	MODIFIER	Intron	DHX58	ENSG00000108771	ENST00000251642	NA	NA	0.33402
Phe_411_4	Circulatory System	Coronary atherosclerosis	Binary	EUR	17:44997245-48187883	17	46904715	G	C	0.2711	0.036177	0.005772	1.037	[1.025-1.049]	3.66e-10	9.436	830281	2	++	0.890617	Known	rs197907	MODIFIER	Intergenic	-	-	-	NA	NA	0.01929
Phe_411_4	Circulatory System	Coronary atherosclerosis	Binary	EUR	17:48263167-49936765	17	49255705	A	G	0.5306	-0.042047	0.00497	0.959	[0.950-0.968]	2.67e-17	16.573	830281	2	--	0.030879	Known	rs850520	MODIFIER	Intron	FLJ40194	ENSG00000177369	ENST00000655089	NA	NA	0.12462
Phe_411_4	Circulatory System	Coronary atherosclerosis	Binary	EUR	17:50678613-51804202	17	51231346	C	T	0.374	-0.031479	0.004968	0.969	[0.960-0.978]	2.35e-10	9.628	830281	2	--	0.451368	Known	rs4794213	MODIFIER	Intron	MBTD1	ENSG00000011258	ENST00000586178	NA	NA	0.92991
Phe_411_4	Circulatory System	Coronary atherosclerosis	Binary	EUR	17:60653379-61731724	17	61231724	T	C	0.1041	0.055619	0.008702	1.057	[1.039-1.075]	1.64e-10	9.785	830281	2	++	0.177716	Known	rs72832589	MODIFIER	Intron	BCAS3	ENSG00000141376	ENST00000407086	NA	NA	0.18183
Phe_411_4	Circulatory System	Coronary atherosclerosis	Binary	EUR	17:63769970-64833051	17	64315043	G	T	0.5334	0.044666	0.00504	1.046	[1.035-1.056]	7.84e-19	18.106	830281	2	++	0.974679	Known	rs11079536	MODIFIER	Downstream gene	PECAM1	ENSG00000261371	ENST00000563924	NA	NA	0.16204
Phe_411_4	Circulatory System	Coronary atherosclerosis	Binary	EUR	17:6698452-7925502	17	7198452	C	T	0.1379	0.043248	0.007297	1.044	[1.029-1.059]	3.09e-9	8.51	830281	2	++	0.448711	Known	rs4069805	MODIFIER	Intron	DLG4	ENSG00000132535	ENST00000399506	NA	NA	0.44271
Phe_411_4	Circulatory System	Coronary atherosclerosis	Binary	EUR	18:21918847-23046471	18	22422981	A	C	0.6096	0.043446	0.004997	1.044	[1.034-1.055]	3.49e-18	17.458	830281	2	++	0.109506	Known	rs1893250	MODIFIER	Upstream gene	ATP7BP1	ENSG00000270855	ENST00000603437	NA	NA	0.77364
Phe_411_4	Circulatory System	Coronary atherosclerosis	Binary	EUR	18:48447822-50187312	18	48955700	A	G	0.6605	0.038373	0.005599	1.039	[1.028-1.051]	7.20e-12	11.142	830281	2	++	0.759473	Known	rs2337143	MODIFIER	Upstream gene	SMAD7	ENSG00000101665	ENST00000262158	NA	NA	0.31384
Phe_411_4	Circulatory System	Coronary atherosclerosis	Binary	EUR	19:10084044-11660874	19	11079976	G	A	0.118	-0.102285	0.007285	0.903	[0.890-0.916]	8.81e-45	44.055	830281	2	--	0.028952	Known	rs142130958	MODIFIER	Downstream gene	SMARCA4	ENSG00000127616	ENST00000645236	NA	NA	0.07338
Phe_411_4	Circulatory System	Coronary atherosclerosis	Binary	AFR	19:10576682-11586922	19	11086585	G	A	0.1442	-0.103187	0.017212	0.902	[0.872-0.933]	2.03e-9	8.692	120566	2	--	0.747697	Known	rs12151108	MODIFIER	Upstream gene	LDLR	ENSG00000130164	ENST00000558518	NA	NA	0.21693
Phe_411_4	Circulatory System	Coronary atherosclerosis	Binary	EUR	19:16596346-19193187	19	18479133	C	T	0.0793	0.08336	0.008525	1.087	[1.069-1.105]	1.40e-22	21.855	830281	2	++	0.044207	Known	rs11670056	MODIFIER	Intron	ELL	ENSG00000105656	ENST00000262809	NA	NA	0.5713
Phe_411_4	Circulatory System	Coronary atherosclerosis	Binary	EUR	19:37870693-38887357	19	38372981	C	CT	0.5069	-0.029361	0.005186	0.971	[0.961-0.981]	1.50e-8	7.824	830281	2	--	0.459853	Known	rs201455538	MODIFIER	Downstream gene	CATSPERG	ENSG00000099338	ENST00000409235	NA	NA	0.38144
Phe_411_4	Circulatory System	Coronary atherosclerosis	Binary	EUR	19:4462819-5467728	19	4967728	C	T	0.2044	0.035199	0.006211	1.036	[1.023-1.049]	1.45e-8	7.838	830281	2	++	0.899437	Known	rs12185519	MODIFIER	Upstream gene	KDM4B	ENSG00000127663	ENST00000159111	NA	NA	0.29413
Phe_411_4	Circulatory System	Coronary atherosclerosis	Binary	EUR	19:40725270-41941730	19	41319286	C	T	0.1619	0.058829	0.006509	1.061	[1.047-1.074]	1.59e-19	18.797	830281	2	++	0.860224	Known	rs73045269	MODIFIER	Intron	CCDC97	ENSG00000142039	ENST00000269967	NA	NA	0.50219
Phe_411_4	Circulatory System	Coronary atherosclerosis	Binary	EUR	19:44228895-46371658	19	44908822	C	T	0.0805	-0.119327	0.008946	0.888	[0.872-0.903]	1.38e-40	39.86	830281	2	--	0.000117	Known	rs7412	MODERATE	Missense	APOE	ENSG00000130203	ENST00000252486	c.526C>T	p.Arg176Cys	0.76604
Phe_411_4	Circulatory System	Coronary atherosclerosis	Binary	AFR	19:44397490-45411142	19	44909976	G	T	0.1118	-0.134953	0.020365	0.874	[0.840-0.909]	3.43e-11	10.464	120566	2	--	0.059688	Known	rs1065853	MODIFIER	Upstream gene	APOC1	ENSG00000130208	ENST00000592535	NA	NA	0.94019
Phe_411_4	Circulatory System	Coronary atherosclerosis	Binary	EUR	19:7845497-8877075	19	8364439	G	A	0.0206	-0.185748	0.020106	0.83	[0.798-0.864]	2.50e-20	19.602	830281	2	--	0.151264	Known	rs116843064	MODERATE	Missense	ANGPTL4	ENSG00000167772	ENST00000301455	c.118G>A	p.Glu40Lys	1
Phe_411_4	Circulatory System	Coronary atherosclerosis	Binary	EUR	20:33782141-35924703	20	34732767	T	C	0.1774	0.044031	0.006329	1.045	[1.032-1.058]	3.48e-12	11.459	830281	2	++	0.702571	Known	rs45465702	MODIFIER	Intron	NCOA6	ENSG00000198646	ENST00000359003	NA	NA	0.18312
Phe_411_4	Circulatory System	Coronary atherosclerosis	Binary	EUR	20:4418250-5418250	20	4918250	T	C	0.445	-0.027331	0.004916	0.973	[0.964-0.982]	2.70e-8	7.568	830281	2	--	0.91237	Known	rs1715364	MODIFIER	Intron	SLC23A2	ENSG00000089057	ENST00000338244	NA	NA	0.23032
Phe_411_4	Circulatory System	Coronary atherosclerosis	Binary	EUR	20:40013876-41068695	20	40537052	G	A	0.0318	0.108662	0.015808	1.115	[1.081-1.150]	6.25e-12	11.204	830281	2	++	0.389411	Known	rs117113213	MODIFIER	Intergenic	-	-	-	NA	NA	0.63103
Phe_411_4	Circulatory System	Coronary atherosclerosis	Binary	EUR	20:45403845-46499273	20	45927136	GC	G	0.1508	0.049385	0.00657	1.051	[1.037-1.064]	5.62e-14	13.251	830281	2	++	0.996133	Known	rs143235478	MODIFIER	Non coding transcript exon	-	ENSG00000285796	ENST00000647856	NA	NA	0.23545
Phe_411_4	Circulatory System	Coronary atherosclerosis	Binary	EUR	20:48293694-49379230	20	48847385	C	A	0.1457	-0.04057	0.00703	0.96	[0.947-0.974]	7.88e-9	8.103	830281	2	--	0.051382	Novel	rs56256142	MODIFIER	Intron	-	ENSG00000278231	ENST00000618168	NA	NA	0.05952
Phe_411_4	Circulatory System	Coronary atherosclerosis	Binary	EUR	20:49491211-50499923	20	49997291	C	T	0.0697	0.052824	0.009435	1.054	[1.035-1.074]	2.16e-8	7.666	830281	2	++	0.923217	Known	rs6020184	MODIFIER	Intergenic	-	-	-	NA	NA	0.06431
Phe_411_4	Circulatory System	Coronary atherosclerosis	Binary	EUR	20:58639712-59639712	20	59139712	A	C	0.1277	0.038632	0.007047	1.039	[1.025-1.054]	4.20e-8	7.376	830281	2	++	0.011383	Novel	rs459588	MODIFIER	Intron	ZNF831	ENSG00000124203	ENST00000637017	NA	NA	0.03918
Phe_411_4	Circulatory System	Coronary atherosclerosis	Binary	EUR	20:63247065-64666520	20	63839519	C	T	0.3879	-0.038662	0.005069	0.962	[0.953-0.972]	2.40e-14	13.62	830281	2	--	0.616106	Known	rs4809370	MODIFIER	Downstream gene	C20orf181	ENSG00000279610	ENST00000623918	NA	NA	0.41033
Phe_411_4	Circulatory System	Coronary atherosclerosis	Binary	EUR	21:28589052-29736076	21	29147136	T	A	0.1536	0.04337	0.007071	1.044	[1.030-1.059]	8.60e-10	9.066	830281	2	++	0.265851	Known	rs12627426	MODIFIER	Intron	MAP3K7CL	ENSG00000156265	ENST00000399928	NA	NA	0.10593
Phe_411_4	Circulatory System	Coronary atherosclerosis	Binary	EUR	21:33380970-34845663	21	34221526	G	A	0.1266	0.115431	0.007545	1.122	[1.106-1.139]	7.76e-53	52.11	830281	2	++	0.036102	Known	rs28451064	MODIFIER	Intron	-	ENSG00000214955	ENST00000427022	NA	NA	0.9994
Phe_411_4	Circulatory System	Coronary atherosclerosis	Binary	EUR	22:19121733-20121733	22	19621733	A	G	0.6262	-0.033433	0.006018	0.967	[0.956-0.979]	2.77e-8	7.558	830281	2	--	0.624091	Novel	rs4819811	MODIFIER	Intergenic	-	-	-	NA	NA	0.85803
Phe_411_4	Circulatory System	Coronary atherosclerosis	Binary	EUR	22:32386984-33404362	22	32889418	GA	G	0.883	0.046325	0.007832	1.047	[1.031-1.064]	3.32e-9	8.479	830281	2	++	0.064537	Known	rs137511	MODIFIER	Intron	SYN3	ENSG00000185666	ENST00000358763	NA	NA	0.65331
Phe_411_4	Circulatory System	Coronary atherosclerosis	Binary	EUR	22:37978391-39136770	22	38592110	A	G	0.3447	-0.029565	0.004977	0.971	[0.961-0.980]	2.84e-9	8.546	830281	2	--	0.441877	Known	rs3946137	MODIFIER	Intron	FAM227A	ENSG00000184949	ENST00000535113	NA	NA	0.12115
Phe_411_8	Circulatory System	Other chronic ischemic heart disease, unspecified	Binary	AMR	1:108774570-109775684	1	109274570	A	G	0.2084	-0.15299	0.026058	0.858	[0.815-0.903]	4.33e-9	8.364	58460	2	--	0.162981	Known	rs7528419	MODIFIER	3'UTR	CELSR2	ENSG00000143126	ENST00000271332	NA	NA	0.54568
Phe_411_8	Circulatory System	Other chronic ischemic heart disease, unspecified	Binary	EUR	1:108673328-109869429	1	109278685	G	T	0.772	0.117707	0.006368	1.125	[1.111-1.139]	2.77e-76	75.557	843044	2	++	0.606213	Known	rs583104	MODIFIER	Downstream gene	CELSR2	ENSG00000143126	ENST00000271332	NA	NA	0.45679
Phe_411_8	Circulatory System	Other chronic ischemic heart disease, unspecified	Binary	EUR	1:113118136-114408764	1	113905767	C	T	0.1709	0.052838	0.006705	1.054	[1.040-1.068]	3.26e-15	14.486	843044	2	++	0.804807	Known	rs11552449	MODIFIER	Upstream gene	AP4B1	ENSG00000134262	ENST00000369569	NA	NA	0.32138
Phe_411_8	Circulatory System	Other chronic ischemic heart disease, unspecified	Binary	EUR	1:149404572-151618814	1	150611627	G	T	0.2194	0.046952	0.006646	1.048	[1.035-1.062]	1.61e-12	11.793	843044	2	++	0.859584	Known	rs4970966	MODIFIER	Upstream gene	U4	ENSG00000276103	ENST00000620626	NA	NA	0.27114
Phe_411_8	Circulatory System	Other chronic ischemic heart disease, unspecified	Binary	EUR	1:153922649-154956029	1	154452980	G	A	0.403	-0.041832	0.005175	0.959	[0.949-0.969]	6.29e-16	15.201	843044	2	--	0.522929	Known	rs12126142	MODIFIER	Intron	IL6R	ENSG00000160712	ENST00000368485	NA	NA	0.12453
Phe_411_8	Circulatory System	Other chronic ischemic heart disease, unspecified	Binary	EUR	1:168621474-169845595	1	169190628	G	T	0.4989	-0.036283	0.005404	0.964	[0.954-0.975]	1.89e-11	10.723	843044	2	--	0.79469	Known	rs7526721	MODIFIER	Intron	NME7	ENSG00000143156	ENST00000367811	NA	NA	0.14112
Phe_411_8	Circulatory System	Other chronic ischemic heart disease, unspecified	Binary	EUR	1:200131692-201193707	1	200649903	C	T	0.4159	0.031974	0.00531	1.032	[1.022-1.043]	1.73e-9	8.762	843044	2	++	0.472703	Known	rs34428088	MODIFIER	Intron	DDX59	ENSG00000118197	ENST00000331314	NA	NA	0.10639
Phe_411_8	Circulatory System	Other chronic ischemic heart disease, unspecified	Binary	EUR	1:201313672-202417641	1	201916318	G	T	0.4586	-0.034809	0.005303	0.966	[0.956-0.976]	5.24e-11	10.281	843044	2	--	0.524665	Known	rs12137232	MODIFIER	Intron	LMOD1	ENSG00000163431	ENST00000367288	NA	NA	0.22702
Phe_411_8	Circulatory System	Other chronic ischemic heart disease, unspecified	Binary	EUR	1:209517927-210919023	1	210319154	C	T	0.1608	0.045613	0.007041	1.047	[1.032-1.061]	9.28e-11	10.032	843044	2	++	0.558597	Known	rs11119459	MODIFIER	Intergenic	-	-	-	NA	NA	0.0606
Phe_411_8	Circulatory System	Other chronic ischemic heart disease, unspecified	Binary	EUR	1:221938131-223288071	1	222641100	C	T	0.7148	0.070952	0.005772	1.074	[1.061-1.086]	9.95e-35	34.002	843044	2	++	0.914589	Known	rs2133189	MODIFIER	Intron	MIA3	ENSG00000154305	ENST00000344922	NA	NA	0.10787
Phe_411_8	Circulatory System	Other chronic ischemic heart disease, unspecified	Binary	EUR	1:229661390-231215790	1	230711816	TAAA	T	0.4112	0.030853	0.005151	1.031	[1.021-1.042]	2.10e-9	8.677	843044	2	++	0.143024	Known	rs58359338	MODIFIER	Intron	AGT	ENSG00000135744	ENST00000366667	NA	NA	0.23623
Phe_411_8	Circulatory System	Other chronic ischemic heart disease, unspecified	Binary	EUR	1:25983970-27025238	1	26485701	C	G	0.2047	-0.036669	0.006478	0.964	[0.952-0.976]	1.51e-8	7.821	843044	2	--	0.610861	Novel	rs12027388	MODIFIER	Intergenic	-	-	-	NA	NA	0.05569
Phe_411_8	Circulatory System	Other chronic ischemic heart disease, unspecified	Binary	EUR	1:2493152-3925227	1	3058178	A	C	0.4269	0.043372	0.005857	1.044	[1.032-1.056]	1.31e-13	12.883	843044	2	++	0.782556	Known	rs1125017	MODIFIER	Downstream gene	PRDM16-DT	ENSG00000177133	ENST00000687743	NA	NA	0.3709
Phe_411_8	Circulatory System	Other chronic ischemic heart disease, unspecified	Binary	EUR	1:37421055-38497832	1	37992347	TC	T	0.5205	0.035141	0.005286	1.036	[1.025-1.047]	2.97e-11	10.527	843044	2	++	0.689612	Known	rs67963450	MODIFIER	Upstream gene	SF3A3	ENSG00000183431	ENST00000373019	NA	NA	0.12093
Phe_411_8	Circulatory System	Other chronic ischemic heart disease, unspecified	Binary	EUR	1:54504480-55708327	1	55039974	G	T	0.0164	-0.253426	0.024054	0.776	[0.740-0.814]	5.91e-26	25.228	843044	2	--	0.712367	Known	rs11591147	MODERATE	Missense	PCSK9	ENSG00000169174	ENST00000302118	c.137G>T	p.Arg46Leu	1
Phe_411_8	Circulatory System	Other chronic ischemic heart disease, unspecified	Binary	EUR	1:55894414-57054436	1	56538745	A	T	0.0898	-0.09818	0.009698	0.906	[0.889-0.924]	4.34e-24	23.363	843044	2	--	0.442107	Known	rs72664354	MODIFIER	Intron	PLPP3	ENSG00000162407	ENST00000371250	NA	NA	0.0919
Phe_411_8	Circulatory System	Other chronic ischemic heart disease, unspecified	Binary	EUR	2:142948273-145647340	2	145089666	C	T	0.6643	-0.042152	0.005573	0.959	[0.948-0.969]	3.92e-14	13.407	843044	2	--	0.989396	Known	rs2663966	MODIFIER	Intron	TEX41	ENSG00000226674	ENST00000653533	NA	NA	0.17815
Phe_411_8	Circulatory System	Other chronic ischemic heart disease, unspecified	Binary	EUR	2:19231382-20243871	2	19742712	G	A	0.0702	0.086148	0.009915	1.09	[1.069-1.111]	3.67e-18	17.436	843044	2	++	0.147196	Known	rs16986953	MODIFIER	Intergenic	-	-	-	NA	NA	0.99999
Phe_411_8	Circulatory System	Other chronic ischemic heart disease, unspecified	Binary	EUR	2:201767214-204071223	2	202974905	T	A	0.128	0.089662	0.00776	1.094	[1.077-1.111]	7.02e-31	30.154	843044	2	++	0.842407	Known	rs72928613	MODIFIER	Intron	CARF	ENSG00000138380	ENST00000438828	NA	NA	0.02049
Phe_411_8	Circulatory System	Other chronic ischemic heart disease, unspecified	Binary	EUR	2:20506288-21727952	2	21068440	T	C	0.8078	0.054798	0.006534	1.056	[1.043-1.070]	5.00e-17	16.301	843044	2	++	0.499787	Known	rs548145	MODIFIER	Intergenic	-	-	-	NA	NA	0.13445
Phe_411_8	Circulatory System	Other chronic ischemic heart disease, unspecified	Binary	EUR	2:214940047-215942411	2	215440047	G	GT	0.2442	-0.036194	0.006355	0.964	[0.953-0.977]	1.23e-8	7.91	843044	2	--	0.694904	Novel	rs541584060	MODIFIER	Upstream gene	FN1	ENSG00000115414	ENST00000354785	NA	NA	0.4417
Phe_411_8	Circulatory System	Other chronic ischemic heart disease, unspecified	Binary	EUR	2:217302166-218330379	2	217819184	T	C	0.4113	-0.039481	0.005397	0.961	[0.951-0.972]	2.57e-13	12.591	843044	2	--	0.343578	Known	rs12466972	MODIFIER	Intron	TNS1	ENSG00000079308	ENST00000682258	NA	NA	0.36539
Phe_411_8	Circulatory System	Other chronic ischemic heart disease, unspecified	Binary	EUR	2:225655937-226816967	2	226253062	C	G	0.6387	0.041112	0.005645	1.042	[1.031-1.054]	3.27e-13	12.486	843044	2	++	0.922351	Known	rs2972156	MODIFIER	Intergenic	-	-	-	NA	NA	0.05223
Phe_411_8	Circulatory System	Other chronic ischemic heart disease, unspecified	Binary	EUR	2:228615705-229666366	2	229149725	C	T	0.4244	-0.036543	0.005321	0.964	[0.954-0.974]	6.52e-12	11.185	843044	2	--	0.953988	Known	rs1345281	MODIFIER	Intron	PID1	ENSG00000153823	ENST00000392055	NA	NA	0.07368
Phe_411_8	Circulatory System	Other chronic ischemic heart disease, unspecified	Binary	EUR	2:232192333-233389654	2	232781795	A	G	0.3539	0.04568	0.0055	1.047	[1.036-1.058]	9.94e-17	16.002	843044	2	++	0.329539	Known	rs283484	MODIFIER	Intron	GIGYF2	ENSG00000204120	ENST00000373563	NA	NA	0.02608
Phe_411_8	Circulatory System	Other chronic ischemic heart disease, unspecified	Binary	EUR	2:3088750-4088750	2	3588750	A	T	0.1416	0.03903	0.007151	1.04	[1.025-1.054]	4.82e-8	7.317	843044	2	++	0.331826	Novel	rs72767186	MODIFIER	Intergenic	-	-	-	NA	NA	0.30599
Phe_411_8	Circulatory System	Other chronic ischemic heart disease, unspecified	Binary	EUR	2:42741606-44370228	2	43845437	G	T	0.674	-0.046233	0.005689	0.955	[0.944-0.966]	4.41e-16	15.356	843044	2	--	0.579811	Known	rs4299376	MODIFIER	Intron	ABCG8	ENSG00000143921	ENST00000272286	NA	NA	0.26476
Phe_411_8	Circulatory System	Other chronic ischemic heart disease, unspecified	Binary	EUR	2:45136648-46174450	2	45652983	G	C	0.2996	0.036891	0.005866	1.038	[1.026-1.050]	3.20e-10	9.495	843044	2	++	0.744643	Known	rs650508	MODIFIER	Intron	PRKCE	ENSG00000171132	ENST00000306156	NA	NA	0.24996
Phe_411_8	Circulatory System	Other chronic ischemic heart disease, unspecified	Binary	EUR	2:62078767-63446315	2	62728252	A	G	0.3568	-0.033695	0.005514	0.967	[0.956-0.977]	9.91e-10	9.004	843044	2	--	0.277338	Known	rs360801	MODIFIER	Intron	EHBP1	ENSG00000115504	ENST00000431489	NA	NA	0.12701
Phe_411_8	Circulatory System	Other chronic ischemic heart disease, unspecified	Binary	EUR	2:84965876-86163635	2	85534925	A	T	0.4825	0.064341	0.005272	1.066	[1.055-1.078]	2.95e-34	33.53	843044	2	++	0.331772	Known	rs10176176	MODIFIER	Upstream gene	MAT2A	ENSG00000168906	ENST00000306434	NA	NA	0.629
Phe_411_8	Circulatory System	Other chronic ischemic heart disease, unspecified	Binary	EUR	3:124227230-125262913	3	124756354	T	G	0.144	0.053521	0.007627	1.055	[1.039-1.071]	2.26e-12	11.646	843044	2	++	0.510435	Known	rs62265630	MODIFIER	Intergenic	-	-	-	NA	NA	0.69374
Phe_411_8	Circulatory System	Other chronic ischemic heart disease, unspecified	Binary	EUR	3:135561880-137452662	3	136267245	A	G	0.751	0.050625	0.006138	1.052	[1.039-1.065]	1.61e-16	15.792	843044	2	++	0.738122	Known	rs606725	MODIFIER	Intron	PCCB	ENSG00000114054	ENST00000251654	NA	NA	0.09242
Phe_411_8	Circulatory System	Other chronic ischemic heart disease, unspecified	Binary	EUR	3:137778900-138933488	3	138358334	C	CTCA	0.1831	0.055491	0.006889	1.057	[1.043-1.071]	7.95e-16	15.1	843044	2	++	0.881874	Known	rs56330132	MODIFIER	Intron	MRAS	ENSG00000158186	ENST00000423968	NA	NA	0.26475
Phe_411_8	Circulatory System	Other chronic ischemic heart disease, unspecified	Binary	EUR	3:14336028-15416619	3	14907195	A	C	0.5628	-0.035485	0.005305	0.965	[0.955-0.975]	2.25e-11	10.648	843044	2	--	0.619879	Known	rs6806067	MODIFIER	Intron	FGD5	ENSG00000154783	ENST00000285046	NA	NA	0.25043
Phe_411_8	Circulatory System	Other chronic ischemic heart disease, unspecified	Binary	EUR	3:153481864-154935742	3	154157924	T	C	0.8468	0.055925	0.007479	1.058	[1.042-1.073]	7.57e-14	13.121	843044	2	++	0.073803	Known	rs1727949	MODIFIER	Intron	ARHGEF26	ENSG00000114790	ENST00000465093	NA	NA	0.08555
Phe_411_8	Circulatory System	Other chronic ischemic heart disease, unspecified	Binary	EUR	3:156610374-157635154	3	157110374	T	C	0.4326	0.034099	0.005647	1.035	[1.023-1.046]	1.56e-9	8.808	843044	2	++	0.292048	Known	rs2016241	MODIFIER	Intron	LINC00880	ENSG00000243629	ENST00000659739	NA	NA	0.17841
Phe_411_8	Circulatory System	Other chronic ischemic heart disease, unspecified	Binary	EUR	3:47634950-50342966	3	48694054	G	T	0.1108	-0.06169	0.008952	0.94	[0.924-0.957]	5.53e-12	11.257	843044	2	--	0.606051	Known	rs3172494	MODIFIER	Intron	IP6K2	ENSG00000068745	ENST00000328631	NA	NA	0.22608
Phe_411_8	Circulatory System	Other chronic ischemic heart disease, unspecified	Binary	EUR	4:119401365-120428876	4	119901365	T	C	0.197	-0.041558	0.007012	0.959	[0.946-0.973]	3.09e-9	8.51	843044	2	--	0.417246	Novel	rs78273106	MODIFIER	Intergenic	-	-	-	NA	NA	0.38294
Phe_411_8	Circulatory System	Other chronic ischemic heart disease, unspecified	Binary	EUR	4:146645475-148021854	4	147476599	G	T	0.139	0.076669	0.007572	1.08	[1.064-1.096]	4.27e-24	23.37	843044	2	++	0.901016	Known	rs73855814	MODIFIER	Upstream gene	EDNRA	ENSG00000151617	ENST00000651419	NA	NA	0.11818
Phe_411_8	Circulatory System	Other chronic ischemic heart disease, unspecified	Binary	EUR	4:154999453-156262333	4	155718736	G	T	0.185	-0.053937	0.006724	0.947	[0.935-0.960]	1.04e-15	14.981	843044	2	--	0.080554	Known	rs72689147	MODIFIER	Intron	GUCY1A1	ENSG00000164116	ENST00000506455	NA	NA	0.33796
Phe_411_8	Circulatory System	Other chronic ischemic heart disease, unspecified	Binary	EUR	4:185729652-186755472	4	186247969	C	T	0.3826	-0.031524	0.005505	0.969	[0.959-0.979]	1.03e-8	7.989	843044	2	--	0.218769	Known	rs2175495	MODIFIER	Intron	KLKB1	ENSG00000164344	ENST00000264690	NA	NA	0.20459
Phe_411_8	Circulatory System	Other chronic ischemic heart disease, unspecified	Binary	EUR	4:2386714-3942204	4	3363654	A	G	0.5918	0.037582	0.005657	1.038	[1.027-1.050]	3.06e-11	10.514	843044	2	++	0.592867	Known	rs881817	MODIFIER	Intron	RGS12	ENSG00000159788	ENST00000336727	NA	NA	0.07129
Phe_411_8	Circulatory System	Other chronic ischemic heart disease, unspecified	Binary	EUR	4:56359155-57475047	4	56884559	G	A	0.1822	0.041972	0.006857	1.043	[1.029-1.057]	9.30e-10	9.032	843044	2	++	0.776076	Known	rs73165969	MODIFIER	Intergenic	-	-	-	NA	NA	0.07942
Phe_411_8	Circulatory System	Other chronic ischemic heart disease, unspecified	Binary	EUR	4:81155705-82204566	4	81704566	GT	G	0.343	-0.035772	0.00563	0.965	[0.954-0.976]	2.10e-10	9.678	843044	2	--	0.886573	Known	rs36002015	MODIFIER	Intron	RASGEF1B	ENSG00000138670	ENST00000514050	NA	NA	0.93371
Phe_411_8	Circulatory System	Other chronic ischemic heart disease, unspecified	Binary	EUR	5:103134989-104138556	5	103638556	C	T	0.3361	-0.034006	0.005875	0.967	[0.955-0.978]	7.11e-9	8.148	843044	2	--	0.726045	Novel	rs11745396	MODIFIER	Intergenic	-	-	-	NA	NA	0.75814
Phe_411_8	Circulatory System	Other chronic ischemic heart disease, unspecified	Binary	EUR	5:111312600-112484310	5	111909198	C	T	0.1021	0.053977	0.008454	1.055	[1.038-1.073]	1.72e-10	9.765	843044	2	++	0.357052	Known	rs115416767	MODIFIER	Upstream gene	NREP-AS1	ENSG00000250095	ENST00000507222	NA	NA	0.48438
Phe_411_8	Circulatory System	Other chronic ischemic heart disease, unspecified	Binary	EUR	5:128025919-129074030	5	128557617	C	CA	0.311	0.033228	0.005792	1.034	[1.022-1.046]	9.64e-9	8.016	843044	2	++	0.185612	Novel	rs35023207	MODIFIER	Intron	FBN2	ENSG00000138829	ENST00000508053	NA	NA	0.07693
Phe_411_8	Circulatory System	Other chronic ischemic heart disease, unspecified	Binary	EUR	5:16602253-17618821	5	17102253	C	T	0.3338	0.030683	0.005357	1.031	[1.020-1.042]	1.02e-8	7.992	843044	2	++	0.855438	Known	rs6866323	MODIFIER	Intron	BASP1-AS1	ENSG00000215196	ENST00000655365	NA	NA	0.17867
Phe_411_8	Circulatory System	Other chronic ischemic heart disease, unspecified	Binary	EUR	5:56008725-57431499	5	56508725	A	C	0.7638	0.037435	0.006573	1.038	[1.025-1.052]	1.23e-8	7.909	843044	2	++	0.841106	Novel	rs40270	MODIFIER	Upstream gene	RPL26P19	ENSG00000226221	ENST00000450941	NA	NA	0.08869
Phe_411_8	Circulatory System	Other chronic ischemic heart disease, unspecified	Binary	EUR	5:9038184-10115594	5	9552226	G	A	0.153	-0.058279	0.007495	0.943	[0.930-0.957]	7.50e-15	14.125	843044	2	--	0.998431	Known	rs17263917	MODIFIER	Downstream gene	SNHG18	ENSG00000250786	ENST00000508179	NA	NA	0.15103
Phe_411_8	Circulatory System	Other chronic ischemic heart disease, unspecified	Binary	AMR	6:12403725-13403725	6	12903725	A	G	0.3556	0.123092	0.021973	1.131	[1.083-1.181]	2.12e-8	7.674	58460	2	+-	0.135015	Known	rs9349379	MODIFIER	Intron	PHACTR1	ENSG00000112137	ENST00000332995	NA	NA	0.9962
Phe_411_8	Circulatory System	Other chronic ischemic heart disease, unspecified	Binary	EUR	6:12237398-13762772	6	12903725	A	G	0.4034	0.095582	0.005291	1.1	[1.089-1.112]	6.01e-73	72.221	843044	2	++	0.572427	Known	rs9349379	MODIFIER	Intron	PHACTR1	ENSG00000112137	ENST00000332995	NA	NA	1
Phe_411_8	Circulatory System	Other chronic ischemic heart disease, unspecified	Binary	EUR	6:133167514-134433694	6	133893387	C	G	0.372	-0.063709	0.005545	0.938	[0.928-0.949]	1.49e-30	29.827	843044	2	--	0.672102	Known	rs12190287	MODIFIER	Downstream gene	TCF21	ENSG00000118526	ENST00000367882	NA	NA	0.89603
Phe_411_8	Circulatory System	Other chronic ischemic heart disease, unspecified	Binary	EUR	6:134581201-135611414	6	135090090	T	C	0.2565	-0.034842	0.006021	0.966	[0.954-0.977]	7.18e-9	8.144	843044	2	--	0.294949	Known	rs9376090	MODIFIER	Intron	HBS1L	ENSG00000112339	ENST00000529882	NA	NA	0.10718
Phe_411_8	Circulatory System	Other chronic ischemic heart disease, unspecified	Binary	EUR	6:148790096-149980535	6	149430943	T	G	0.0851	-0.073086	0.010464	0.93	[0.911-0.949]	2.86e-12	11.544	843044	2	--	0.418735	Known	rs200031491	MODIFIER	Intergenic	-	-	-	NA	NA	0.06012
Phe_411_8	Circulatory System	Other chronic ischemic heart disease, unspecified	Binary	AFR	6:160025715-161099705	6	160525715	T	G	0.0143	0.390647	0.063282	1.478	[1.306-1.673]	6.70e-10	9.174	123146	2	++	0.186401	Known	rs75143493	MODIFIER	Intergenic	-	-	-	NA	NA	0.86911
Phe_411_8	Circulatory System	Other chronic ischemic heart disease, unspecified	Binary	AMR	6:160064494-161089086	6	160576086	A	T	0.0397	0.301808	0.050456	1.352	[1.225-1.493]	2.21e-9	8.656	58460	2	++	0.585567	Known	rs74617384	MODIFIER	Intron	LPA	ENSG00000198670	ENST00000316300	NA	NA	0.39205
Phe_411_8	Circulatory System	Other chronic ischemic heart disease, unspecified	Binary	EUR	6:158959573-161781542	6	160589086	A	G	0.0745	0.297626	0.009893	1.347	[1.321-1.373]	7.73e-199	198.112	843044	2	++	0.002773	Known	rs10455872	MODIFIER	Intron	LPA	ENSG00000198670	ENST00000316300	NA	NA	0.98787
Phe_411_8	Circulatory System	Other chronic ischemic heart disease, unspecified	Binary	EUR	6:22062256-23120675	6	22598030	C	T	0.2997	0.043643	0.005592	1.045	[1.033-1.056]	5.97e-15	14.224	843044	2	++	0.673889	Known	rs7766436	MODIFIER	Upstream gene	-	ENSG00000228772	ENST00000427775	NA	NA	0.69695
Phe_411_8	Circulatory System	Other chronic ischemic heart disease, unspecified	Binary	EUR	6:28363758-29614445	6	29114445	C	G	0.1179	0.044559	0.008086	1.046	[1.029-1.062]	3.58e-8	7.447	843044	2	++	0.426731	Known	rs115328582	MODIFIER	3'UTR	OR2J3	ENSG00000204701	ENST00000641151	NA	NA	0.12533
Phe_411_8	Circulatory System	Other chronic ischemic heart disease, unspecified	Binary	EUR	6:30834865-33329338	6	32170768	A	C	0.8556	0.0607	0.008838	1.063	[1.044-1.081]	6.51e-12	11.187	843044	2	++	0.304883	Known	rs3130283	MODIFIER	Intron	AGPAT1	ENSG00000204310	ENST00000375107	NA	NA	0.13034
Phe_411_8	Circulatory System	Other chronic ischemic heart disease, unspecified	Binary	EUR	6:34080429-35364884	6	34741124	A	G	0.1532	0.048824	0.007325	1.05	[1.035-1.065]	2.64e-11	10.578	843044	2	++	0.019955	Known	rs2764203	MODIFIER	Upstream gene	-	ENSG00000217130	ENST00000408001	NA	NA	0.02762
Phe_411_8	Circulatory System	Other chronic ischemic heart disease, unspecified	Binary	EUR	6:36177426-37179903	6	36679903	T	C	0.3383	-0.031591	0.005609	0.969	[0.958-0.980]	1.78e-8	7.75	843044	2	--	0.217739	Known	rs4135240	MODIFIER	Intron	CDKN1A	ENSG00000124762	ENST00000244741	NA	NA	0.33127
Phe_411_8	Circulatory System	Other chronic ischemic heart disease, unspecified	Binary	EUR	6:43289345-44296814	6	43790159	C	A	0.4791	0.038497	0.005351	1.039	[1.028-1.050]	6.28e-13	12.202	843044	2	++	0.516302	Known	rs998584	MODIFIER	Downstream gene	VEGFA	ENSG00000112715	ENST00000672860	NA	NA	0.36945
Phe_411_8	Circulatory System	Other chronic ischemic heart disease, unspecified	Binary	EUR	6:56538952-57798696	6	57243491	T	C	0.9244	-0.08746	0.010614	0.916	[0.897-0.936]	1.72e-16	15.764	843044	2	--	0.498441	Known	rs223292	MODIFIER	Intergenic	-	-	-	NA	NA	0.39771
Phe_411_8	Circulatory System	Other chronic ischemic heart disease, unspecified	Binary	EUR	6:73195163-74195163	6	73695163	T	G	0.1826	0.038152	0.006842	1.039	[1.025-1.053]	2.46e-8	7.609	843044	2	++	0.873508	Novel	rs3846755	MODIFIER	Upstream gene	CD109	ENSG00000156535	ENST00000287097	NA	NA	0.85116
Phe_411_8	Circulatory System	Other chronic ischemic heart disease, unspecified	Binary	EUR	6:81381562-82543400	6	81914093	G	T	0.5742	-0.039918	0.005381	0.961	[0.951-0.971]	1.19e-13	12.926	843044	2	--	0.483929	Known	rs9353038	MODIFIER	Intron	LINC02542	ENSG00000226453	ENST00000663543	NA	NA	0.33919
Phe_411_8	Circulatory System	Other chronic ischemic heart disease, unspecified	Binary	EUR	7:1334120-2571215	7	1904138	G	A	0.1651	-0.0451	0.007279	0.956	[0.942-0.970]	5.80e-10	9.237	843044	2	--	0.722381	Known	rs142237080	MODIFIER	Intron	MAD1L1	ENSG00000002822	ENST00000265854	NA	NA	0.11352
Phe_411_8	Circulatory System	Other chronic ischemic heart disease, unspecified	Binary	EUR	7:106265196-107273623	7	106765196	C	T	0.2383	0.035452	0.005954	1.036	[1.024-1.048]	2.61e-9	8.583	843044	2	++	0.131082	Novel	rs12705389	MODIFIER	Intron	-	ENSG00000243797	ENST00000592441	NA	NA	0.47296
Phe_411_8	Circulatory System	Other chronic ischemic heart disease, unspecified	Binary	EUR	7:116836776-117836776	7	117336776	A	G	0.409	0.028761	0.005269	1.029	[1.019-1.040]	4.80e-8	7.319	843044	2	++	0.167978	Novel	rs6977665	MODIFIER	Intron	-	ENSG00000286390	ENST00000667297	NA	NA	0.33697
Phe_411_8	Circulatory System	Other chronic ischemic heart disease, unspecified	Binary	EUR	7:11694222-12745514	7	12229185	G	C	0.4018	0.035556	0.005538	1.036	[1.025-1.048]	1.36e-10	9.867	843044	2	++	0.908104	Known	rs5011439	MODIFIER	Intron	TMEM106B	ENSG00000106460	ENST00000396668	NA	NA	0.02845
Phe_411_8	Circulatory System	Other chronic ischemic heart disease, unspecified	Binary	EUR	7:129490745-130572684	7	130023656	C	T	0.3867	-0.052974	0.005335	0.948	[0.939-0.958]	3.10e-23	22.509	843044	2	--	0.347821	Known	rs11556924	MODERATE	Missense	ZC3HC1	ENSG00000091732	ENST00000358303	c.1088G>A	p.Arg363His	0.73832
Phe_411_8	Circulatory System	Other chronic ischemic heart disease, unspecified	Binary	EUR	7:150389825-151507755	7	150993088	C	T	0.0802	0.098993	0.010178	1.104	[1.082-1.126]	2.33e-22	21.632	843044	2	++	0.198582	Known	rs3918226	MODIFIER	Intron	NOS3	ENSG00000164867	ENST00000297494	NA	NA	1
Phe_411_8	Circulatory System	Other chronic ischemic heart disease, unspecified	Binary	EUR	7:18492312-19520710	7	19009765	G	A	0.1587	0.059001	0.007142	1.061	[1.046-1.076]	1.44e-16	15.841	843044	2	++	0.03476	Known	rs2107595	MODIFIER	Intergenic	-	-	-	NA	NA	0.54616
Phe_411_8	Circulatory System	Other chronic ischemic heart disease, unspecified	Binary	EUR	7:34717909-35764553	7	35238854	C	T	0.3838	-0.035408	0.005442	0.965	[0.955-0.976]	7.70e-11	10.114	843044	2	--	0.199744	Known	rs4723403	MODIFIER	Intron	TBX20	ENSG00000164532	ENST00000408931	NA	NA	0.02395
Phe_411_8	Circulatory System	Other chronic ischemic heart disease, unspecified	Binary	EUR	7:6752827-7752827	7	7252827	A	G	0.1182	0.048664	0.008685	1.05	[1.032-1.068]	2.10e-8	7.677	843044	2	++	0.676536	Known	rs7778301	MODIFIER	Downstream gene	C1GALT1	ENSG00000106392	ENST00000436587	NA	NA	0.74799
Phe_411_8	Circulatory System	Other chronic ischemic heart disease, unspecified	Binary	EUR	8:101304886-102431614	8	101872828	T	A	0.2278	-0.041617	0.006202	0.959	[0.948-0.971]	1.94e-11	10.712	843044	2	--	0.140021	Known	rs578603	MODIFIER	Upstream gene	PDCL3P2	ENSG00000282989	ENST00000635554	NA	NA	0.11327
Phe_411_8	Circulatory System	Other chronic ischemic heart disease, unspecified	Binary	EUR	8:124932813-125995147	8	125487789	C	G	0.417	-0.053943	0.005334	0.947	[0.938-0.957]	4.84e-24	23.316	843044	2	--	0.526362	Known	rs28601761	MODIFIER	Intron	-	ENSG00000253111	ENST00000522815	NA	NA	0.93505
Phe_411_8	Circulatory System	Other chronic ischemic heart disease, unspecified	Binary	EUR	8:140343419-141343419	8	140843419	T	G	0.2737	0.032881	0.005998	1.033	[1.021-1.046]	4.21e-8	7.376	843044	2	++	0.40388	Known	rs12156014	MODIFIER	Intron	PTK2	ENSG00000169398	ENST00000696786	NA	NA	0.13337
Phe_411_8	Circulatory System	Other chronic ischemic heart disease, unspecified	Binary	EUR	8:17880477-18915790	8	18402921	T	G	0.7134	-0.035915	0.005872	0.965	[0.954-0.976]	9.58e-10	9.019	843044	2	--	0.283125	Known	rs4646249	MODIFIER	Downstream gene	NAT2	ENSG00000156006	ENST00000286479	NA	NA	0.12179
Phe_411_8	Circulatory System	Other chronic ischemic heart disease, unspecified	Binary	AFR	8:19463342-20475681	8	19975681	T	A	0.0946	-0.169403	0.027329	0.844	[0.800-0.891]	5.69e-10	9.245	123146	2	--	0.448593	Known	rs76156555	MODIFIER	Intergenic	-	-	-	NA	NA	0.51443
Phe_411_8	Circulatory System	Other chronic ischemic heart disease, unspecified	Binary	EUR	8:19369936-20586567	8	20007664	A	G	0.2648	-0.060025	0.005979	0.942	[0.931-0.953]	1.02e-23	22.99	843044	2	--	0.379205	Known	rs2083637	MODIFIER	Intergenic	-	-	-	NA	NA	0.03175
Phe_411_8	Circulatory System	Other chronic ischemic heart disease, unspecified	Binary	EUR	8:21663617-22698922	8	22189710	T	C	0.0564	0.088592	0.011625	1.093	[1.068-1.118]	2.52e-14	13.598	843044	2	++	0.731758	Known	rs73225849	MODIFIER	Intron	BMP1	ENSG00000168487	ENST00000306385	NA	NA	0.14459
Phe_411_8	Circulatory System	Other chronic ischemic heart disease, unspecified	Binary	EUR	9:104391145-105404866	9	104903754	G	GC	0.1216	-0.054206	0.008684	0.947	[0.931-0.963]	4.32e-10	9.365	843044	2	--	0.855124	Known	rs1799777	MODIFIER	5'UTR	ABCA1	ENSG00000165029	ENST00000374736	NA	NA	0.50404
Phe_411_8	Circulatory System	Other chronic ischemic heart disease, unspecified	Binary	EUR	9:107243143-108283868	9	107774466	A	G	0.3999	-0.034118	0.005175	0.966	[0.957-0.976]	4.31e-11	10.365	843044	2	--	0.350718	Known	rs10979041	MODIFIER	Intergenic	-	-	-	NA	NA	0.37647
Phe_411_8	Circulatory System	Other chronic ischemic heart disease, unspecified	Binary	EUR	9:109891049-110892967	9	110391049	T	C	0.1269	0.04477	0.007931	1.046	[1.030-1.062]	1.65e-8	7.782	843044	2	++	0.415626	Known	rs7847526	MODIFIER	Intron	SVEP1	ENSG00000165124	ENST00000374469	NA	NA	0.2711
Phe_411_8	Circulatory System	Other chronic ischemic heart disease, unspecified	Binary	EUR	9:120447517-121504248	9	120967618	G	A	0.0699	-0.057452	0.010072	0.944	[0.926-0.963]	1.17e-8	7.932	843044	2	--	0.470187	Novel	rs77617771	MODIFIER	Intron	C5	ENSG00000106804	ENST00000223642	NA	NA	0.04753
Phe_411_8	Circulatory System	Other chronic ischemic heart disease, unspecified	Binary	EUR	9:13173640-14236966	9	13720161	G	A	0.6575	0.033593	0.005382	1.034	[1.023-1.045]	4.33e-10	9.364	843044	2	++	0.545846	Known	rs10961203	MODIFIER	Intron	-	ENSG00000226197	ENST00000664438	NA	NA	0.05805
Phe_411_8	Circulatory System	Other chronic ischemic heart disease, unspecified	Binary	EUR	9:132774293-133774295	9	133274293	AC	A	0.1857	0.047283	0.006624	1.048	[1.035-1.062]	9.46e-13	12.024	843044	2	++	0.199915	Known	rs8176643	MODIFIER	Intron	ABO	ENSG00000175164	ENST00000538324	NA	NA	0.7668
Phe_411_8	Circulatory System	Other chronic ischemic heart disease, unspecified	Binary	EUR	9:16348792-17409112	9	16901230	C	T	0.3515	0.034744	0.005521	1.035	[1.024-1.047]	3.11e-10	9.507	843044	2	++	0.988634	Known	rs13300853	MODIFIER	Intergenic	-	-	-	NA	NA	0.33389
Phe_411_8	Circulatory System	Other chronic ischemic heart disease, unspecified	Binary	EUR	9:21183806-22638763	9	22093300	A	T	0.4857	0.185018	0.005319	1.203	[1.191-1.216]	4.19e-265	264.377	843044	2	++	0.119525	Known	rs4007642	MODIFIER	Intron	CDKN2B-AS1	ENSG00000240498	ENST00000650946	NA	NA	0.98447
Phe_411_8	Circulatory System	Other chronic ischemic heart disease, unspecified	Binary	AMR	9:21572265-22625504	9	22112242	A	C	0.5798	0.158968	0.021861	1.172	[1.123-1.224]	3.55e-13	12.45	58460	2	++	0.659739	Known	rs7341786	MODIFIER	Intron	CDKN2B-AS1	ENSG00000240498	ENST00000650946	NA	NA	0.12661
Phe_411_8	Circulatory System	Other chronic ischemic heart disease, unspecified	Binary	EUR	10:99815722-100815722	10	100315722	G	A	0.183	0.042959	0.007446	1.044	[1.029-1.059]	7.96e-9	8.099	843044	2	++	0.597615	Novel	rs603424	MODIFIER	Intron	PKD2L1	ENSG00000107593	ENST00000318222	NA	NA	0.99391
Phe_411_8	Circulatory System	Other chronic ischemic heart disease, unspecified	Binary	EUR	10:102367473-104460975	10	103908888	AT	A	0.5081	0.046178	0.005252	1.047	[1.037-1.058]	1.46e-18	17.835	843044	2	++	0.091374	Known	rs35148368	MODIFIER	Intron	STN1	ENSG00000107960	ENST00000224950	NA	NA	0.23658
Phe_411_8	Circulatory System	Other chronic ischemic heart disease, unspecified	Binary	EUR	10:11736022-12781465	10	12267140	C	G	0.2876	0.038992	0.006274	1.04	[1.027-1.053]	5.14e-10	9.289	843044	2	++	0.401052	Novel	rs11257657	MODIFIER	Intergenic	-	-	-	NA	NA	0.36318
Phe_411_8	Circulatory System	Other chronic ischemic heart disease, unspecified	Binary	EUR	10:121801287-123034415	10	122471234	G	T	0.3569	-0.038461	0.005796	0.962	[0.951-0.973]	3.23e-11	10.491	843044	2	--	0.475498	Known	rs2672592	MODIFIER	Intron	HTRA1	ENSG00000166033	ENST00000368984	NA	NA	0.59857
Phe_411_8	Circulatory System	Other chronic ischemic heart disease, unspecified	Binary	EUR	10:29503034-30712706	10	30028144	G	A	0.3399	0.049694	0.005889	1.051	[1.039-1.063]	3.22e-17	16.493	843044	2	++	0.255864	Known	rs9337951	LOW	Synonymous	JCAD	ENSG00000165757	ENST00000375377	NA	NA	0.9959
Phe_411_8	Circulatory System	Other chronic ischemic heart disease, unspecified	Binary	EUR	10:43438984-45007830	10	44247124	G	A	0.1036	-0.113165	0.008937	0.893	[0.877-0.909]	9.54e-37	36.021	843044	2	--	0.12188	Known	rs1746045	MODIFIER	Intergenic	-	-	-	NA	NA	0.12328
Phe_411_8	Circulatory System	Other chronic ischemic heart disease, unspecified	Binary	EUR	10:79966698-81023499	10	80523499	C	T	0.1901	-0.051876	0.007058	0.949	[0.936-0.963]	1.98e-13	12.703	843044	2	--	0.110853	Known	rs4303181	MODIFIER	Downstream gene	TSPAN14	ENSG00000108219	ENST00000429989	NA	NA	0.65713
Phe_411_8	Circulatory System	Other chronic ischemic heart disease, unspecified	Binary	EUR	10:88728493-89754304	10	89249122	C	T	0.3373	0.052359	0.005495	1.054	[1.042-1.065]	1.60e-21	20.797	843044	2	++	0.285313	Known	rs2250644	MODIFIER	Intron	LIPA	ENSG00000107798	ENST00000336233	NA	NA	0.271
Phe_411_8	Circulatory System	Other chronic ischemic heart disease, unspecified	Binary	EUR	11:100139014-101267524	11	100722807	G	C	0.7014	0.039247	0.005773	1.04	[1.028-1.052]	1.06e-11	10.975	843044	2	++	0.000927	Known	rs633185	MODIFIER	Intron	ARHGAP42	ENSG00000165895	ENST00000298815	NA	NA	0.45156
Phe_411_8	Circulatory System	Other chronic ischemic heart disease, unspecified	Binary	EUR	11:103128376-104824539	11	103798234	A	T	0.7008	-0.064733	0.00586	0.937	[0.927-0.948]	2.28e-28	27.643	843044	2	--	0.265534	Known	rs2019090	MODIFIER	Intron	-	ENSG00000254987	ENST00000533459	NA	NA	0.41441
Phe_411_8	Circulatory System	Other chronic ischemic heart disease, unspecified	Binary	EUR	11:106701108-107715397	11	107208272	C	T	0.4811	0.028614	0.005182	1.029	[1.019-1.040]	3.36e-8	7.474	843044	2	++	0.106513	Novel	rs1490938	MODIFIER	Intergenic	-	-	-	NA	NA	0.10819
Phe_411_8	Circulatory System	Other chronic ischemic heart disease, unspecified	Binary	EUR	11:109873504-110873636	11	110373636	A	T	0.1257	0.042001	0.007641	1.043	[1.027-1.059]	3.87e-8	7.413	843044	2	++	0.143771	Known	rs10488763	MODIFIER	Intron	LINC02732	ENSG00000254416	ENST00000526605	NA	NA	0.19864
Phe_411_8	Circulatory System	Other chronic ischemic heart disease, unspecified	Binary	EUR	11:116157827-117620135	11	116752497	TA	T	0.8525	-0.072695	0.007322	0.93	[0.917-0.943]	3.14e-23	22.504	843044	2	--	0.008791	Known	rs66505542	MODIFIER	Intron	BUD13	ENSG00000137656	ENST00000260210	NA	NA	0.52676
Phe_411_8	Circulatory System	Other chronic ischemic heart disease, unspecified	Binary	EUR	11:118545044-119590521	11	119086536	T	C	0.4007	0.035137	0.005647	1.036	[1.024-1.047]	4.90e-10	9.31	843044	2	++	0.19949	Novel	rs1799992	MODIFIER	Downstream gene	VPS11	ENSG00000160695	ENST00000621676	NA	NA	0.03738
Phe_411_8	Circulatory System	Other chronic ischemic heart disease, unspecified	Binary	EUR	11:119696374-120993228	11	120493228	T	C	0.3327	0.034167	0.005849	1.035	[1.023-1.047]	5.17e-9	8.286	843044	2	++	0.025769	Novel	rs4938809	MODIFIER	Downstream gene	ARHGEF12	ENSG00000196914	ENST00000397843	NA	NA	0.05785
Phe_411_8	Circulatory System	Other chronic ischemic heart disease, unspecified	Binary	EUR	11:122093383-123164700	11	122654259	A	G	0.1285	0.053395	0.007809	1.055	[1.039-1.071]	8.05e-12	11.094	843044	2	++	0.579407	Known	rs57812455	MODIFIER	Upstream gene	UBASH3B	ENSG00000154127	ENST00000284273	NA	NA	0.16494
Phe_411_8	Circulatory System	Other chronic ischemic heart disease, unspecified	Binary	EUR	11:125884371-126884371	11	126384371	T	C	0.2257	-0.036751	0.006472	0.964	[0.952-0.976]	1.36e-8	7.867	843044	2	--	0.930101	Known	rs35099186	MODIFIER	Intron	ST3GAL4	ENSG00000110080	ENST00000444328	NA	NA	0.305
Phe_411_8	Circulatory System	Other chronic ischemic heart disease, unspecified	Binary	EUR	11:12762798-13828234	11	13326702	T	G	0.3568	-0.031991	0.00581	0.969	[0.958-0.980]	3.67e-8	7.436	843044	2	--	0.315574	Known	rs11022766	MODIFIER	Intron	ARNTL	ENSG00000133794	ENST00000403290	NA	NA	0.02549
Phe_411_8	Circulatory System	Other chronic ischemic heart disease, unspecified	Binary	EUR	11:31851226-32864434	11	32354123	G	A	0.5002	0.033145	0.005214	1.034	[1.023-1.044]	2.06e-10	9.686	843044	2	++	0.447775	Known	rs1884232	MODIFIER	Intergenic	-	-	-	NA	NA	0.19673
Phe_411_8	Circulatory System	Other chronic ischemic heart disease, unspecified	Binary	EUR	11:65081592-66302675	11	65581592	G	A	0.4741	0.031995	0.005418	1.033	[1.022-1.044]	3.52e-9	8.453	843044	2	++	0.032391	Known	rs3741380	MODERATE	Missense	EHBP1L1	ENSG00000173442	ENST00000309295	c.920G>A	p.Arg307Gln	0.07462
Phe_411_8	Circulatory System	Other chronic ischemic heart disease, unspecified	Binary	EUR	11:75064434-76073289	11	75570564	C	G	0.8553	0.05672	0.007678	1.058	[1.043-1.074]	1.50e-13	12.825	843044	2	++	0.332795	Known	rs1790304	MODIFIER	Intron	SERPINH1	ENSG00000149257	ENST00000358171	NA	NA	0.19207
Phe_411_8	Circulatory System	Other chronic ischemic heart disease, unspecified	Binary	EUR	12:102562696-103589549	12	103081266	A	T	0.475	0.029294	0.005295	1.03	[1.019-1.040]	3.16e-8	7.5	843044	2	++	0.160059	Known	rs4584635	MODIFIER	Non coding transcript exon	-	ENSG00000257703	ENST00000548594	NA	NA	0.14762
Phe_411_8	Circulatory System	Other chronic ischemic heart disease, unspecified	Binary	EUR	12:110488811-113005393	12	111466567	T	A	0.4998	-0.046544	0.005035	0.955	[0.945-0.964]	2.37e-20	19.625	843044	2	--	0.001782	Known	rs4766578	MODIFIER	Intron	ATXN2	ENSG00000204842	ENST00000673436	NA	NA	0.19993
Phe_411_8	Circulatory System	Other chronic ischemic heart disease, unspecified	Binary	EUR	12:120414271-121533534	12	120978847	A	C	0.318	0.046849	0.00584	1.048	[1.036-1.060]	1.04e-15	14.983	843044	2	++	0.066293	Known	rs1169288	MODERATE	Missense	HNF1A	ENSG00000135100	ENST00000257555	c.79A>C	p.Ile27Leu	0.32912
Phe_411_8	Circulatory System	Other chronic ischemic heart disease, unspecified	Binary	EUR	12:124318708-125352111	12	124832197	C	T	0.1379	0.081154	0.007956	1.085	[1.068-1.102]	1.98e-24	23.704	843044	2	++	0.887116	Known	rs11057841	MODIFIER	Intron	SCARB1	ENSG00000073060	ENST00000261693	NA	NA	0.53779
Phe_411_8	Circulatory System	Other chronic ischemic heart disease, unspecified	Binary	EUR	12:19491820-20594606	12	20018732	G	C	0.1289	-0.060272	0.007786	0.942	[0.927-0.956]	9.86e-15	14.006	843044	2	--	0.842834	Known	rs13377692	MODIFIER	Intron	LINC02398	ENSG00000256287	ENST00000536666	NA	NA	0.09687
Phe_411_8	Circulatory System	Other chronic ischemic heart disease, unspecified	Binary	EUR	12:53602435-54680917	12	54120216	A	T	0.0598	0.089404	0.012298	1.094	[1.067-1.120]	3.60e-13	12.444	843044	2	++	0.036178	Known	rs11170821	MODIFIER	Non coding transcript exon	FLJ12825	ENSG00000248265	ENST00000515617	NA	NA	0.33956
Phe_411_8	Circulatory System	Other chronic ischemic heart disease, unspecified	Binary	EUR	12:56632863-57646968	12	57137849	A	G	0.3554	0.03419	0.005554	1.035	[1.024-1.046]	7.46e-10	9.127	843044	2	++	0.527401	Known	rs4367982	MODIFIER	Intron	LRP1	ENSG00000123384	ENST00000243077	NA	NA	0.21203
Phe_411_8	Circulatory System	Other chronic ischemic heart disease, unspecified	Binary	EUR	12:88932148-90198005	12	89619312	T	C	0.1702	0.060685	0.006916	1.063	[1.048-1.077]	1.72e-18	17.766	843044	2	++	0.069111	Known	rs2681492	MODIFIER	Intron	ATP2B1	ENSG00000070961	ENST00000428670	NA	NA	0.1437
Phe_411_8	Circulatory System	Other chronic ischemic heart disease, unspecified	Binary	EUR	12:94472782-95697757	12	95101265	C	T	0.0734	-0.069438	0.010149	0.933	[0.915-0.952]	7.82e-12	11.107	843044	2	--	0.283374	Known	rs4762479	MODIFIER	Intron	FGD6	ENSG00000180263	ENST00000343958	NA	NA	0.06828
Phe_411_8	Circulatory System	Other chronic ischemic heart disease, unspecified	Binary	AFR	13:109897276-110897276	13	110397276	T	C	0.273	-0.103595	0.016543	0.902	[0.873-0.931]	3.80e-10	9.421	123146	2	--	0.373653	Known	rs9515203	MODIFIER	Intron	COL4A2	ENSG00000134871	ENST00000360467	NA	NA	0.99904
Phe_411_8	Circulatory System	Other chronic ischemic heart disease, unspecified	Binary	EUR	13:109636094-110967683	13	110397276	T	C	0.2627	-0.071309	0.005942	0.931	[0.920-0.942]	3.52e-33	32.454	843044	2	--	0.006094	Known	rs9515203	MODIFIER	Intron	COL4A2	ENSG00000134871	ENST00000360467	NA	NA	1
Phe_411_8	Circulatory System	Other chronic ischemic heart disease, unspecified	Binary	EUR	13:112459069-113505392	13	112981842	C	T	0.2288	0.041541	0.006136	1.042	[1.030-1.055]	1.29e-11	10.89	843044	2	++	0.336517	Known	rs9549328	MODIFIER	Intron	MCF2L	ENSG00000126217	ENST00000535094	NA	NA	0.13047
Phe_411_8	Circulatory System	Other chronic ischemic heart disease, unspecified	Binary	EUR	13:27893523-28961136	13	28461136	CT	C	0.1044	-0.058821	0.009508	0.943	[0.925-0.961]	6.15e-10	9.211	843044	2	--	0.508796	Known	rs201568374	MODIFIER	Intron	FLT1	ENSG00000102755	ENST00000282397	NA	NA	0.83136
Phe_411_8	Circulatory System	Other chronic ischemic heart disease, unspecified	Binary	EUR	14:102883378-104018279	14	103518200	T	C	0.6163	-0.032894	0.00529	0.968	[0.958-0.978]	5.03e-10	9.298	843044	2	--	0.07532	Novel	rs911549	MODIFIER	Downstream gene	CKB	ENSG00000166165	ENST00000348956	NA	NA	0.02718
Phe_411_8	Circulatory System	Other chronic ischemic heart disease, unspecified	Binary	EUR	14:22344424-23344424	14	22844424	G	A	0.0245	-0.098404	0.017731	0.906	[0.875-0.938]	2.86e-8	7.544	843044	2	--	0.034966	Known	rs17880989	MODERATE	Missense	MMP14	ENSG00000157227	ENST00000311852	c.1065G>A	p.Met355Ile	0.99205
Phe_411_8	Circulatory System	Other chronic ischemic heart disease, unspecified	Binary	EUR	14:68526073-69728185	14	69028273	G	A	0.3471	0.031287	0.005592	1.032	[1.021-1.043]	2.21e-8	7.656	843044	2	++	0.5289	Known	rs74436776	MODIFIER	Upstream gene	RPS29P1	ENSG00000242293	ENST00000465274	NA	NA	0.04308
Phe_411_8	Circulatory System	Other chronic ischemic heart disease, unspecified	Binary	EUR	14:93871805-94878610	14	94371805	G	T	0.0196	-0.132963	0.01975	0.875	[0.842-0.910]	1.67e-11	10.777	843044	2	--	0.738953	Known	rs112635299	MODIFIER	Downstream gene	SERPINA1	ENSG00000197249	ENST00000393087	NA	NA	0.83261
Phe_411_8	Circulatory System	Other chronic ischemic heart disease, unspecified	Binary	EUR	14:99119417-100413953	14	99657718	T	C	0.1689	-0.065041	0.007053	0.937	[0.924-0.950]	2.92e-20	19.534	843044	2	--	0.819825	Known	rs12897285	MODIFIER	Intron	HHIPL1	ENSG00000182218	ENST00000330710	NA	NA	0.24407
Phe_411_8	Circulatory System	Other chronic ischemic heart disease, unspecified	Binary	EUR	15:40459314-41763817	15	41120811	C	CA	0.4161	0.038318	0.005741	1.039	[1.027-1.051]	2.48e-11	10.605	843044	2	++	0.173686	Known	rs376266394	MODIFIER	Upstream gene	INO80	ENSG00000128908	ENST00000648947	NA	NA	0.1538
Phe_411_8	Circulatory System	Other chronic ischemic heart disease, unspecified	Binary	EUR	15:55394569-56405092	15	55894569	T	C	0.3175	-0.030113	0.005408	0.97	[0.960-0.981]	2.57e-8	7.589	843044	2	--	0.875445	Novel	rs66462353	MODIFIER	Intron	NEDD4	ENSG00000069869	ENST00000435532	NA	NA	0.11885
Phe_411_8	Circulatory System	Other chronic ischemic heart disease, unspecified	Binary	EUR	15:57879566-58879566	15	58379566	G	T	0.6468	-0.031443	0.005602	0.969	[0.958-0.980]	1.99e-8	7.701	843044	2	--	0.988729	Known	rs1601935	MODIFIER	Intron	ALDH1A2	ENSG00000128918	ENST00000558239	NA	NA	0.29638
Phe_411_8	Circulatory System	Other chronic ischemic heart disease, unspecified	Binary	EUR	15:66649412-67675947	15	67157967	A	G	0.2362	-0.055295	0.006171	0.946	[0.935-0.958]	3.23e-19	18.49	843044	2	--	0.798577	Known	rs17228058	MODIFIER	Intron	SMAD3	ENSG00000166949	ENST00000327367	NA	NA	0.23906
Phe_411_8	Circulatory System	Other chronic ischemic heart disease, unspecified	Binary	EUR	15:77008044-78008044	15	77508044	C	T	0.0266	0.100265	0.018058	1.105	[1.067-1.145]	2.82e-8	7.55	843044	2	++	0.179092	Known	rs35861700	MODIFIER	Intergenic	-	-	-	NA	NA	0.76927
Phe_411_8	Circulatory System	Other chronic ischemic heart disease, unspecified	Binary	EUR	15:78148777-79423226	15	78778009	C	A	0.2642	0.059475	0.005966	1.061	[1.049-1.074]	2.08e-23	22.681	843044	2	++	0.509353	Known	rs62012629	MODIFIER	Intron	ADAMTS7	ENSG00000136378	ENST00000388820	NA	NA	0.13736
Phe_411_8	Circulatory System	Other chronic ischemic heart disease, unspecified	Binary	EUR	15:90347903-91399829	15	90885291	CT	C	0.3158	0.063875	0.006039	1.066	[1.053-1.079]	3.81e-26	25.42	843044	2	++	0.021166	Known	rs11330240	MODIFIER	Intron	FES	ENSG00000182511	ENST00000328850	NA	NA	0.35333
Phe_411_8	Circulatory System	Other chronic ischemic heart disease, unspecified	Binary	EUR	16:15307726-16325495	16	15815656	C	A	0.422	-0.036348	0.005517	0.964	[0.954-0.975]	4.45e-11	10.352	843044	2	--	0.812971	Known	rs12691049	MODIFIER	Intron	MYH11	ENSG00000133392	ENST00000300036	NA	NA	0.24451
Phe_411_8	Circulatory System	Other chronic ischemic heart disease, unspecified	Binary	EUR	16:53265366-54297859	16	53766065	T	G	0.4247	0.029619	0.00524	1.03	[1.020-1.041]	1.58e-8	7.801	843044	2	++	0.005437	Known	rs9930333	MODIFIER	Intron	FTO	ENSG00000140718	ENST00000471389	NA	NA	0.03855
Phe_411_8	Circulatory System	Other chronic ischemic heart disease, unspecified	Binary	EUR	16:69033508-72617727	16	69931118	C	T	0.0497	-0.108991	0.012624	0.897	[0.875-0.919]	5.94e-18	17.226	843044	2	--	0.658199	Known	rs77870048	MODIFIER	Intron	WWP2	ENSG00000198373	ENST00000359154	NA	NA	0.93957
Phe_411_8	Circulatory System	Other chronic ischemic heart disease, unspecified	Binary	EUR	16:74700375-75982841	16	75408246	T	C	0.5715	0.044643	0.005321	1.046	[1.035-1.057]	4.86e-17	16.313	843044	2	++	0.444852	Known	rs8046697	MODIFIER	Intron	CFDP1	ENSG00000153774	ENST00000283882	NA	NA	0.02372
Phe_411_8	Circulatory System	Other chronic ischemic heart disease, unspecified	Binary	EUR	16:82334533-83543779	16	83012185	A	G	0.2505	-0.064085	0.006185	0.938	[0.927-0.949]	3.72e-25	24.43	843044	2	--	0.860843	Known	rs7500448	MODIFIER	Intron	CDH13	ENSG00000140945	ENST00000567109	NA	NA	0.99409
Phe_411_8	Circulatory System	Other chronic ischemic heart disease, unspecified	Binary	EUR	17:1559100-3181819	17	2150626	C	T	0.6957	0.052118	0.005701	1.054	[1.042-1.065]	6.14e-20	19.212	843044	2	++	0.260123	Known	rs11657636	MODIFIER	Intron	SMG6	ENSG00000070366	ENST00000263073	NA	NA	0.27022
Phe_411_8	Circulatory System	Other chronic ischemic heart disease, unspecified	Binary	EUR	17:46840745-48172017	17	47348238	C	T	0.5401	0.029961	0.005376	1.03	[1.020-1.041]	2.50e-8	7.602	843044	2	++	0.622761	Known	rs7223283	MODIFIER	Intron	EFCAB13	ENSG00000178852	ENST00000331493	NA	NA	0.04199
Phe_411_8	Circulatory System	Other chronic ischemic heart disease, unspecified	Binary	EUR	17:48380607-49936765	17	49411461	G	T	0.3332	0.046929	0.005616	1.048	[1.037-1.060]	6.47e-17	16.189	843044	2	++	0.009405	Known	rs55714120	MODIFIER	Intron	PHB1	ENSG00000167085	ENST00000300408	NA	NA	0.27275
Phe_411_8	Circulatory System	Other chronic ischemic heart disease, unspecified	Binary	EUR	17:60658794-61731724	17	61209283	G	C	0.7787	-0.036453	0.006204	0.964	[0.953-0.976]	4.21e-9	8.376	843044	2	--	0.147837	Novel	rs8068952	MODIFIER	Intron	BCAS3	ENSG00000141376	ENST00000407086	NA	NA	0.06607
Phe_411_8	Circulatory System	Other chronic ischemic heart disease, unspecified	Binary	EUR	17:63769970-64832365	17	64304354	T	C	0.582	0.041536	0.005598	1.042	[1.031-1.054]	1.17e-13	12.931	843044	2	++	0.477278	Known	rs6504213	MODIFIER	Downstream gene	RPL31P57	ENSG00000256358	ENST00000461109	NA	NA	0.17741
Phe_411_8	Circulatory System	Other chronic ischemic heart disease, unspecified	Binary	EUR	18:21918847-23005055	18	22418847	G	C	0.58	0.044286	0.005635	1.045	[1.034-1.057]	3.87e-15	14.412	843044	2	++	0.126218	Known	rs948386	MODIFIER	Upstream gene	CTAGE1	ENSG00000212710	ENST00000391403	NA	NA	0.65473
Phe_411_8	Circulatory System	Other chronic ischemic heart disease, unspecified	Binary	EUR	18:48447822-49467351	18	48947822	T	C	0.6746	0.036797	0.006111	1.037	[1.025-1.050]	1.73e-9	8.762	843044	2	++	0.751314	Known	rs9953366	MODIFIER	Intron	SMAD7	ENSG00000101665	ENST00000262158	NA	NA	0.35667
Phe_411_8	Circulatory System	Other chronic ischemic heart disease, unspecified	Binary	EUR	19:10124275-11651185	19	11080521	G	A	0.1172	-0.100303	0.008112	0.905	[0.890-0.919]	4.05e-35	34.392	843044	2	--	0.278438	Known	rs114846969	MODIFIER	Downstream gene	SMARCA4	ENSG00000127616	ENST00000645236	NA	NA	0.05347
Phe_411_8	Circulatory System	Other chronic ischemic heart disease, unspecified	Binary	EUR	19:12632167-13656851	19	13141691	C	T	0.4401	0.030077	0.00538	1.031	[1.020-1.041]	2.26e-8	7.645	843044	2	++	0.141336	Novel	rs7256283	MODIFIER	Downstream gene	NACC1	ENSG00000160877	ENST00000292431	NA	NA	0.21236
Phe_411_8	Circulatory System	Other chronic ischemic heart disease, unspecified	Binary	EUR	19:17215603-19168303	19	18464383	A	G	0.0777	0.086113	0.009669	1.09	[1.069-1.111]	5.29e-19	18.277	843044	2	++	0.289758	Known	rs78030362	MODIFIER	Intron	ELL	ENSG00000105656	ENST00000262809	NA	NA	0.51478
Phe_411_8	Circulatory System	Other chronic ischemic heart disease, unspecified	Binary	EUR	19:40725270-41941730	19	41319286	C	T	0.1619	0.062619	0.00701	1.065	[1.050-1.079]	4.15e-19	18.382	843044	2	++	0.322577	Known	rs73045269	MODIFIER	Intron	CCDC97	ENSG00000142039	ENST00000269967	NA	NA	0.51271
Phe_411_8	Circulatory System	Other chronic ischemic heart disease, unspecified	Binary	EUR	19:44228895-46371658	19	44908822	C	T	0.0806	-0.124113	0.009905	0.883	[0.866-0.901]	5.09e-36	35.293	843044	2	--	0.028921	Known	rs7412	MODERATE	Missense	APOE	ENSG00000130203	ENST00000252486	c.526C>T	p.Arg176Cys	0.73887
Phe_411_8	Circulatory System	Other chronic ischemic heart disease, unspecified	Binary	AFR	19:44409976-45409976	19	44909976	G	T	0.112	-0.149071	0.025536	0.862	[0.819-0.906]	5.29e-9	8.276	123146	2	--	0.417464	Known	rs1065853	MODIFIER	Upstream gene	APOC1	ENSG00000130208	ENST00000592535	NA	NA	0.80277
Phe_411_8	Circulatory System	Other chronic ischemic heart disease, unspecified	Binary	EUR	19:7845497-8864439	19	8364439	G	A	0.0206	-0.174672	0.021457	0.84	[0.805-0.876]	3.93e-16	15.405	843044	2	--	0.855196	Known	rs116843064	MODERATE	Missense	ANGPTL4	ENSG00000167772	ENST00000301455	c.118G>A	p.Glu40Lys	1
Phe_411_8	Circulatory System	Other chronic ischemic heart disease, unspecified	Binary	EUR	20:33782141-35924703	20	35115195	G	C	0.0884	-0.062526	0.009396	0.939	[0.922-0.957]	2.84e-11	10.546	843044	2	--	0.943855	Known	rs75888794	MODIFIER	Downstream gene	EDEM2	ENSG00000088298	ENST00000374492	NA	NA	0.01869
Phe_411_8	Circulatory System	Other chronic ischemic heart disease, unspecified	Binary	EUR	20:38277011-39277011	20	38777011	C	CA	0.4064	0.030848	0.00554	1.031	[1.020-1.043]	2.57e-8	7.589	843044	2	++	0.479229	Novel	rs11438976	MODIFIER	Downstream gene	ACTR5	ENSG00000101442	ENST00000243903	NA	NA	0.10408
Phe_411_8	Circulatory System	Other chronic ischemic heart disease, unspecified	Binary	EUR	20:40013876-41792233	20	40537052	G	A	0.0318	0.105608	0.017053	1.111	[1.075-1.149]	5.91e-10	9.229	843044	2	++	0.964292	Known	rs117113213	MODIFIER	Intergenic	-	-	-	NA	NA	0.42356
Phe_411_8	Circulatory System	Other chronic ischemic heart disease, unspecified	Binary	EUR	20:45403845-46480262	20	45913454	A	AT	0.8434	-0.043714	0.007126	0.957	[0.944-0.971]	8.55e-10	9.068	843044	2	--	0.786279	Known	rs3092635	MODIFIER	Upstream gene	PLTP	ENSG00000100979	ENST00000372431	NA	NA	0.24618
Phe_411_8	Circulatory System	Other chronic ischemic heart disease, unspecified	Binary	EUR	20:58599218-59740741	20	59126654	G	C	0.1082	0.058451	0.008376	1.06	[1.043-1.078]	2.99e-12	11.525	843044	2	++	0.257239	Known	rs6015445	MODIFIER	Intron	ZNF831	ENSG00000124203	ENST00000637017	NA	NA	0.04544
Phe_411_8	Circulatory System	Other chronic ischemic heart disease, unspecified	Binary	EUR	20:63297748-64577921	20	63839519	C	T	0.3879	-0.034224	0.005537	0.966	[0.956-0.977]	6.37e-10	9.196	843044	2	--	0.77585	Known	rs4809370	MODIFIER	Downstream gene	C20orf181	ENSG00000279610	ENST00000623918	NA	NA	0.4745
Phe_411_8	Circulatory System	Other chronic ischemic heart disease, unspecified	Binary	EUR	21:28600857-29736076	21	29147136	T	A	0.1535	0.045542	0.007306	1.047	[1.032-1.062]	4.56e-10	9.341	843044	2	++	0.696019	Known	rs12627426	MODIFIER	Intron	MAP3K7CL	ENSG00000156265	ENST00000399928	NA	NA	0.0854
Phe_411_8	Circulatory System	Other chronic ischemic heart disease, unspecified	Binary	EUR	21:33694015-34845663	21	34221526	G	A	0.1264	0.120134	0.008157	1.128	[1.110-1.146]	4.28e-49	48.369	843044	2	++	0.862679	Known	rs28451064	MODIFIER	Intron	-	ENSG00000214955	ENST00000427022	NA	NA	0.9998
Phe_411_8	Circulatory System	Other chronic ischemic heart disease, unspecified	Binary	EUR	21:40747822-41758677	21	41258677	A	AT	0.608	0.032943	0.005634	1.033	[1.022-1.045]	5.00e-9	8.301	843044	2	++	0.0059	Known	rs56865554	MODIFIER	Intron	BACE2	ENSG00000182240	ENST00000330333	NA	NA	0.58294
Phe_411_8	Circulatory System	Other chronic ischemic heart disease, unspecified	Binary	EUR	22:19113438-20121733	22	19613438	A	G	0.6609	-0.040064	0.006402	0.961	[0.949-0.973]	3.90e-10	9.409	843044	2	--	0.704966	Known	rs5992442	MODIFIER	Intergenic	-	-	-	NA	NA	0.48829
Phe_411_8	Circulatory System	Other chronic ischemic heart disease, unspecified	Binary	EUR	22:23449420-24453626	22	23949420	C	A	0.3281	0.035753	0.006074	1.036	[1.024-1.049]	3.95e-9	8.403	843044	2	++	0.799108	Novel	rs28599698	MODIFIER	Upstream gene	-	ENSG00000231271	ENST00000440099	NA	NA	0.13196
Phe_411_9	Circulatory System	Other acute and subacute forms of ischemic heart disease	Binary	EUR	1:59659478-60660481	1	60160481	C	T	0.0196	0.489869	0.087699	1.632	[1.374-1.938]	2.33e-8	7.633	830285	2	++	0.974439	Novel	rs6587876	MODIFIER	Intergenic	-	-	-	NA	NA	0.48614
Phe_411_9	Circulatory System	Other acute and subacute forms of ischemic heart disease	Binary	EUR	6:159830499-161303413	6	160690668	C	T	0.0134	0.773101	0.106036	2.166	[1.760-2.667]	3.08e-13	12.512	830285	2	++	0.085354	Known	rs186696265	MODIFIER	Intergenic	-	-	-	NA	NA	0.95917
Phe_411_9	Circulatory System	Other acute and subacute forms of ischemic heart disease	Binary	EUR	9:21572265-22625504	9	22090937	T	G	0.4957	0.191591	0.025138	1.211	[1.153-1.272]	2.51e-14	13.601	830285	2	++	0.656575	Known	rs9644862	MODIFIER	Intron	CDKN2B-AS1	ENSG00000240498	ENST00000650946	NA	NA	0.0665
Phe_414	Circulatory System	Other forms of chronic heart disease	Binary	EUR	6:159766380-161630144	6	160576086	A	T	0.0727	0.175542	0.022276	1.192	[1.141-1.245]	3.27e-15	14.486	818469	2	++	0.067691	Known	rs74617384	MODIFIER	Intron	LPA	ENSG00000198670	ENST00000316300	NA	NA	0.42986
Phe_414	Circulatory System	Other forms of chronic heart disease	Binary	EUR	9:21576072-22625504	9	22125504	G	C	0.4814	0.075108	0.011361	1.078	[1.054-1.102]	3.82e-11	10.418	818469	2	++	0.861539	Known	rs1333049	MODIFIER	Intron	CDKN2B-AS1	ENSG00000240498	ENST00000650946	NA	NA	0.21383
Phe_415	Circulatory System	Pulmonary heart disease	Binary	EUR	1:168030796-170781257	1	169498416	G	A	0.9702	-0.594214	0.026976	0.552	[0.524-0.582]	1.57e-107	106.804	854644	2	--	0.000438	Known	rs1894692	MODIFIER	Non coding transcript exon	-	ENSG00000213062	ENST00000392097	NA	NA	1
Phe_415	Circulatory System	Pulmonary heart disease	Binary	EUR	2:126917267-127919801	2	127418299	G	A	0.5689	-0.053653	0.008934	0.948	[0.931-0.965]	1.91e-9	8.72	854644	2	--	0.687397	Known	rs1799809	MODIFIER	Upstream gene	PROC	ENSG00000115718	ENST00000234071	NA	NA	0.24872
Phe_415	Circulatory System	Pulmonary heart disease	Binary	AFR	2:126658631-128146083	2	127423170	C	T	0.012	0.493548	0.075846	1.638	[1.412-1.901]	7.65e-11	10.116	124949	2	++	0.361652	Known	rs200045749	LOW	Splice region	PROC	ENSG00000115718	ENST00000234071	NA	NA	0.22373
Phe_415	Circulatory System	Pulmonary heart disease	Binary	EUR	3:88693703-90930445	3	89753442	A	G	0.0225	0.234839	0.034128	1.265	[1.183-1.352]	5.94e-12	11.226	854644	2	++	0.800122	Known	rs545245614	MODIFIER	Intergenic	-	-	-	NA	NA	0.26294
Phe_415	Circulatory System	Pulmonary heart disease	Binary	AFR	3:89798541-90898542	3	90304073	G	A	0.0772	0.198203	0.035166	1.219	[1.138-1.306]	1.74e-8	7.76	124949	2	++	0.792727	Known	rs9883261	MODIFIER	Intergenic	-	-	-	NA	NA	0.21791
Phe_415	Circulatory System	Pulmonary heart disease	Binary	AFR	3:93324881-94706934	3	93927365	C	A	0.0263	0.299543	0.050788	1.349	[1.221-1.490]	3.68e-9	8.434	124949	2	++	0.619982	Known	rs7614835	MODERATE	Missense	PROS1	ENSG00000184500	ENST00000394236	c.119G>T	p.Arg40Leu	0.15346
Phe_415	Circulatory System	Pulmonary heart disease	Binary	EUR	3:93288087-94788217	3	94044025	G	A	0.0252	0.178157	0.027983	1.195	[1.131-1.262]	1.93e-10	9.714	854644	2	++	0.804599	Known	rs112577179	MODIFIER	Intron	ARL13B	ENSG00000169379	ENST00000394222	NA	NA	0.09414
Phe_415	Circulatory System	Pulmonary heart disease	Binary	EUR	4:153958731-155124224	4	154604124	G	A	0.2391	0.167393	0.010204	1.182	[1.159-1.206]	1.77e-60	59.752	854644	2	++	1.8e-06	Known	rs2066865	MODIFIER	Downstream gene	FGG	ENSG00000171557	ENST00000336098	NA	NA	0.35915
Phe_415	Circulatory System	Pulmonary heart disease	Binary	AFR	4:154096690-155123920	4	154604543	G	A	0.3027	0.118469	0.019325	1.126	[1.084-1.169]	8.77e-10	9.057	124949	2	++	0.274475	Known	rs2066864	MODIFIER	3'UTR	FGG	ENSG00000171557	ENST00000336098	NA	NA	0.42702
Phe_415	Circulatory System	Pulmonary heart disease	Binary	EUR	4:185694478-186894692	4	186285095	C	A	0.3976	0.148748	0.009237	1.16	[1.140-1.182]	2.41e-58	57.618	854644	2	++	0.007066	Known	rs3756011	MODIFIER	Intron	F11	ENSG00000088926	ENST00000403665	NA	NA	0.36083
Phe_415	Circulatory System	Pulmonary heart disease	Binary	EUR	6:34124313-35332658	6	34654784	AG	A	0.1189	0.079023	0.013314	1.082	[1.054-1.111]	2.93e-9	8.533	854644	2	++	0.322848	Novel	rs145294670	LOW	Splice region	ILRUN	ENSG00000196821	ENST00000374023	NA	NA	0.27402
Phe_415	Circulatory System	Pulmonary heart disease	Binary	EUR	8:105046007-106051963	8	105546007	C	T	0.1352	-0.078615	0.013735	0.924	[0.900-0.950]	1.04e-8	7.982	854644	2	--	0.470389	Novel	rs16873365	MODIFIER	Intron	ZFPM2	ENSG00000169946	ENST00000407775	NA	NA	0.51523
Phe_415	Circulatory System	Pulmonary heart disease	Binary	AFR	9:132752613-133778353	9	133257521	T	TC	0.305	0.195554	0.019012	1.216	[1.172-1.262]	8.16e-25	24.088	124949	2	++	0.034741	Known	rs8176719	HIGH	Frameshift	ABO	ENSG00000175164	ENST00000538324	c.259-1_259insG	p.Thr87AspfsTer107	1
Phe_415	Circulatory System	Pulmonary heart disease	Binary	EUR	9:132666877-134019040	9	133274295	A	T	0.1889	0.236722	0.01096	1.267	[1.240-1.295]	1.85e-103	102.734	854644	2	++	1.04e-05	Known	rs115478735	MODIFIER	Intron	ABO	ENSG00000175164	ENST00000538324	NA	NA	0.55889
Phe_415	Circulatory System	Pulmonary heart disease	Binary	EUR	10:118750744-119750744	10	119250744	A	G	0.1205	0.111045	0.014817	1.117	[1.085-1.150]	6.66e-14	13.177	854644	2	++	0.000234	Known	rs10886430	MODIFIER	Intron	GRK5	ENSG00000198873	ENST00000392870	NA	NA	1
Phe_415	Circulatory System	Pulmonary heart disease	Binary	EUR	10:68888972-70039932	10	69458890	G	C	0.125	-0.175494	0.014179	0.839	[0.816-0.863]	3.48e-35	34.458	854644	2	--	0.009972	Known	rs17490626	MODIFIER	Intron	TSPAN15	ENSG00000099282	ENST00000373290	NA	NA	0.80707
Phe_415	Circulatory System	Pulmonary heart disease	Binary	EUR	11:45462517-49337942	11	46739505	G	A	0.0127	0.503379	0.034753	1.654	[1.545-1.771]	1.52e-47	46.819	854644	2	++	2.41e-05	Known	rs1799963	MODIFIER	3'UTR	F2	ENSG00000180210	ENST00000311907	NA	NA	0.99273
Phe_415	Circulatory System	Pulmonary heart disease	Binary	AFR	11:4727002-5727002	11	5227002	T	A	0.0553	0.244413	0.042065	1.277	[1.176-1.387]	6.23e-9	8.205	124949	2	++	0.408599	Known	rs334	MODERATE	Missense	HBB	ENSG00000244734	ENST00000335295	c.20A>T	p.Glu7Val	0.99862
Phe_415	Circulatory System	Pulmonary heart disease	Binary	EUR	12:122486039-123908387	12	123213971	T	G	0.7648	0.066052	0.010906	1.068	[1.046-1.091]	1.39e-9	8.857	854644	2	++	0.317058	Novel	rs1790133	MODIFIER	Intron	MPHOSPH9	ENSG00000051825	ENST00000606320	NA	NA	0.0344
Phe_415	Circulatory System	Pulmonary heart disease	Binary	EUR	12:5532283-6551838	12	6051448	C	T	0.3671	0.056568	0.00926	1.058	[1.039-1.078]	1.00e-9	8.998	854644	2	++	0.434817	Known	rs7135039	MODIFIER	Intron	VWF	ENSG00000110799	ENST00000261405	NA	NA	0.21468
Phe_415	Circulatory System	Pulmonary heart disease	Binary	EUR	13:112633145-113638076	13	113133145	A	G	0.4957	0.053003	0.008948	1.054	[1.036-1.073]	3.15e-9	8.501	854644	2	++	0.529944	Novel	rs3211752	MODIFIER	Intron	F10	ENSG00000126218	ENST00000375559	NA	NA	0.73467
Phe_415	Circulatory System	Pulmonary heart disease	Binary	EUR	15:42964986-44844211	15	44272494	A	G	0.0249	-0.186417	0.032235	0.83	[0.779-0.884]	7.34e-9	8.135	854644	2	--	0.751357	Known	rs144972973	MODIFIER	Downstream gene	-	ENSG00000289277	ENST00000685639	NA	NA	0.20057
Phe_415	Circulatory System	Pulmonary heart disease	Binary	EUR	16:81326221-82368016	16	81837364	C	T	0.1363	0.10837	0.012795	1.114	[1.087-1.143]	2.46e-17	16.609	854644	2	++	0.90096	Known	rs12445050	MODIFIER	Intron	PLCG2	ENSG00000197943	ENST00000564138	NA	NA	0.90469
Phe_415	Circulatory System	Pulmonary heart disease	Binary	EUR	19:10054859-11346374	19	10630946	A	G	0.785	0.103707	0.011077	1.109	[1.085-1.134]	7.80e-21	20.108	854644	2	++	0.023506	Known	rs12710257	MODIFIER	Intron	SLC44A2	ENSG00000129353	ENST00000335757	NA	NA	0.10124
Phe_415	Circulatory System	Pulmonary heart disease	Binary	EUR	19:45215887-46303210	19	45715887	G	C	0.3625	0.054836	0.009491	1.056	[1.037-1.076]	7.57e-9	8.121	854644	2	++	0.735944	Known	rs35302007	MODIFIER	Intron	FBXO46	ENSG00000177051	ENST00000317683	NA	NA	0.11404
Phe_415	Circulatory System	Pulmonary heart disease	Binary	EUR	19:54527612-55559545	19	55027612	T	C	0.8341	0.068425	0.012477	1.071	[1.045-1.097]	4.16e-8	7.381	854644	2	++	0.395216	Novel	rs1654425	LOW	Synonymous	GP6	ENSG00000088053	ENST00000310373	NA	NA	0.11803
Phe_415	Circulatory System	Pulmonary heart disease	Binary	EUR	20:33576051-36054741	20	35206575	G	A	0.275	0.102531	0.010084	1.108	[1.086-1.130]	2.76e-24	23.558	854644	2	++	0.08179	Known	rs6060308	MODIFIER	Intron	PROCR	ENSG00000101000	ENST00000634509	NA	NA	0.27152
Phe_415_1	Circulatory System	Acute pulmonary heart disease	Binary	EUR	1:168235978-170866687	1	169498416	G	A	0.9701	-0.802078	0.034583	0.448	[0.419-0.480]	5.38e-119	118.269	864123	2	--	0.013548	Known	rs1894692	MODIFIER	Non coding transcript exon	-	ENSG00000213062	ENST00000392097	NA	NA	1
Phe_415_1	Circulatory System	Acute pulmonary heart disease	Binary	EUR	2:126917267-127919801	2	127418299	G	A	0.5689	-0.067915	0.011706	0.934	[0.913-0.956]	6.56e-9	8.183	864123	2	--	0.413557	Known	rs1799809	MODIFIER	Upstream gene	PROC	ENSG00000115718	ENST00000234071	NA	NA	0.24016
Phe_415_1	Circulatory System	Acute pulmonary heart disease	Binary	AFR	2:126658631-128240612	2	127489593	A	T	0.0224	0.601277	0.075273	1.824	[1.574-2.114]	1.37e-15	14.863	127359	2	++	0.085198	Known	rs74492489	MODIFIER	Intron	IWS1	ENSG00000163166	ENST00000295321	NA	NA	0.26878
Phe_415_1	Circulatory System	Acute pulmonary heart disease	Binary	EUR	3:88693703-90930445	3	89753442	A	G	0.0224	0.291736	0.043318	1.339	[1.230-1.457]	1.64e-11	10.785	864123	2	++	0.802933	Known	rs545245614	MODIFIER	Intergenic	-	-	-	NA	NA	0.50321
Phe_415_1	Circulatory System	Acute pulmonary heart disease	Binary	AFR	3:88919439-90954614	3	90304073	G	A	0.0772	0.327998	0.046398	1.388	[1.268-1.520]	1.56e-12	11.807	127359	2	++	0.961311	Known	rs9883261	MODIFIER	Intergenic	-	-	-	NA	NA	0.28216
Phe_415_1	Circulatory System	Acute pulmonary heart disease	Binary	AFR	3:93293498-95676026	3	93934577	A	G	0.0262	0.510355	0.06619	1.666	[1.463-1.897]	1.25e-14	13.902	127359	2	++	0.570934	Known	rs74437754	MODIFIER	Intron	PROS1	ENSG00000184500	ENST00000394236	NA	NA	0.2319
Phe_415_1	Circulatory System	Acute pulmonary heart disease	Binary	EUR	3:93288087-94756084	3	94033685	A	G	0.0264	0.232647	0.034755	1.262	[1.179-1.351]	2.17e-11	10.663	864123	2	++	0.966902	Known	rs28479320	MODIFIER	Intron	ARL13B	ENSG00000169379	ENST00000394222	NA	NA	0.12123
Phe_415_1	Circulatory System	Acute pulmonary heart disease	Binary	EUR	4:117966422-118966422	4	118466422	G	A	0.0055	0.451165	0.080642	1.57	[1.341-1.839]	2.21e-8	7.656	864123	2	++	0.218589	Novel	rs191811421	MODIFIER	Upstream gene	CEP170P1	ENSG00000154608	ENST00000502249	NA	NA	0.91908
Phe_415_1	Circulatory System	Acute pulmonary heart disease	Binary	AFR	4:154096690-155123920	4	154604124	G	A	0.304	0.210454	0.026032	1.234	[1.173-1.299]	6.25e-16	15.204	127359	2	++	0.26032	Known	rs2066865	MODIFIER	Downstream gene	FGG	ENSG00000171557	ENST00000336098	NA	NA	0.51248
Phe_415_1	Circulatory System	Acute pulmonary heart disease	Binary	EUR	4:153914194-155125090	4	154604124	G	A	0.2392	0.244733	0.013435	1.277	[1.244-1.311]	3.85e-74	73.415	864123	2	++	0.00391	Known	rs2066865	MODIFIER	Downstream gene	FGG	ENSG00000171557	ENST00000336098	NA	NA	0.36225
Phe_415_1	Circulatory System	Acute pulmonary heart disease	Binary	EUR	4:185670789-186894692	4	186285095	C	A	0.3975	0.233615	0.012167	1.263	[1.233-1.294]	3.65e-82	81.438	864123	2	++	0.504649	Known	rs3756011	MODIFIER	Intron	F11	ENSG00000088926	ENST00000403665	NA	NA	0.65191
Phe_415_1	Circulatory System	Acute pulmonary heart disease	Binary	AFR	4:185764231-186792729	4	186286227	C	T	0.2477	0.180565	0.028482	1.198	[1.133-1.267]	2.30e-10	9.638	127359	2	++	0.609918	Known	rs2289252	MODIFIER	Intron	F11	ENSG00000088926	ENST00000403665	NA	NA	0.32297
Phe_415_1	Circulatory System	Acute pulmonary heart disease	Binary	EUR	5:132591159-133608436	5	133091159	GTT	G	0.0882	-0.119142	0.021274	0.888	[0.851-0.925]	2.14e-8	7.67	864123	2	--	0.840741	Novel	rs147133967	MODIFIER	Intron	HSPA4	ENSG00000170606	ENST00000304858	NA	NA	0.49511
Phe_415_1	Circulatory System	Acute pulmonary heart disease	Binary	EUR	5:38207769-39207769	5	38707769	T	G	0.7298	-0.077644	0.013703	0.925	[0.901-0.950]	1.46e-8	7.836	864123	2	--	0.164539	Novel	rs4869589	MODIFIER	Intron	OSMR-DT	ENSG00000249740	ENST00000662290	NA	NA	0.61287
Phe_415_1	Circulatory System	Acute pulmonary heart disease	Binary	EUR	6:34332658-35332658	6	34832658	C	T	0.1206	0.094926	0.017411	1.1	[1.063-1.138]	4.98e-8	7.303	864123	2	++	0.96456	Novel	rs112563428	MODIFIER	Intron	UHRF1BP1	ENSG00000065060	ENST00000192788	NA	NA	0.1909
Phe_415_1	Circulatory System	Acute pulmonary heart disease	Binary	AFR	8:15043249-16043249	8	15543249	T	C	0.1521	-0.213105	0.038085	0.808	[0.750-0.871]	2.20e-8	7.658	127359	2	--	0.468855	Known	rs57311314	MODIFIER	Intron	TUSC3	ENSG00000104723	ENST00000503731	NA	NA	0.93658
Phe_415_1	Circulatory System	Acute pulmonary heart disease	Binary	AFR	9:132742881-133778353	9	133257521	T	TC	0.305	0.309816	0.025682	1.363	[1.296-1.434]	1.65e-33	32.784	127359	2	++	0.192512	Known	rs8176719	HIGH	Frameshift	ABO	ENSG00000175164	ENST00000538324	c.259-1_259insG	p.Thr87AspfsTer107	1
Phe_415_1	Circulatory System	Acute pulmonary heart disease	Binary	EUR	9:132610409-134018094	9	133257521	T	TC	0.3467	0.280608	0.012149	1.324	[1.293-1.356]	4.94e-118	117.306	864123	2	++	0.867299	Known	rs8176719	HIGH	Frameshift	ABO	ENSG00000175164	ENST00000538324	c.259-1_259insG	p.Thr87AspfsTer107	0.99698
Phe_415_1	Circulatory System	Acute pulmonary heart disease	Binary	EUR	10:118750744-119795101	10	119250744	A	G	0.1204	0.178945	0.019125	1.196	[1.152-1.242]	8.23e-21	20.084	864123	2	++	0.039423	Known	rs10886430	MODIFIER	Intron	GRK5	ENSG00000198873	ENST00000392870	NA	NA	1
Phe_415_1	Circulatory System	Acute pulmonary heart disease	Binary	EUR	10:68888972-70039932	10	69485520	T	C	0.125	-0.262435	0.019417	0.769	[0.740-0.799]	1.26e-41	40.899	864123	2	--	0.520422	Known	rs78707713	MODIFIER	Intron	TSPAN15	ENSG00000099282	ENST00000373290	NA	NA	0.42021
Phe_415_1	Circulatory System	Acute pulmonary heart disease	Binary	EUR	11:45462517-49337942	11	46739505	G	A	0.0128	0.749054	0.044491	2.115	[1.938-2.308]	1.33e-63	62.877	864123	2	++	0.009086	Known	rs1799963	MODIFIER	3'UTR	F2	ENSG00000180210	ENST00000311907	NA	NA	0.99998
Phe_415_1	Circulatory System	Acute pulmonary heart disease	Binary	AFR	11:4727002-5727002	11	5227002	T	A	0.0553	0.336159	0.055818	1.4	[1.255-1.561]	1.72e-9	8.765	127359	2	++	0.954034	Known	rs334	MODERATE	Missense	HBB	ENSG00000244734	ENST00000335295	c.20A>T	p.Glu7Val	0.99889
Phe_415_1	Circulatory System	Acute pulmonary heart disease	Binary	EUR	11:61274534-62346954	11	61820833	A	G	0.3428	-0.075001	0.01237	0.928	[0.906-0.951]	1.33e-9	8.875	864123	2	--	0.094827	Known	rs174564	MODIFIER	Upstream gene	FADS1	ENSG00000149485	ENST00000350997	NA	NA	0.06893
Phe_415_1	Circulatory System	Acute pulmonary heart disease	Binary	EUR	12:122486039-123908387	12	123275562	T	A	0.1984	-0.089808	0.014907	0.914	[0.888-0.941]	1.70e-9	8.771	864123	2	--	0.931133	Novel	rs35067339	MODIFIER	Upstream gene	CDK2AP1	ENSG00000111328	ENST00000261692	NA	NA	0.02442
Phe_415_1	Circulatory System	Acute pulmonary heart disease	Binary	AFR	12:5485823-6551034	12	6026329	A	T	0.1033	-0.324248	0.047714	0.723	[0.659-0.794]	1.08e-11	10.967	127359	2	--	0.932709	Known	rs115364369	MODIFIER	Intron	VWF	ENSG00000110799	ENST00000261405	NA	NA	0.16273
Phe_415_1	Circulatory System	Acute pulmonary heart disease	Binary	EUR	12:5426142-6553009	12	6034190	T	C	0.906	0.144461	0.020944	1.155	[1.109-1.204]	5.29e-12	11.276	864123	2	++	0.350924	Known	rs216320	MODIFIER	Intron	VWF	ENSG00000110799	ENST00000261405	NA	NA	0.10704
Phe_415_1	Circulatory System	Acute pulmonary heart disease	Binary	EUR	13:112633145-113638076	13	113133145	A	G	0.4956	0.067873	0.0118	1.07	[1.046-1.095]	8.82e-9	8.054	864123	2	++	0.870001	Novel	rs3211752	MODIFIER	Intron	F10	ENSG00000126218	ENST00000375559	NA	NA	0.75329
Phe_415_1	Circulatory System	Acute pulmonary heart disease	Binary	EUR	14:91251326-92324400	14	91822957	C	T	0.321	0.075635	0.012379	1.079	[1.053-1.105]	9.97e-10	9.001	864123	2	++	0.215923	Novel	rs61990092	MODIFIER	Intron	TC2N	ENSG00000165929	ENST00000435962	NA	NA	0.14155
Phe_415_1	Circulatory System	Acute pulmonary heart disease	Binary	EUR	15:42964986-44460164	15	43641743	T	C	0.0245	-0.229254	0.041581	0.795	[0.733-0.863]	3.52e-8	7.454	864123	2	--	0.34034	Novel	rs139097404	MODIFIER	Intron	CATSPER2	ENSG00000166762	ENST00000396879	NA	NA	0.08191
Phe_415_1	Circulatory System	Acute pulmonary heart disease	Binary	EUR	16:81326221-82442572	16	81837364	C	T	0.1364	0.156892	0.016692	1.17	[1.132-1.209]	5.50e-21	20.26	864123	2	++	0.439268	Known	rs12445050	MODIFIER	Intron	PLCG2	ENSG00000197943	ENST00000564138	NA	NA	0.76855
Phe_415_1	Circulatory System	Acute pulmonary heart disease	Binary	EUR	19:10059775-11346374	19	10630195	G	C	0.7749	0.150271	0.014498	1.162	[1.130-1.196]	3.58e-25	24.446	864123	2	++	0.514135	Known	rs4548995	MODIFIER	Intron	SLC44A2	ENSG00000129353	ENST00000335757	NA	NA	0.09552
Phe_415_1	Circulatory System	Acute pulmonary heart disease	Binary	EUR	19:45215887-46357262	19	45856295	A	G	0.3263	-0.072166	0.012693	0.93	[0.908-0.954]	1.30e-8	7.885	864123	2	--	0.24133	Novel	rs12609371	MODIFIER	Intron	SYMPK	ENSG00000125755	ENST00000245934	NA	NA	0.09574
Phe_415_1	Circulatory System	Acute pulmonary heart disease	Binary	EUR	19:54491478-55560872	19	55027612	T	C	0.8341	0.096772	0.016579	1.102	[1.066-1.138]	5.31e-9	8.275	864123	2	++	0.558448	Novel	rs1654425	LOW	Synonymous	GP6	ENSG00000088053	ENST00000310373	NA	NA	0.12751
Phe_415_1	Circulatory System	Acute pulmonary heart disease	Binary	EUR	20:22215434-23484737	20	22958303	G	A	0.019	0.245053	0.043459	1.278	[1.173-1.391]	1.71e-8	7.766	864123	2	++	0.011483	Known	rs62204096	MODIFIER	Downstream gene	-	ENSG00000228935	ENST00000415260	NA	NA	0.0667
Phe_415_1	Circulatory System	Acute pulmonary heart disease	Binary	EUR	20:33842210-36084323	20	35168530	CA	C	0.3163	0.144916	0.013285	1.156	[1.126-1.186]	1.05e-27	26.978	864123	2	++	0.032119	Known	rs11479226	MODIFIER	Upstream gene	PROCR	ENSG00000101000	ENST00000216968	NA	NA	0.99959
Phe_415_11	Circulatory System	Pulmonary embolism and infarction, acute	Binary	EUR	1:168235978-170866687	1	169498416	G	A	0.9701	-0.805209	0.03478	0.447	[0.418-0.479]	1.40e-118	117.853	864347	2	--	0.015091	Known	rs1894692	MODIFIER	Non coding transcript exon	-	ENSG00000213062	ENST00000392097	NA	NA	1
Phe_415_11	Circulatory System	Pulmonary embolism and infarction, acute	Binary	EUR	2:126917267-127919801	2	127418464	A	T	0.4267	0.06964	0.011715	1.072	[1.048-1.097]	2.77e-9	8.557	864347	2	++	0.383254	Known	rs1799810	MODIFIER	5'UTR	PROC	ENSG00000115718	ENST00000234071	NA	NA	0.28301
Phe_415_11	Circulatory System	Pulmonary embolism and infarction, acute	Binary	AFR	2:126658631-128240612	2	127489593	A	T	0.0223	0.600061	0.076001	1.822	[1.570-2.115]	2.89e-15	14.539	127410	2	++	0.084716	Known	rs74492489	MODIFIER	Intron	IWS1	ENSG00000163166	ENST00000295321	NA	NA	0.22961
Phe_415_11	Circulatory System	Pulmonary embolism and infarction, acute	Binary	EUR	2:39676206-40676206	2	40176206	G	A	0.0033	0.542472	0.098801	1.72	[1.417-2.088]	4.01e-8	7.397	864347	2	++	0.48898	Novel	rs78934202	MODIFIER	Intron	SLC8A1	ENSG00000183023	ENST00000332839	NA	NA	0.9945
Phe_415_11	Circulatory System	Pulmonary embolism and infarction, acute	Binary	EUR	3:88693703-90930445	3	89753442	A	G	0.0224	0.29343	0.043513	1.341	[1.231-1.460]	1.55e-11	10.811	864347	2	++	0.777671	Known	rs545245614	MODIFIER	Intergenic	-	-	-	NA	NA	0.49021
Phe_415_11	Circulatory System	Pulmonary embolism and infarction, acute	Binary	AFR	3:88919439-90954614	3	90304073	G	A	0.0771	0.321254	0.04687	1.379	[1.258-1.512]	7.17e-12	11.144	127410	2	++	0.98021	Known	rs9883261	MODIFIER	Intergenic	-	-	-	NA	NA	0.13912
Phe_415_11	Circulatory System	Pulmonary embolism and infarction, acute	Binary	AFR	3:93293498-95676026	3	93934577	A	G	0.0262	0.513559	0.06671	1.671	[1.466-1.905]	1.38e-14	13.861	127410	2	++	0.56622	Known	rs74437754	MODIFIER	Intron	PROS1	ENSG00000184500	ENST00000394236	NA	NA	0.23498
Phe_415_11	Circulatory System	Pulmonary embolism and infarction, acute	Binary	EUR	3:93288087-94756084	3	94033685	A	G	0.0264	0.231391	0.034982	1.26	[1.177-1.350]	3.73e-11	10.429	864347	2	++	0.985369	Known	rs28479320	MODIFIER	Intron	ARL13B	ENSG00000169379	ENST00000394222	NA	NA	0.12195
Phe_415_11	Circulatory System	Pulmonary embolism and infarction, acute	Binary	EUR	4:117966422-118966422	4	118466422	G	A	0.0055	0.459249	0.080915	1.583	[1.351-1.855]	1.38e-8	7.86	864347	2	++	0.243455	Novel	rs191811421	MODIFIER	Upstream gene	CEP170P1	ENSG00000154608	ENST00000502249	NA	NA	0.91593
Phe_415_11	Circulatory System	Pulmonary embolism and infarction, acute	Binary	AFR	4:154096690-155123920	4	154604124	G	A	0.304	0.213057	0.026254	1.237	[1.175-1.303]	4.85e-16	15.314	127410	2	++	0.266309	Known	rs2066865	MODIFIER	Downstream gene	FGG	ENSG00000171557	ENST00000336098	NA	NA	0.48304
Phe_415_11	Circulatory System	Pulmonary embolism and infarction, acute	Binary	EUR	4:153928601-155125090	4	154604124	G	A	0.2392	0.246884	0.013511	1.28	[1.247-1.314]	1.36e-74	73.866	864347	2	++	0.005247	Known	rs2066865	MODIFIER	Downstream gene	FGG	ENSG00000171557	ENST00000336098	NA	NA	0.35241
Phe_415_11	Circulatory System	Pulmonary embolism and infarction, acute	Binary	EUR	4:185670789-186894692	4	186285095	C	A	0.3975	0.234853	0.012231	1.265	[1.235-1.295]	3.60e-82	81.444	864347	2	++	0.460322	Known	rs3756011	MODIFIER	Intron	F11	ENSG00000088926	ENST00000403665	NA	NA	0.64675
Phe_415_11	Circulatory System	Pulmonary embolism and infarction, acute	Binary	AFR	4:185764231-186792729	4	186286227	C	T	0.2477	0.175597	0.028746	1.192	[1.127-1.261]	1.01e-9	8.998	127410	2	++	0.627083	Known	rs2289252	MODIFIER	Intron	F11	ENSG00000088926	ENST00000403665	NA	NA	0.3008
Phe_415_11	Circulatory System	Pulmonary embolism and infarction, acute	Binary	EUR	5:132561659-133608436	5	133091159	GTT	G	0.0882	-0.123732	0.021389	0.884	[0.847-0.921]	7.26e-9	8.139	864347	2	--	0.720983	Novel	rs147133967	MODIFIER	Intron	HSPA4	ENSG00000170606	ENST00000304858	NA	NA	0.51518
Phe_415_11	Circulatory System	Pulmonary embolism and infarction, acute	Binary	EUR	5:38207769-39207769	5	38707769	T	G	0.7298	-0.079178	0.013839	0.924	[0.899-0.949]	1.06e-8	7.976	864347	2	--	0.186592	Novel	rs4869589	MODIFIER	Intron	OSMR-DT	ENSG00000249740	ENST00000662290	NA	NA	0.66953
Phe_415_11	Circulatory System	Pulmonary embolism and infarction, acute	Binary	EUR	6:34124313-35332658	6	34832658	C	T	0.1206	0.099665	0.017485	1.105	[1.068-1.143]	1.20e-8	7.922	864347	2	++	0.829665	Novel	rs112563428	MODIFIER	Intron	UHRF1BP1	ENSG00000065060	ENST00000192788	NA	NA	0.19442
Phe_415_11	Circulatory System	Pulmonary embolism and infarction, acute	Binary	AFR	8:15043249-16043249	8	15543249	T	C	0.1521	-0.211582	0.038337	0.809	[0.751-0.872]	3.41e-8	7.467	127410	2	--	0.464812	Novel	rs57311314	MODIFIER	Intron	TUSC3	ENSG00000104723	ENST00000503731	NA	NA	0.92236
Phe_415_11	Circulatory System	Pulmonary embolism and infarction, acute	Binary	AFR	9:132742881-133778353	9	133257521	T	TC	0.305	0.311357	0.025894	1.365	[1.298-1.436]	2.65e-33	32.577	127410	2	++	0.195302	Known	rs8176719	HIGH	Frameshift	ABO	ENSG00000175164	ENST00000538324	c.259-1_259insG	p.Thr87AspfsTer107	1
Phe_415_11	Circulatory System	Pulmonary embolism and infarction, acute	Binary	EUR	9:132610409-134019040	9	133257521	T	TC	0.3466	0.282312	0.012219	1.326	[1.295-1.358]	4.19e-118	117.378	864347	2	++	0.937756	Known	rs8176719	HIGH	Frameshift	ABO	ENSG00000175164	ENST00000538324	c.259-1_259insG	p.Thr87AspfsTer107	0.99479
Phe_415_11	Circulatory System	Pulmonary embolism and infarction, acute	Binary	EUR	10:118750744-119777642	10	119250744	A	G	0.1204	0.180245	0.019229	1.198	[1.153-1.244]	7.01e-21	20.154	864347	2	++	0.043732	Known	rs10886430	MODIFIER	Intron	GRK5	ENSG00000198873	ENST00000392870	NA	NA	1
Phe_415_11	Circulatory System	Pulmonary embolism and infarction, acute	Binary	EUR	10:68888972-70039932	10	69485520	T	C	0.1251	-0.263019	0.019509	0.769	[0.740-0.799]	2.00e-41	40.699	864347	2	--	0.534045	Known	rs78707713	MODIFIER	Intron	TSPAN15	ENSG00000099282	ENST00000373290	NA	NA	0.45526
Phe_415_11	Circulatory System	Pulmonary embolism and infarction, acute	Binary	EUR	11:45462517-49337942	11	46739505	G	A	0.0128	0.747625	0.04483	2.112	[1.934-2.306]	1.93e-62	61.714	864347	2	++	0.008629	Known	rs1799963	MODIFIER	3'UTR	F2	ENSG00000180210	ENST00000311907	NA	NA	0.99998
Phe_415_11	Circulatory System	Pulmonary embolism and infarction, acute	Binary	AFR	11:4727002-5727002	11	5227002	T	A	0.0553	0.327242	0.056318	1.387	[1.242-1.549]	6.22e-9	8.206	127410	2	++	0.932419	Known	rs334	MODERATE	Missense	HBB	ENSG00000244734	ENST00000335295	c.20A>T	p.Glu7Val	0.99408
Phe_415_11	Circulatory System	Pulmonary embolism and infarction, acute	Binary	EUR	11:61274534-62351136	11	61820833	A	G	0.3428	-0.07605	0.012458	0.927	[0.904-0.950]	1.03e-9	8.987	864347	2	--	0.083044	Known	rs174564	MODIFIER	Upstream gene	FADS1	ENSG00000149485	ENST00000350997	NA	NA	0.06175
Phe_415_11	Circulatory System	Pulmonary embolism and infarction, acute	Binary	EUR	12:122654992-123908387	12	123275562	T	A	0.1984	-0.089191	0.014946	0.915	[0.888-0.942]	2.41e-9	8.618	864347	2	--	0.908526	Novel	rs35067339	MODIFIER	Upstream gene	CDK2AP1	ENSG00000111328	ENST00000261692	NA	NA	0.02498
Phe_415_11	Circulatory System	Pulmonary embolism and infarction, acute	Binary	EUR	12:53829244-54829244	12	54329244	G	A	0.4511	-0.069195	0.012386	0.933	[0.911-0.956]	2.32e-8	7.635	864347	2	--	0.724339	Novel	rs6580981	MODIFIER	Intron	COPZ1	ENSG00000111481	ENST00000262061	NA	NA	0.48505
Phe_415_11	Circulatory System	Pulmonary embolism and infarction, acute	Binary	AFR	12:5507054-6551034	12	6026329	A	T	0.1033	-0.33264	0.048322	0.717	[0.652-0.788]	5.83e-12	11.235	127410	2	--	0.957591	Known	rs115364369	MODIFIER	Intron	VWF	ENSG00000110799	ENST00000261405	NA	NA	0.15734
Phe_415_11	Circulatory System	Pulmonary embolism and infarction, acute	Binary	EUR	12:5527414-6553009	12	6034190	T	C	0.9059	0.14601	0.021065	1.157	[1.110-1.206]	4.17e-12	11.38	864347	2	++	0.376297	Known	rs216320	MODIFIER	Intron	VWF	ENSG00000110799	ENST00000261405	NA	NA	0.11977
Phe_415_11	Circulatory System	Pulmonary embolism and infarction, acute	Binary	EUR	13:112633145-113638076	13	113133145	A	G	0.4956	0.067784	0.011864	1.07	[1.046-1.095]	1.11e-8	7.956	864347	2	++	0.873571	Novel	rs3211752	MODIFIER	Intron	F10	ENSG00000126218	ENST00000375559	NA	NA	0.73896
Phe_415_11	Circulatory System	Pulmonary embolism and infarction, acute	Binary	EUR	14:91251326-92324400	14	91773676	CATTT	C	0.3026	0.078794	0.013001	1.082	[1.055-1.110]	1.36e-9	8.868	864347	2	++	0.229937	Novel	rs79413673	MODIFIER	Intron	CATSPERB	ENSG00000133962	ENST00000554560	NA	NA	0.13181
Phe_415_11	Circulatory System	Pulmonary embolism and infarction, acute	Binary	EUR	15:42964986-44460164	15	43464986	T	C	0.0239	-0.242009	0.043207	0.785	[0.721-0.854]	2.13e-8	7.672	864347	2	--	0.673196	Novel	rs190543502	MODIFIER	Intron	TP53BP1	ENSG00000067369	ENST00000382044	NA	NA	0.11567
Phe_415_11	Circulatory System	Pulmonary embolism and infarction, acute	Binary	EUR	16:81326221-82442572	16	81837364	C	T	0.1364	0.159457	0.016784	1.173	[1.135-1.212]	2.09e-21	20.68	864347	2	++	0.381755	Known	rs12445050	MODIFIER	Intron	PLCG2	ENSG00000197943	ENST00000564138	NA	NA	0.84012
Phe_415_11	Circulatory System	Pulmonary embolism and infarction, acute	Binary	EUR	19:10059775-11346374	19	10630195	G	C	0.7749	0.150498	0.014576	1.162	[1.130-1.196]	5.43e-25	24.265	864347	2	++	0.520022	Known	rs4548995	MODIFIER	Intron	SLC44A2	ENSG00000129353	ENST00000335757	NA	NA	0.09468
Phe_415_11	Circulatory System	Pulmonary embolism and infarction, acute	Binary	EUR	19:45215887-46357262	19	45856295	A	G	0.3263	-0.072945	0.012782	0.93	[0.907-0.953]	1.15e-8	7.939	864347	2	--	0.256983	Novel	rs12609371	MODIFIER	Intron	SYMPK	ENSG00000125755	ENST00000245934	NA	NA	0.09967
Phe_415_11	Circulatory System	Pulmonary embolism and infarction, acute	Binary	EUR	19:54525227-55559687	19	55027612	T	C	0.8341	0.093824	0.016656	1.098	[1.063-1.135]	1.77e-8	7.752	864347	2	++	0.474997	Novel	rs1654425	LOW	Synonymous	GP6	ENSG00000088053	ENST00000310373	NA	NA	0.11844
Phe_415_11	Circulatory System	Pulmonary embolism and infarction, acute	Binary	EUR	20:22212358-23458303	20	22720294	T	C	0.3292	-0.072662	0.012621	0.93	[0.907-0.953]	8.55e-9	8.068	864347	2	--	0.635833	Known	rs6048280	MODIFIER	Intron	-	ENSG00000283072	ENST00000652062	NA	NA	0.03686
Phe_415_11	Circulatory System	Pulmonary embolism and infarction, acute	Binary	EUR	20:33842210-36097374	20	35168530	CA	C	0.3163	0.145904	0.013356	1.157	[1.127-1.188]	8.83e-28	27.054	864347	2	++	0.035856	Known	rs11479226	MODIFIER	Upstream gene	PROCR	ENSG00000101000	ENST00000216968	NA	NA	0.99954
Phe_415_2	Circulatory System	Chronic pulmonary heart disease	Binary	EUR	2:26181997-27210019	2	26681997	A	G	0.666	-0.087253	0.013943	0.916	[0.892-0.942]	3.90e-10	9.409	1253791	3	---	0.210643	Novel	rs1275958	MODIFIER	Upstream gene	RPL37P11	ENSG00000225024	ENST00000418887	NA	NA	0.82753
Phe_415_2	Circulatory System	Chronic pulmonary heart disease	Binary	EUR	4:1180024-2180024	4	1680024	G	GA	0.9117	-0.142521	0.026007	0.867	[0.824-0.913]	4.25e-8	7.372	841294	2	--?	0.745885	Known	rs60872364	MODIFIER	Intron	FAM53A	ENSG00000174137	ENST00000308132	NA	NA	0.82455
Phe_415_2	Circulatory System	Chronic pulmonary heart disease	Binary	EUR	9:132774293-133778537	9	133274293	AC	A	0.1895	0.089637	0.015716	1.094	[1.061-1.128]	1.17e-8	7.931	1253791	3	+++	0.197541	Known	rs8176643	MODIFIER	Intron	ABO	ENSG00000175164	ENST00000538324	NA	NA	0.42409
Phe_415_2	Circulatory System	Chronic pulmonary heart disease	Binary	EUR	16:53267042-54294154	16	53776634	C	A	0.3872	0.074333	0.012703	1.077	[1.051-1.104]	4.87e-9	8.313	1253791	3	+++	0.827421	Known	rs7187250	MODIFIER	Intron	FTO	ENSG00000140718	ENST00000471389	NA	NA	0.07223
Phe_415_21	Circulatory System	Primary pulmonary hypertension	Binary	EUR	5:141530326-142530326	5	142030326	GC	G	0.294	-0.196609	0.035917	0.822	[0.766-0.881]	4.40e-8	7.357	860563	2	--	0.81493	Novel	rs35070992	MODIFIER	Intergenic	-	-	-	NA	NA	0.19802
Phe_416	Circulatory System	Cardiomegaly	Binary	AFR	15:30534586-31534586	15	31034586	G	A	0.1094	-0.253488	0.045186	0.776	[0.710-0.848]	2.02e-8	7.694	121836	2	--	0.961273	Known	rs12904035	MODIFIER	Intron	TRPM1	ENSG00000134160	ENST00000256552	NA	NA	0.9985
Phe_418	Circulatory System	Nonspecific chest pain	Binary	EUR	1:72378472-74026109	1	73180137	G	A	0.5033	0.027223	0.004488	1.028	[1.019-1.037]	1.31e-9	8.882	807870	2	++	0.561109	Known	rs35350320	MODIFIER	Intergenic	-	-	-	NA	NA	0.01335
Phe_418	Circulatory System	Nonspecific chest pain	Binary	EUR	2:111983340-113055518	2	112483340	G	C	0.1165	0.038779	0.006921	1.04	[1.026-1.054]	2.11e-8	7.677	807870	2	++	0.184851	Known	rs11891971	MODIFIER	Intron	TTL	ENSG00000114999	ENST00000233336	NA	NA	0.19679
Phe_418	Circulatory System	Nonspecific chest pain	Binary	EUR	2:142840334-143840334	2	143340334	C	A	0.1893	-0.034363	0.006142	0.966	[0.955-0.978]	2.21e-8	7.656	807870	2	--	0.992655	Novel	rs12993273	MODIFIER	Intron	ARHGAP15	ENSG00000075884	ENST00000295095	NA	NA	0.31664
Phe_418	Circulatory System	Nonspecific chest pain	Binary	EUR	2:171599203-172612101	2	172104047	A	G	0.1589	-0.036128	0.005864	0.965	[0.953-0.976]	7.23e-10	9.141	807870	2	--	0.138041	Known	rs62183859	MODIFIER	Upstream gene	DLX2	ENSG00000115844	ENST00000234198	NA	NA	0.46452
Phe_418	Circulatory System	Nonspecific chest pain	Binary	EUR	2:59231805-60734443	2	60223857	T	C	0.5958	0.027396	0.004721	1.028	[1.018-1.037]	6.51e-9	8.186	807870	2	++	0.523262	Known	rs10188396	MODIFIER	Intergenic	-	-	-	NA	NA	0.1128
Phe_418	Circulatory System	Nonspecific chest pain	Binary	EUR	3:16305459-17305459	3	16805459	A	C	0.4079	0.025139	0.004581	1.025	[1.016-1.035]	4.07e-8	7.39	807870	2	++	0.892423	Novel	rs9881798	MODIFIER	Intron	PLCL2	ENSG00000154822	ENST00000460467	NA	NA	0.59739
Phe_418	Circulatory System	Nonspecific chest pain	Binary	EUR	3:48421273-50434081	3	49174556	T	C	0.6584	-0.032568	0.004806	0.968	[0.959-0.977]	1.23e-11	10.91	807870	2	--	0.498407	Known	rs10865954	MODIFIER	Intron	KLHDC8B	ENSG00000185909	ENST00000332780	NA	NA	0.23399
Phe_418	Circulatory System	Nonspecific chest pain	Binary	EUR	4:139488087-140556771	4	140055582	T	A	0.3688	0.0292	0.004616	1.03	[1.020-1.039]	2.52e-10	9.599	807870	2	++	0.554704	Known	rs6830177	MODIFIER	Intron	MAML3	ENSG00000196782	ENST00000509479	NA	NA	0.37018
Phe_418	Circulatory System	Nonspecific chest pain	Binary	EUR	5:102281586-103331447	5	102783090	T	C	0.363	-0.027803	0.004645	0.973	[0.964-0.981]	2.16e-9	8.666	807870	2	--	0.049551	Known	rs2431321	MODIFIER	Intron	PAM	ENSG00000145730	ENST00000438793	NA	NA	0.05939
Phe_418	Circulatory System	Nonspecific chest pain	Binary	EUR	5:144172819-145193762	5	144672819	C	T	0.1701	-0.034727	0.006263	0.966	[0.954-0.978]	2.94e-8	7.531	807870	2	--	0.936553	Novel	rs71592928	MODIFIER	Intergenic	-	-	-	NA	NA	0.11688
Phe_418	Circulatory System	Nonspecific chest pain	Binary	EUR	6:147125718-148130887	6	147630493	G	A	0.6505	-0.026737	0.004814	0.974	[0.964-0.983]	2.79e-8	7.554	807870	2	--	0.32306	Novel	rs4530881	MODIFIER	Intron	SAMD5	ENSG00000203727	ENST00000566741	NA	NA	0.12339
Phe_418	Circulatory System	Nonspecific chest pain	Binary	EUR	6:151380066-152444147	6	151910269	G	A	0.637	-0.033126	0.004811	0.967	[0.958-0.977]	5.76e-12	11.24	807870	2	--	0.921079	Known	rs4870060	MODIFIER	Intron	ESR1	ENSG00000091831	ENST00000206249	NA	NA	0.07543
Phe_418	Circulatory System	Nonspecific chest pain	Binary	EUR	6:159766380-161303413	6	160668275	C	T	0.1739	0.053613	0.00615	1.055	[1.042-1.068]	2.84e-18	17.546	807870	2	++	0.340995	Known	rs56393506	MODIFIER	Upstream gene	LPA	ENSG00000198670	ENST00000316300	NA	NA	0.83433
Phe_418	Circulatory System	Nonspecific chest pain	Binary	EUR	6:16427960-17528407	6	17028407	CTT	C	0.3028	-0.030614	0.005201	0.97	[0.960-0.980]	3.95e-9	8.403	807870	2	--	0.573976	Known	rs10532786	MODIFIER	Intron	-	ENSG00000286631	ENST00000654964	NA	NA	0.30304
Phe_418	Circulatory System	Nonspecific chest pain	Binary	EUR	6:34080429-35363984	6	34749109	GA	G	0.1694	0.043914	0.006022	1.045	[1.033-1.057]	3.05e-13	12.516	807870	2	++	0.354425	Known	rs112320767	MODIFIER	Downstream gene	-	ENSG00000217130	ENST00000408001	NA	NA	0.05011
Phe_418	Circulatory System	Nonspecific chest pain	Binary	EUR	6:93371586-94502641	6	93975833	A	G	0.5352	0.02907	0.004629	1.029	[1.020-1.039]	3.39e-10	9.47	807870	2	++	0.767659	Known	rs16871767	MODIFIER	Intergenic	-	-	-	NA	NA	0.09623
Phe_418	Circulatory System	Nonspecific chest pain	Binary	EUR	7:1303564-2571215	7	1866830	G	A	0.1792	-0.040885	0.005916	0.96	[0.949-0.971]	4.82e-12	11.317	807870	2	--	0.468096	Known	rs57234495	MODIFIER	Intron	MAD1L1	ENSG00000002822	ENST00000265854	NA	NA	0.09044
Phe_418	Circulatory System	Nonspecific chest pain	Binary	EUR	7:113903104-115147061	7	114403104	A	G	0.4239	-0.028698	0.00457	0.972	[0.963-0.980]	3.39e-10	9.469	807870	2	--	0.701563	Known	rs12536335	MODIFIER	Intron	FOXP2	ENSG00000128573	ENST00000635638	NA	NA	0.11684
Phe_418	Circulatory System	Nonspecific chest pain	Binary	EUR	7:11552186-12585760	7	12080250	T	C	0.1374	-0.037103	0.006489	0.964	[0.951-0.976]	1.08e-8	7.967	807870	2	--	0.848333	Novel	rs17648926	MODIFIER	Intergenic	-	-	-	NA	NA	0.07249
Phe_418	Circulatory System	Nonspecific chest pain	Binary	EUR	9:117253391-118283206	9	117775566	G	T	0.1175	0.039743	0.006982	1.041	[1.026-1.055]	1.25e-8	7.902	807870	2	++	0.272756	Known	rs13302141	MODIFIER	Intron	-	ENSG00000284977	ENST00000697639	NA	NA	0.10139
Phe_418	Circulatory System	Nonspecific chest pain	Binary	EUR	9:15033396-16337533	9	15822777	T	C	0.473	0.02571	0.004496	1.026	[1.017-1.035]	1.08e-8	7.969	807870	2	++	0.744599	Novel	rs10962173	MODIFIER	Intron	CCDC171	ENSG00000164989	ENST00000380701	NA	NA	0.03636
Phe_418	Circulatory System	Nonspecific chest pain	Binary	EUR	9:21497873-22625504	9	22124745	C	G	0.4934	0.041011	0.004455	1.042	[1.033-1.051]	3.40e-20	19.469	807870	2	++	0.123844	Known	rs4977575	MODIFIER	Intron	CDKN2B-AS1	ENSG00000240498	ENST00000650946	NA	NA	0.51148
Phe_418	Circulatory System	Nonspecific chest pain	Binary	EUR	10:102569712-103569712	10	103069712	C	T	0.0654	-0.052865	0.009426	0.949	[0.931-0.966]	2.04e-8	7.69	807870	2	--	0.583677	Novel	rs1926032	MODIFIER	Intron	CNNM2	ENSG00000148842	ENST00000369878	NA	NA	0.076
Phe_418	Circulatory System	Nonspecific chest pain	Binary	EUR	10:116184828-117233882	10	116725904	T	C	0.2504	0.031211	0.005264	1.032	[1.021-1.042]	3.05e-9	8.516	807870	2	++	0.718369	Known	rs7922859	MODIFIER	Intron	HSPA12A	ENSG00000165868	ENST00000369209	NA	NA	0.19793
Phe_418	Circulatory System	Nonspecific chest pain	Binary	EUR	11:112947023-114080507	11	113463505	CT	C	0.3748	-0.03059	0.004558	0.97	[0.961-0.979]	1.93e-11	10.715	807870	2	--	0.303209	Known	rs34632468	MODIFIER	Intron	DRD2	ENSG00000149295	ENST00000362072	NA	NA	0.10808
Phe_418	Circulatory System	Nonspecific chest pain	Binary	EUR	11:43080078-44175609	11	43666290	A	G	0.3064	0.028748	0.004834	1.029	[1.019-1.039]	2.73e-9	8.564	807870	2	++	0.771653	Known	rs4320940	MODIFIER	Intron	-	ENSG00000283217	ENST00000526615	NA	NA	0.09254
Phe_418	Circulatory System	Nonspecific chest pain	Binary	EUR	12:61586573-62667518	12	62137818	C	T	0.1122	0.042658	0.007166	1.044	[1.029-1.058]	2.64e-9	8.579	807870	2	++	0.343733	Known	rs9738002	MODIFIER	Intron	TAFA2	ENSG00000198673	ENST00000416284	NA	NA	0.08585
Phe_418	Circulatory System	Nonspecific chest pain	Binary	EUR	14:98690890-99699639	14	99190890	C	T	0.1737	0.036819	0.006525	1.038	[1.024-1.051]	1.67e-8	7.776	807870	2	++	0.790515	Novel	rs7153472	MODIFIER	Intron	BCL11B	ENSG00000127152	ENST00000357195	NA	NA	0.32458
Phe_418	Circulatory System	Nonspecific chest pain	Binary	EUR	15:37691363-38691665	15	38191363	A	G	0.2427	-0.029169	0.005333	0.971	[0.961-0.981]	4.51e-8	7.346	807870	2	--	0.453249	Novel	rs10152718	MODIFIER	Intron	LINC02895	ENSG00000259380	ENST00000561161	NA	NA	0.25453
Phe_418	Circulatory System	Nonspecific chest pain	Binary	EUR	16:14604209-15604209	16	15104209	A	G	0.0743	-0.061345	0.011128	0.94	[0.920-0.961]	3.53e-8	7.452	807870	2	--	0.05734	Novel	rs538834547	MODIFIER	Downstream gene	NPIPP1	ENSG00000188599	ENST00000547107	NA	NA	0.73242
Phe_418	Circulatory System	Nonspecific chest pain	Binary	EUR	17:67329132-68505014	17	67879040	AGGAATATTTTGTCAGTCTTTAGTATC	A	0.1662	0.036762	0.005941	1.037	[1.025-1.050]	6.10e-10	9.215	807870	2	++	0.91178	Known	rs563027330	MODIFIER	Intron	BPTF	ENSG00000171634	ENST00000306378	NA	NA	0.01964
Phe_418	Circulatory System	Nonspecific chest pain	Binary	EUR	18:37045198-38079633	18	37558147	T	G	0.3081	0.032262	0.005145	1.033	[1.022-1.043]	3.60e-10	9.444	807870	2	++	0.482259	Known	rs11877758	MODIFIER	Intron	CELF4	ENSG00000101489	ENST00000420428	NA	NA	0.14323
Phe_418	Circulatory System	Nonspecific chest pain	Binary	EUR	18:54667757-55667757	18	55167757	T	C	0.0712	0.047966	0.008793	1.049	[1.031-1.067]	4.90e-8	7.31	807870	2	++	0.489519	Novel	rs35162002	MODIFIER	Intergenic	-	-	-	NA	NA	0.17365
Phe_418	Circulatory System	Nonspecific chest pain	Binary	EUR	19:49118017-50118017	19	49618017	G	A	0.0933	0.04824	0.008345	1.049	[1.032-1.067]	7.44e-9	8.129	807870	2	++	0.271368	Known	rs76246107	MODIFIER	Intron	PRR12	ENSG00000126464	ENST00000418929	NA	NA	0.93334
Phe_418	Circulatory System	Nonspecific chest pain	Binary	EUR	21:44575080-45727163	21	45143099	G	A	0.3573	-0.028381	0.004673	0.972	[0.963-0.981]	1.25e-9	8.902	807870	2	--	0.547723	Known	rs2838791	MODIFIER	Intron	ADARB1	ENSG00000197381	ENST00000348831	NA	NA	0.16205
Phe_418_1	Circulatory System	Precordial pain	Binary	AFR	7:111067392-112067392	7	111567392	G	C	0.27	-0.376124	0.066953	0.687	[0.602-0.783]	1.93e-8	7.713	125525	2	--	0.687875	Novel	rs6948154	MODIFIER	Upstream gene	IMMP2L	ENSG00000184903	ENST00000405709	NA	NA	0.85411
Phe_420	Circulatory System	Carditis	Binary	EUR	2:112228502-113510010	2	112851246	A	G	0.2614	-0.109334	0.017034	0.896	[0.867-0.927]	1.38e-10	9.862	861264	2	--	0.14937	Novel	rs67721272	MODIFIER	Upstream gene	XIAPP3	ENSG00000180152	ENST00000312918	NA	NA	0.10719
Phe_420	Circulatory System	Carditis	Binary	EUR	6:142312347-143389958	6	142889958	G	T	0.007	0.497481	0.080059	1.645	[1.406-1.924]	5.17e-10	9.287	861264	2	++	0.104881	Known	rs77431016	MODIFIER	Intron	HIVEP2	ENSG00000010818	ENST00000367603	NA	NA	0.91487
Phe_420_2	Circulatory System	Pericarditis	Binary	EUR	2:112327473-113475232	2	112851246	A	G	0.2614	-0.151887	0.023069	0.859	[0.821-0.899]	4.58e-11	10.339	864628	2	--	0.126852	Novel	rs67721272	MODIFIER	Upstream gene	XIAPP3	ENSG00000180152	ENST00000312918	NA	NA	0.2143
Phe_420_2	Circulatory System	Pericarditis	Binary	EUR	10:30556033-31583482	10	31056033	C	T	0.3282	0.117692	0.020998	1.125	[1.080-1.172]	2.08e-8	7.681	864628	2	++	0.219412	Novel	rs2797900	MODIFIER	Intron	-	ENSG00000287564	ENST00000658872	NA	NA	0.11139
Phe_420_2	Circulatory System	Pericarditis	Binary	AFR	19:27412280-28452567	19	27941550	GC	G	0.082	0.406662	0.068508	1.502	[1.313-1.718]	2.92e-9	8.534	127115	2	++	0.095587	Novel	rs5827570	MODIFIER	Intron	LINC02987	ENSG00000267575	ENST00000592806	NA	NA	0.16245
Phe_425	Circulatory System	Cardiomyopathy	Binary	EUR	1:15299712-16540432	1	15980351	G	A	0.3074	-0.099297	0.011009	0.905	[0.886-0.925]	1.89e-19	18.724	1269197	3	-+-	0.265728	Known	rs3979179	MODIFIER	Upstream gene	ZBTB17	ENSG00000116809	ENST00000375743	NA	NA	0.08525
Phe_425	Circulatory System	Cardiomyopathy	Binary	EUR	1:49761244-52296967	1	50407757	C	T	0.0176	0.244561	0.037474	1.277	[1.187-1.374]	6.75e-11	10.171	1269197	3	+-+	0.802474	Known	rs72690453	MODIFIER	Upstream gene	FCF1P6	ENSG00000225671	ENST00000456841	NA	NA	0.0331
Phe_425	Circulatory System	Cardiomyopathy	Binary	EUR	3:12152951-13318262	3	12800305	A	G	0.633	0.086997	0.010506	1.091	[1.069-1.114]	1.22e-16	15.912	1269197	3	+++	0.217254	Known	rs7650482	MODIFIER	Intron	CAND2	ENSG00000144712	ENST00000456430	NA	NA	0.5041
Phe_425	Circulatory System	Cardiomyopathy	Binary	EUR	3:13716209-14767424	3	14256907	A	G	0.2485	0.097685	0.011793	1.103	[1.077-1.128]	1.20e-16	15.922	1269197	3	+++	0.612104	Known	rs62231959	MODIFIER	Intergenic	-	-	-	NA	NA	0.12816
Phe_425	Circulatory System	Cardiomyopathy	Binary	EUR	4:110244627-111296911	4	110744627	T	C	0.8133	-0.07665	0.013119	0.926	[0.903-0.950]	5.14e-9	8.289	1269197	3	-+-	0.030433	Known	rs2634073	MODIFIER	Intergenic	-	-	-	NA	NA	0.07981
Phe_425	Circulatory System	Cardiomyopathy	Binary	EUR	5:138874887-139874887	5	139374887	G	C	0.3025	-0.06067	0.010951	0.941	[0.921-0.962]	3.02e-8	7.52	1269197	3	---	0.963404	Known	rs6596473	MODIFIER	Intron	SLC23A1	ENSG00000170482	ENST00000348729	NA	NA	0.09535
Phe_425	Circulatory System	Cardiomyopathy	Binary	EUR	6:36148589-37192155	6	36679512	G	A	0.1916	-0.123742	0.012979	0.884	[0.861-0.906]	1.51e-21	20.82	1269197	3	---	0.39991	Known	rs3176326	MODIFIER	Intron	CDKN1A	ENSG00000124762	ENST00000244741	NA	NA	0.68254
Phe_425	Circulatory System	Cardiomyopathy	Binary	EUR	7:128314483-129332084	7	128832084	G	A	0.1174	-0.094706	0.015785	0.91	[0.882-0.938]	1.98e-9	8.704	1269197	3	-+-	0.625817	Known	rs3807309	MODIFIER	Intron	FLNC	ENSG00000128591	ENST00000325888	NA	NA	0.37821
Phe_425	Circulatory System	Cardiomyopathy	Binary	EUR	8:124338774-125386015	8	124855592	A	T	0.3118	-0.068807	0.011069	0.934	[0.913-0.954]	5.09e-10	9.293	1269197	3	-+-	0.794742	Known	rs55679363	MODIFIER	Intron	LINC00964	ENSG00000249816	ENST00000657463	NA	NA	0.25091
Phe_425	Circulatory System	Cardiomyopathy	Binary	EUR	10:119107721-120446006	10	119674163	C	T	0.2155	-0.144038	0.012764	0.866	[0.844-0.888]	1.56e-29	28.806	1269197	3	---	0.184904	Known	rs72842207	MODIFIER	Intron	BAG3	ENSG00000151929	ENST00000369085	NA	NA	0.2025
Phe_425	Circulatory System	Cardiomyopathy	Binary	EUR	12:25698753-26714194	12	26198753	A	G	0.1014	0.099536	0.017179	1.105	[1.068-1.142]	6.87e-9	8.163	1269197	3	+-+	0.693635	Known	rs78513390	MODIFIER	Intron	SSPN	ENSG00000123096	ENST00000242729	NA	NA	0.55377
Phe_425	Circulatory System	Cardiomyopathy	Binary	EUR	16:11389726-12476142	16	11889726	G	A	0.0017	0.683686	0.111536	1.981	[1.592-2.465]	8.80e-10	9.055	1269197	3	+-+	0.659894	Known	rs562411267	MODIFIER	Intron	GSPT1	ENSG00000103342	ENST00000434724	NA	NA	0.91924
Phe_425	Circulatory System	Cardiomyopathy	Binary	EUR	16:53266065-54266065	16	53766065	T	G	0.4261	0.055047	0.009954	1.057	[1.036-1.077]	3.20e-8	7.495	1269197	3	+++	0.399799	Known	rs9930333	MODIFIER	Intron	FTO	ENSG00000140718	ENST00000471389	NA	NA	0.08021
Phe_425	Circulatory System	Cardiomyopathy	Binary	EUR	16:459035-1463537	16	963537	A	G	0.3689	-0.057005	0.010333	0.945	[0.926-0.964]	3.45e-8	7.462	1269197	3	-+-	0.561778	Known	rs12928779	MODIFIER	Intron	LMF1	ENSG00000103227	ENST00000262301	NA	NA	0.04104
Phe_425	Circulatory System	Cardiomyopathy	Binary	EUR	21:28438618-29736563	21	29162364	G	A	0.137	0.106657	0.013727	1.113	[1.083-1.143]	7.86e-15	14.105	1269197	3	+-+	0.475193	Known	rs2832228	MODIFIER	Intron	MAP3K7CL	ENSG00000156265	ENST00000399928	NA	NA	0.08019
Phe_425_1	Circulatory System	Primary/intrinsic cardiomyopathies	Binary	EUR	1:15299712-16539718	1	16004613	T	C	0.654	0.10005	0.011031	1.105	[1.082-1.129]	1.19e-19	18.924	857590	2	++	0.97645	Known	rs1739833	MODIFIER	Intron	SRARP	ENSG00000183888	ENST00000329454	NA	NA	0.09753
Phe_425_1	Circulatory System	Primary/intrinsic cardiomyopathies	Binary	EUR	1:49781325-52296967	1	50407757	C	T	0.0156	0.239147	0.038414	1.27	[1.178-1.369]	4.80e-10	9.319	857590	2	++	0.65958	Known	rs72690453	MODIFIER	Upstream gene	FCF1P6	ENSG00000225671	ENST00000456841	NA	NA	0.04657
Phe_425_1	Circulatory System	Primary/intrinsic cardiomyopathies	Binary	EUR	3:12152951-13318262	3	12800305	A	G	0.6456	0.089816	0.010747	1.094	[1.071-1.117]	6.42e-17	16.193	857590	2	++	0.117144	Known	rs7650482	MODIFIER	Intron	CAND2	ENSG00000144712	ENST00000456430	NA	NA	0.51304
Phe_425_1	Circulatory System	Primary/intrinsic cardiomyopathies	Binary	EUR	3:13716209-14767424	3	14257010	G	C	0.2183	0.096467	0.012065	1.101	[1.076-1.128]	1.29e-15	14.89	857590	2	++	0.287328	Known	rs55824951	MODIFIER	Intergenic	-	-	-	NA	NA	0.10628
Phe_425_1	Circulatory System	Primary/intrinsic cardiomyopathies	Binary	EUR	4:110244627-111283380	4	110748064	T	C	0.8163	-0.077071	0.013409	0.926	[0.902-0.950]	9.05e-9	8.044	857590	2	--	0.030792	Novel	rs2634071	MODIFIER	Intergenic	-	-	-	NA	NA	0.09683
Phe_425_1	Circulatory System	Primary/intrinsic cardiomyopathies	Binary	EUR	5:138874341-139878470	5	139374887	G	C	0.2981	-0.061235	0.011114	0.941	[0.920-0.961]	3.59e-8	7.444	857590	2	--	0.966615	Known	rs6596473	MODIFIER	Intron	SLC23A1	ENSG00000170482	ENST00000348729	NA	NA	0.06403
Phe_425_1	Circulatory System	Primary/intrinsic cardiomyopathies	Binary	EUR	6:36148589-37192155	6	36679512	G	A	0.2002	-0.128925	0.013338	0.879	[0.856-0.902]	4.21e-22	21.376	857590	2	--	0.124321	Known	rs3176326	MODIFIER	Intron	CDKN1A	ENSG00000124762	ENST00000244741	NA	NA	0.65286
Phe_425_1	Circulatory System	Primary/intrinsic cardiomyopathies	Binary	EUR	7:128312502-129332084	7	128832084	G	A	0.1151	-0.096425	0.016203	0.908	[0.880-0.937]	2.66e-9	8.574	857590	2	--	0.431838	Known	rs3807309	MODIFIER	Intron	FLNC	ENSG00000128591	ENST00000325888	NA	NA	0.31522
Phe_425_1	Circulatory System	Primary/intrinsic cardiomyopathies	Binary	EUR	8:124337372-125386015	8	124855592	A	T	0.3124	-0.070138	0.011312	0.932	[0.912-0.953]	5.63e-10	9.249	857590	2	--	0.72471	Known	rs55679363	MODIFIER	Intron	LINC00964	ENSG00000249816	ENST00000657463	NA	NA	0.23433
Phe_425_1	Circulatory System	Primary/intrinsic cardiomyopathies	Binary	EUR	10:119107737-120446006	10	119674163	C	T	0.2127	-0.141759	0.013073	0.868	[0.846-0.890]	2.14e-27	26.67	857590	2	--	0.374623	Known	rs72842207	MODIFIER	Intron	BAG3	ENSG00000151929	ENST00000369085	NA	NA	0.19957
Phe_425_1	Circulatory System	Primary/intrinsic cardiomyopathies	Binary	EUR	12:25698753-26698753	12	26198753	A	G	0.0968	0.0985	0.017591	1.104	[1.066-1.142]	2.15e-8	7.668	857590	2	++	0.633861	Known	rs78513390	MODIFIER	Intron	SSPN	ENSG00000123096	ENST00000242729	NA	NA	0.52488
Phe_425_1	Circulatory System	Primary/intrinsic cardiomyopathies	Binary	EUR	16:11389726-12476142	16	11889726	G	A	0.0021	0.678164	0.113914	1.97	[1.576-2.463]	2.63e-9	8.58	857590	2	++	0.46576	Known	rs562411267	MODIFIER	Intron	GSPT1	ENSG00000103342	ENST00000434724	NA	NA	0.90957
Phe_425_1	Circulatory System	Primary/intrinsic cardiomyopathies	Binary	EUR	16:53265366-54275211	16	53766065	T	G	0.4248	0.057169	0.010199	1.059	[1.038-1.080]	2.08e-8	7.682	857590	2	++	0.184013	Known	rs9930333	MODIFIER	Intron	FTO	ENSG00000140718	ENST00000471389	NA	NA	0.07738
Phe_425_1	Circulatory System	Primary/intrinsic cardiomyopathies	Binary	EUR	16:454694-1463537	16	963537	A	G	0.3829	-0.058235	0.010514	0.943	[0.924-0.963]	3.05e-8	7.516	857590	2	--	0.561083	Known	rs12928779	MODIFIER	Intron	LMF1	ENSG00000103227	ENST00000262301	NA	NA	0.03616
Phe_425_1	Circulatory System	Primary/intrinsic cardiomyopathies	Binary	EUR	21:28261284-29736563	21	29162364	G	A	0.1551	0.11073	0.014026	1.117	[1.087-1.148]	2.91e-15	14.536	857590	2	++	0.308151	Known	rs2832228	MODIFIER	Intron	MAP3K7CL	ENSG00000156265	ENST00000399928	NA	NA	0.09265
Phe_425_11	Circulatory System	Hypertrophic obstructive cardiomyopathy	Binary	EUR	6:36155466-37179512	6	36678191	G	C	0.195	0.267844	0.046654	1.307	[1.193-1.432]	9.41e-9	8.027	1180159	3	+++	0.040456	Novel	rs730506	MODIFIER	Upstream gene	CDKN1A	ENSG00000124762	ENST00000244741	NA	NA	0.17266
Phe_425_11	Circulatory System	Hypertrophic obstructive cardiomyopathy	Binary	EUR	10:119156173-120174163	10	119656173	G	A	0.2135	0.260142	0.04455	1.297	[1.189-1.415]	5.24e-9	8.281	1180159	3	+++	0.906445	Novel	rs72840788	MODIFIER	Intron	BAG3	ENSG00000151929	ENST00000369085	NA	NA	0.26762
Phe_425_11	Circulatory System	Hypertrophic obstructive cardiomyopathy	Binary	EUR	11:44875553-49468435	11	46689321	A	C	4e-04	4.86222	0.309394	129.311	[70.514-237.135]	1.19e-55	54.925	763679	2	-+?	0.000189	Known	rs187474069	MODIFIER	Intron	ARHGAP1	ENSG00000175220	ENST00000311956	NA	NA	1
Phe_425_11	Circulatory System	Hypertrophic obstructive cardiomyopathy	Binary	EUR	11:55793995-61443549	11	57350728	G	C	3e-04	4.98748	0.318236	146.567	[78.550-273.479]	2.34e-55	54.631	763679	2	-+?	0.018522	Known	rs200854727	MODIFIER	Intron	P2RX3	ENSG00000109991	ENST00000263314	NA	NA	1
Phe_425_11	Circulatory System	Hypertrophic obstructive cardiomyopathy	Binary	EUR	11:62341632-63948412	11	63425453	G	A	5e-04	3.04429	0.367401	20.995	[10.218-43.138]	1.17e-16	15.931	763679	2	++?	0.645636	Known	rs573627723	MODIFIER	Intergenic	-	-	-	NA	NA	0.50227
Phe_425_11	Circulatory System	Hypertrophic obstructive cardiomyopathy	Binary	EUR	11:63970340-65735914	11	65189304	C	T	4e-04	3.98804	0.647957	53.949	[15.151-192.103]	7.52e-10	9.124	763679	2	-+?	0.000413	Known	rs111768723	MODIFIER	Intron	CAPN1	ENSG00000014216	ENST00000279247	NA	NA	0.47458
Phe_425_11	Circulatory System	Hypertrophic obstructive cardiomyopathy	Binary	EUR	11:66207713-67207713	11	66707713	C	T	0.0011	2.58942	0.34813	13.322	[6.733-26.358]	1.02e-13	12.991	763679	2	-+?	4.12e-08	Known	rs143155918	MODERATE	Missense	SPTBN2	ENSG00000173898	ENST00000533211	c.1456G>A	p.Ala486Thr	1
Phe_425_11	Circulatory System	Hypertrophic obstructive cardiomyopathy	Binary	EUR	11:67259328-68259328	11	67759328	G	A	0.0047	2.09888	0.373831	8.157	[3.920-16.972]	1.97e-8	7.705	763679	2	++?	2.77e-05	Known	rs4400820	MODIFIER	Upstream gene	EVA1CP4	ENSG00000255147	ENST00000531603	NA	NA	0.77352
Phe_425_11	Circulatory System	Hypertrophic obstructive cardiomyopathy	Binary	EUR	11:69054694-70166485	11	69666485	G	A	5e-04	2.84103	0.473586	17.133	[6.772-43.348]	1.99e-9	8.702	763679	2	++?	0.175921	Known	rs115165954	MODIFIER	3'UTR	LTO1	ENSG00000149716	ENST00000279147	NA	NA	0.9537
Phe_425_11	Circulatory System	Hypertrophic obstructive cardiomyopathy	Binary	EUR	15:62557932-64424847	15	63924847	A	G	0.0025	1.70768	0.215715	5.516	[3.614-8.419]	2.44e-15	14.612	763679	2	++?	0.443	Known	rs139000467	MODERATE	Missense	DAPK2	ENSG00000035664	ENST00000457488	c.827T>C	p.Ile276Thr	1
Phe_425_11	Circulatory System	Hypertrophic obstructive cardiomyopathy	Binary	EUR	22:23268857-24338262	22	23827009	G	C	0.8049	-0.292683	0.046778	0.746	[0.681-0.818]	3.93e-10	9.406	1180159	3	---	0.042321	Known	rs2267038	MODIFIER	Intron	SMARCB1	ENSG00000099956	ENST00000644036	NA	NA	0.04979
Phe_425_11	Circulatory System	Hypertrophic obstructive cardiomyopathy	Binary	EUR	22:35751842-36751842	22	36251842	T	A	0.0022	1.78651	0.325791	5.969	[3.152-11.303]	4.17e-8	7.38	763679	2	++?	0.206916	Novel	rs149724357	MODIFIER	Upstream gene	APOL1	ENSG00000100342	ENST00000397278	NA	NA	0.99633
Phe_425_2	Circulatory System	Secondary/extrinsic cardiomyopathies	Binary	EUR	13:38496265-39496265	13	38996265	C	T	0.0016	1.99705	0.361836	7.367	[3.625-14.973]	3.41e-8	7.468	760443	2	++	0.662883	Novel	rs184046981	MODIFIER	Intergenic	-	-	-	NA	NA	0.40362
Phe_426	Circulatory System	Cardiac conduction disorders	Binary	EUR	2:178391210-179490481	2	178905448	C	A	0.1388	0.063128	0.008497	1.065	[1.048-1.083]	1.09e-13	12.962	796773	2	++	0.763649	Known	rs34883828	MODERATE	Missense	CCDC141	ENSG00000163492	ENST00000443758	c.1146G>T	p.Glu382Asp	0.21545
Phe_426	Circulatory System	Cardiac conduction disorders	Binary	EUR	4:110184023-111344339	4	110783380	A	T	0.1983	0.049123	0.007245	1.05	[1.036-1.065]	1.20e-11	10.921	796773	2	++	0.005102	Known	rs6854111	MODIFIER	Intergenic	-	-	-	NA	NA	0.05834
Phe_426	Circulatory System	Cardiac conduction disorders	Binary	EUR	4:112961613-114088089	4	113527500	A	G	0.2568	0.049414	0.006748	1.051	[1.037-1.065]	2.43e-13	12.615	796773	2	++	0.82943	Known	rs6829664	MODIFIER	Intron	CAMK2D	ENSG00000145349	ENST00000511664	NA	NA	0.18435
Phe_426	Circulatory System	Cardiac conduction disorders	Binary	EUR	4:23273784-24349915	4	23824109	T	G	0.2579	0.04944	0.00703	1.051	[1.036-1.065]	2.03e-12	11.693	796773	2	++	0.012869	Known	rs2290602	MODIFIER	Intron	PPARGC1A	ENSG00000109819	ENST00000264867	NA	NA	0.22814
Phe_426	Circulatory System	Cardiac conduction disorders	Binary	EUR	4:79738495-80770365	4	80259918	A	T	0.2864	0.039106	0.006566	1.04	[1.027-1.053]	2.59e-9	8.587	796773	2	++	0.471091	Known	rs10857147	MODIFIER	Intergenic	-	-	-	NA	NA	0.23212
Phe_426	Circulatory System	Cardiac conduction disorders	Binary	EUR	6:116624256-117636550	6	117136550	C	G	0.4313	-0.034797	0.00613	0.966	[0.954-0.977]	1.37e-8	7.862	796773	2	--	0.219265	Novel	rs517280	MODIFIER	Intergenic	-	-	-	NA	NA	0.15529
Phe_426	Circulatory System	Cardiac conduction disorders	Binary	EUR	6:160064494-161187112	6	160589086	A	G	0.0746	0.076169	0.011419	1.079	[1.055-1.104]	2.55e-11	10.593	796773	2	++	0.254415	Known	rs10455872	MODIFIER	Intron	LPA	ENSG00000198670	ENST00000316300	NA	NA	0.30938
Phe_426	Circulatory System	Cardiac conduction disorders	Binary	EUR	6:34080429-35363984	6	34652376	T	A	0.1455	0.051718	0.008252	1.053	[1.036-1.070]	3.67e-10	9.435	796773	2	++	0.304422	Known	rs2814994	MODIFIER	Intron	ILRUN	ENSG00000196821	ENST00000374023	NA	NA	0.04165
Phe_426	Circulatory System	Cardiac conduction disorders	Binary	EUR	7:34916144-36006177	7	35506177	C	T	0.0248	0.137017	0.021251	1.147	[1.100-1.196]	1.14e-10	9.944	796773	2	++	0.000926	Known	rs11763856	MODIFIER	Intron	-	ENSG00000235464	ENST00000441150	NA	NA	0.65225
Phe_426	Circulatory System	Cardiac conduction disorders	Binary	EUR	9:21572265-22625504	9	22093300	A	T	0.4856	0.039393	0.005991	1.04	[1.028-1.052]	4.85e-11	10.314	796773	2	++	0.768925	Known	rs4007642	MODIFIER	Intron	CDKN2B-AS1	ENSG00000240498	ENST00000650946	NA	NA	0.06342
Phe_426	Circulatory System	Cardiac conduction disorders	Binary	EUR	10:103335672-104411490	10	103836883	G	C	0.3535	-0.043591	0.006372	0.957	[0.945-0.969]	7.86e-12	11.104	796773	2	--	0.121218	Known	rs4918058	MODIFIER	Intron	SH3PXD2A	ENSG00000107957	ENST00000369774	NA	NA	0.10932
Phe_426	Circulatory System	Cardiac conduction disorders	Binary	EUR	17:44995053-47122485	17	45759587	A	C	0.1963	0.047504	0.00752	1.049	[1.033-1.064]	2.67e-10	9.574	796773	2	++	0.972158	Known	rs56214516	MODIFIER	Intergenic	-	-	-	NA	NA	0.00903
Phe_426_2	Circulatory System	Atrioventricular [AV] block	Binary	EUR	1:5719310-6747329	1	6223487	GA	G	0.1569	-0.099109	0.015737	0.906	[0.878-0.934]	3.02e-10	9.52	827096	2	--	0.92184	Known	rs142874431	MODIFIER	3'UTR	ICMT	ENSG00000116237	ENST00000343813	NA	NA	0.69804
Phe_426_2	Circulatory System	Atrioventricular [AV] block	Binary	EUR	2:174179054-175203991	2	174697619	AAT	A	0.1741	-0.087676	0.015058	0.916	[0.889-0.943]	5.80e-9	8.237	827096	2	--	0.73318	Known	rs34876955	MODIFIER	Intron	-	ENSG00000236449	ENST00000442996	NA	NA	0.34733
Phe_426_2	Circulatory System	Atrioventricular [AV] block	Binary	EUR	2:177983175-179503708	2	178956883	CT	C	0.2469	0.118803	0.013504	1.126	[1.097-1.156]	1.40e-18	17.855	827096	2	++	0.34	Known	rs71393449	MODIFIER	Intron	CCDC141	ENSG00000163492	ENST00000443758	NA	NA	0.13129
Phe_426_2	Circulatory System	Atrioventricular [AV] block	Binary	EUR	3:121897710-122983387	3	122434032	G	A	0.2667	-0.070008	0.012586	0.932	[0.910-0.956]	2.66e-8	7.575	827096	2	--	0.940062	Novel	rs4234223	MODIFIER	Intron	KPNA1	ENSG00000114030	ENST00000344337	NA	NA	0.03922
Phe_426_2	Circulatory System	Atrioventricular [AV] block	Binary	EUR	3:171556811-172582466	3	172082466	A	G	0.4022	0.067349	0.011764	1.07	[1.045-1.095]	1.03e-8	7.985	827096	2	++	0.535043	Known	rs4894803	MODIFIER	Intron	FNDC3B	ENSG00000075420	ENST00000415807	NA	NA	0.35319
Phe_426_2	Circulatory System	Atrioventricular [AV] block	Binary	EUR	3:185057839-186227038	3	185590091	A	T	0.3321	-0.088128	0.012217	0.916	[0.894-0.938]	5.45e-13	12.264	827096	2	--	0.864896	Known	rs11924016	MODIFIER	Intron	SENP2	ENSG00000163904	ENST00000296257	NA	NA	0.03652
Phe_426_2	Circulatory System	Atrioventricular [AV] block	Binary	EUR	3:38034374-39284688	3	38733341	C	T	0.5939	-0.109623	0.011126	0.896	[0.877-0.916]	6.66e-23	22.176	827096	2	--	0.307641	Known	rs6800541	MODIFIER	Intron	SCN10A	ENSG00000185313	ENST00000449082	NA	NA	0.22199
Phe_426_2	Circulatory System	Atrioventricular [AV] block	Binary	EUR	4:112961613-114037246	4	113535350	C	G	0.2632	0.088439	0.01271	1.092	[1.066-1.120]	3.45e-12	11.463	827096	2	++	0.620306	Known	rs35132791	MODIFIER	Intron	CAMK2D	ENSG00000145349	ENST00000511664	NA	NA	0.17842
Phe_426_2	Circulatory System	Atrioventricular [AV] block	Binary	EUR	4:23292629-24292629	4	23792629	T	C	0.2863	0.067697	0.012389	1.07	[1.044-1.096]	4.65e-8	7.333	827096	2	++	0.348442	Novel	rs2279525	MODIFIER	3'UTR	PPARGC1A	ENSG00000109819	ENST00000264867	NA	NA	0.18829
Phe_426_2	Circulatory System	Atrioventricular [AV] block	Binary	EUR	5:137417251-138584300	5	138035301	G	A	0.1731	0.081161	0.014508	1.085	[1.054-1.116]	2.22e-8	7.654	827096	2	++	0.880208	Novel	rs77915370	MODIFIER	Upstream gene	FAM13B	ENSG00000031003	ENST00000689681	NA	NA	0.06493
Phe_426_2	Circulatory System	Atrioventricular [AV] block	Binary	EUR	5:172717262-173747874	5	173218944	T	A	0.6437	-0.075164	0.012151	0.928	[0.906-0.950]	6.18e-10	9.209	827096	2	--	0.882654	Known	rs6556061	MODIFIER	Intergenic	-	-	-	NA	NA	0.19372
Phe_426_2	Circulatory System	Atrioventricular [AV] block	Binary	EUR	7:34916144-36006177	7	35466100	C	G	0.021	0.256467	0.042399	1.292	[1.189-1.404]	1.46e-9	8.836	827096	2	++	0.114654	Novel	rs11764098	MODIFIER	Intergenic	-	-	-	NA	NA	0.50338
Phe_426_2	Circulatory System	Atrioventricular [AV] block	Binary	EUR	10:103217405-104431306	10	103756763	C	T	0.2796	0.104417	0.012121	1.11	[1.084-1.137]	7.02e-18	17.154	827096	2	++	0.041909	Known	rs11191794	MODIFIER	Intron	SH3PXD2A	ENSG00000107957	ENST00000369774	NA	NA	0.41714
Phe_426_2	Circulatory System	Atrioventricular [AV] block	Binary	EUR	10:119156173-120174163	10	119667372	C	T	0.2124	0.101216	0.013268	1.107	[1.078-1.136]	2.37e-14	13.625	827096	2	++	0.027186	Known	rs17617337	MODIFIER	Intron	BAG3	ENSG00000151929	ENST00000369085	NA	NA	0.16655
Phe_426_2	Circulatory System	Atrioventricular [AV] block	Binary	EUR	10:86196321-87292122	10	86698614	C	T	0.0798	-0.126605	0.022001	0.881	[0.844-0.920]	8.69e-9	8.061	827096	2	--	0.586334	Known	rs80257700	MODIFIER	Intron	LDB3	ENSG00000122367	ENST00000361373	NA	NA	0.08671
Phe_426_2	Circulatory System	Atrioventricular [AV] block	Binary	EUR	12:113852005-114870741	12	114370741	CT	C	0.7305	-0.072574	0.012751	0.93	[0.907-0.954]	1.26e-8	7.9	827096	2	--	0.101138	Known	rs34872296	MODIFIER	Intron	TBX5	ENSG00000089225	ENST00000405440	NA	NA	0.11015
Phe_426_2	Circulatory System	Atrioventricular [AV] block	Binary	EUR	13:112919635-113924370	13	113419635	C	T	0.0323	0.191777	0.032006	1.211	[1.138-1.290]	2.07e-9	8.683	827096	2	++	0.320995	Novel	rs75578545	MODIFIER	Intron	ADPRHL1	ENSG00000153531	ENST00000612156	NA	NA	0.20656
Phe_426_2	Circulatory System	Atrioventricular [AV] block	Binary	EUR	18:62680029-63689189	18	63189189	TA	T	0.7501	0.07473	0.013561	1.078	[1.049-1.107]	3.57e-8	7.447	827096	2	++	0.638835	Novel	rs34498028	MODIFIER	Intron	BCL2	ENSG00000171791	ENST00000333681	NA	NA	0.26317
Phe_426_21	Circulatory System	First degree AV block	Binary	EUR	2:960029-1962211	2	1462211	C	T	0.385	0.101147	0.017649	1.106	[1.069-1.145]	9.98e-9	8.001	827802	2	++	0.232515	Novel	rs34932469	MODIFIER	Intron	TPO	ENSG00000115705	ENST00000329066	NA	NA	0.247
Phe_426_21	Circulatory System	First degree AV block	Binary	EUR	3:185084044-186135347	3	185610883	G	A	0.3439	-0.102595	0.017959	0.902	[0.871-0.935]	1.11e-8	7.954	827802	2	--	0.696707	Novel	rs9714159	MODIFIER	Intron	SENP2	ENSG00000163904	ENST00000296257	NA	NA	0.03342
Phe_426_21	Circulatory System	First degree AV block	Binary	EUR	3:192324436-193324436	3	192824436	G	A	0.0339	0.250769	0.04345	1.285	[1.180-1.399]	7.86e-9	8.105	827802	2	++	0.67667	Novel	rs62293191	MODIFIER	Intron	MB21D2	ENSG00000180611	ENST00000392452	NA	NA	0.99053
Phe_426_21	Circulatory System	First degree AV block	Binary	EUR	3:23878068-24921744	3	24378068	T	C	0.6714	0.112444	0.019431	1.119	[1.077-1.162]	7.17e-9	8.144	827802	2	++	0.569718	Novel	rs9809150	MODIFIER	Intron	THRB	ENSG00000151090	ENST00000646209	NA	NA	0.19522
Phe_426_21	Circulatory System	First degree AV block	Binary	EUR	3:37807900-39284688	3	38737625	C	T	0.5909	-0.207466	0.01699	0.813	[0.786-0.840]	2.71e-34	33.567	827802	2	--	0.883097	Known	rs9820042	MODIFIER	Intron	SCN10A	ENSG00000185313	ENST00000449082	NA	NA	0.13148
Phe_426_21	Circulatory System	First degree AV block	Binary	EUR	4:112963172-114035350	4	113518675	G	C	0.2536	0.114751	0.019144	1.122	[1.080-1.164]	2.05e-9	8.689	827802	2	++	0.729963	Novel	rs17531033	MODIFIER	Intron	CAMK2D	ENSG00000145349	ENST00000511664	NA	NA	0.09919
Phe_426_21	Circulatory System	First degree AV block	Binary	EUR	4:85217773-86278573	4	85728866	C	T	0.2883	-0.117987	0.018754	0.889	[0.857-0.922]	3.15e-10	9.502	827802	2	--	0.730379	Known	rs1482094	MODIFIER	Intron	ARHGAP24	ENSG00000138639	ENST00000395184	NA	NA	0.04822
Phe_426_21	Circulatory System	First degree AV block	Binary	EUR	7:116046187-117058774	7	116558567	G	A	0.5827	-0.103815	0.017159	0.901	[0.872-0.932]	1.45e-9	8.84	827802	2	--	0.242923	Novel	rs1997571	MODIFIER	Intron	CAV1	ENSG00000105974	ENST00000341049	NA	NA	0.31205
Phe_426_21	Circulatory System	First degree AV block	Binary	EUR	10:103213822-104411490	10	103762495	T	C	0.2788	0.155684	0.018354	1.168	[1.127-1.211]	2.21e-17	16.656	827802	2	++	0.393177	Known	rs10786766	MODIFIER	Intron	SH3PXD2A	ENSG00000107957	ENST00000369774	NA	NA	0.39573
Phe_426_21	Circulatory System	First degree AV block	Binary	EUR	12:113826894-114878743	12	114352695	A	G	0.7513	-0.125334	0.019374	0.882	[0.849-0.916]	9.85e-11	10.006	827802	2	--	0.017024	Known	rs7977083	MODIFIER	Downstream gene	TBX5	ENSG00000089225	ENST00000405440	NA	NA	0.22972
Phe_426_23	Circulatory System	Second degree AV block	Binary	EUR	2:178247656-179474828	2	178903764	TA	T	0.1472	0.248242	0.038182	1.282	[1.189-1.381]	7.95e-11	10.1	834670	2	++	0.059996	Novel	rs146735962	MODIFIER	Intron	CCDC141	ENSG00000163492	ENST00000443758	NA	NA	0.22194
Phe_426_23	Circulatory System	Second degree AV block	Binary	EUR	10:103256763-104273504	10	103756763	C	T	0.2798	0.211644	0.030266	1.236	[1.165-1.311]	2.69e-12	11.57	834670	2	+-	1.23e-06	Novel	rs11191794	MODIFIER	Intron	SH3PXD2A	ENSG00000107957	ENST00000369774	NA	NA	0.2446
Phe_426_24	Circulatory System	Atrioventricular block, complete	Binary	EUR	1:5707038-6736178	1	6223487	GA	G	0.157	-0.168438	0.025036	0.845	[0.805-0.887]	1.72e-11	10.764	834879	2	--	0.962306	Novel	rs142874431	MODIFIER	3'UTR	ICMT	ENSG00000116237	ENST00000343813	NA	NA	0.92696
Phe_426_24	Circulatory System	Atrioventricular block, complete	Binary	EUR	2:178391210-179409907	2	178891875	A	T	0.1383	0.14748	0.024059	1.159	[1.106-1.215]	8.79e-10	9.056	834879	2	++	0.45032	Known	rs13031826	MODIFIER	Intron	CCDC141	ENSG00000163492	ENST00000443758	NA	NA	0.29264
Phe_426_24	Circulatory System	Atrioventricular block, complete	Binary	EUR	2:64563708-65564412	2	65064412	A	G	0.422	-0.095755	0.017283	0.909	[0.878-0.940]	3.02e-8	7.52	834879	2	--	0.438314	Known	rs2241160	MODIFIER	Intron	CEP68	ENSG00000011523	ENST00000377990	NA	NA	0.17419
Phe_426_24	Circulatory System	Atrioventricular block, complete	Binary	EUR	4:23295377-24346007	4	23798041	A	C	0.4964	-0.104185	0.01736	0.901	[0.871-0.932]	1.96e-9	8.709	834879	2	--	0.28155	Novel	rs7683708	MODIFIER	Intron	PPARGC1A	ENSG00000109819	ENST00000264867	NA	NA	0.21805
Phe_426_24	Circulatory System	Atrioventricular block, complete	Binary	EUR	10:64869981-65869981	10	65369981	C	T	0.0031	0.884576	0.161432	2.422	[1.765-3.323]	4.26e-8	7.37	834879	2	++	0.769827	Novel	rs78058619	MODIFIER	Intergenic	-	-	-	NA	NA	0.97322
[truncated: 51,348,301 more chars]
